# Genome-wide analyses of ADHD identify 27 risk loci, refine the genetic architecture and implicate several cognitive domains

**DOI:** 10.1101/2022.02.14.22270780

**Authors:** Ditte Demontis, G. Bragi Walters, Georgios Athanasiadis, Raymond Walters, Karen Therrien, Leila Farajzadeh, Georgios Voloudakis, Jaroslav Bendl, Biao Zeng, Wen Zhang, Jakob Grove, Thomas D. Als, Jinjie Duan, F. Kyle Satterstrom, Jonas Bybjerg-Grauholm, Marie Bækved-Hansen, Olafur O. Gudmundsson, Sigurdur H. Magnusson, Gisli Baldursson, Katrin Davidsdottir, Gyda S. Haraldsdottir, Trine Tollerup Nielsen, Esben Agerbo, Gabriel E. Hoffman, Søren Dalsgaard, Joanna Martin, Marta Ribasés, Dorret I. Boomsma, Maria Soler Artigas, Nina Roth Mota, Daniel Howrigan, Sarah E. Medland, Tetyana Zayats, Veera Manikandan, ADHD Working Group of the Psychiatric Genomics Consortium, iPSYCH-Broad Consortium, Merete Nordentoft, Ole Mors, David M. Hougaard, Preben Bo Mortensen, Mark J. Daly, Stephen V. Faraone, Hreinn Stefansson, Panos Roussos, Barbara Franke, Thomas Werge, Benjamin M. Neale, Kari Stefansson, Anders D. Børglum

**Author notes:** shared first authors (Ditte Demontis, G. Bragi Walters, Georgios Athanasiadis, Raymond Walters). Shared last authors (Barbara Franke, Thomas Werge, Benjamin M. Neale, Kari Stefansson, Anders D. Børglum). **Correspondence and requests for materials should be addressed to:** Ditte Demontis, Anders D. Børglum.

## Abstract

Attention deficit hyperactivity disorder (ADHD) is a prevalent childhood psychiatric disorder, with a major genetic component. Here we present a GWAS meta-analysis of ADHD comprising 38,691 individuals with ADHD and 186,843 controls. We identified 27 genome-wide significant loci, which is more than twice the number previously reported. Fine-mapping risk loci highlighted 76 potential risk genes enriched in genes expressed in brain, particularly the frontal cortex, and in early brain development. Overall, ADHD was associated with several brain specific neuronal sub-types and especially midbrain dopaminergic neurons. In a subsample of 17,896 exome-sequenced individuals, we identified increased load of rare protein-truncating variants in cases for a set of risk genes enriched with likely causal common variants, suggesting implication of *SORCS3* in ADHD by both common and rare variants. We found ADHD to be highly polygenic, with around seven thousand variants explaining 90% of the SNP heritability. Bivariate gaussian mixture modeling estimated that more than 90% of ADHD influencing variants are shared with other psychiatric disorders (autism, schizophrenia and depression) and phenotypes (e.g. educational attainment) when both concordant and discordant variants are considered. Additionally, we demonstrated that common variant ADHD risk was associated with impaired complex cognition such as verbal reasoning and a range of executive functions including attention.

## Supplementary Tables for "Genome-wide analyses of ADHD identify 27 risk loci, refine the genetic architecture and implicate several cognitive domains" (part 1 of 3)

### Sheet: 1.Cohorts included
Supplementary Table 1. Cohorts included in the GWAS meta-analysis of ADHD. For each cohort, the number of cases and controls and the percentage of females (“% F”) among each group is reported. The age group of ADHD cases (children or adults) is given. Principal components (“PCs”) and other covariates used in each GWAS are indicated. Detailed description of the PGC cohorts can be found in Demontis&Walters, Nature Genetics, 51, pages 63–75 (2019)
Cohorts	Cases	% F cases	Controls	% F controls	Age Group	Sample design	Ancestry	Covariates	Genotyping chip
iPSYCH1	17019		21880		Children and adults	Case-control	European	PCs	PsychChip, Illumina
iPSYCH2	8876		15268		Children and adults	Case-control	European	PCs	Illumina Global Screening Array
deCODE	8281		137993		Children and adults	Case-control	European	SEX, Age, County	Illumina
PGC:
Barcelona, Spain	572	0.302	425	0.235	Adults	Case-control	European	PCs	Illumina Omni1-Quad
Bergen, Norway	295	0.536	202	0.609	Adults	Case-control	European	PCs	Illumina OmniExpress-12v1
Cardiff, UK	721	0.129	5081	0.494	Children	Case-control	European	PCs	Illumina 660K (cases) & Illumina 1.2M (controls)
CHOP, USA	262	0.244	262	0.244	Children	Trios	European	None	Illumina 550K
Germany	487	0.193	1290	0.491	Children	Case-control	European	PCs	Illumina 660K (cases) & Illumina 550v3 (controls)
IMAGE-I	700	0.121	700	0.121	Children	Trios	European	Site	Perlegen 600K
IMAGE-II	624	0.186	1755	0.5	Children	Case-control	European	PCs	Affymetrix 5.0 &
PUWMa	563	0.359	563	0.359	Children	Trios	European	PCs	Illumina 1M-Duo
Toronto, Canada	109	0.248	109	0.248	Children	Trios	European	None	Affymetrix 6.0
Yale-Penn	182	0.302	1315	0.422	Adults	Case-control	European	PCs, alcohol dependence diagnosis	Illumina HumanOmni1-Quad & Illumina Infinium Human Core Exome

### Sheet: 2.Conditional COJO results
Supplementary Table 2: results from association analyses of secondary lead variants conditioned on the index variant using COJO. P-value of the secondary variant in the GWAS meta-analysis and P-value after conditional analysis (P(COJO)), are given .
Chr	index variant	Secondary lead variant	P(GWAS meta-analysis)	P(COJO)
1	rs549845	rs113551349	3.81e-09	2.71e-05
1		rs1198982	2.73e-08	0.000405249
5	rs4916723	rs188582	1.57e-10	1.7e-05
11	rs258285	rs7126224	1.99e-08	0.0019
20	rs6082363	rs113369914	1.36e-08	1.31e-05

### Sheet: 3.ADHD2019 index variants
Suppelementary Table 3. Index variants from the 12 genome-wide significant loci identified in the ADHD 2019 GWAS meta-analysis. Results from the ADHD 2019 and the new ADHD GWAS meta-analysis are shown. Chromosome (Chr), base position (BP) in hg19, alleles (A1 and A2) are given and the odds ratio (OR with respect to the effect of A1, and the association p-value. For four loci the index variant was not present in the new data, here results from an "LD friend" is given with estimate of correlation to the missing index variant (rg).
Results from ADHD GWAS meta-analysis 2019								Results from new ADHD GWAS meta-analysis
Index Variant	Chr	BP	A1	A2	OR	P-value		Variant in new ADHD GWAS	LD friend in new ADHD GWAS (rg)	CHR	BP	A1	A2	OR	SE	P	Replicated
rs11420276	1	44184192	G	GT	1.113	2.14 x 10-13		NA	rs12410444 (0.99)	1	44188719	A	G	1.06226	0.01	1.437e-09	yes
rs1222063	1	96602440	A	G	1.101	3.07 x 10-8		NA	rs2391734 (0.52)	1	96604591	G	T	0.94734	0.0116	2.87e-06	no
rs9677504	2	215181889	A	G	1.124	1.39 x 10-8		rs9677504		2	215181889	A	G	1.052	0.0152	0.0007241	no
rs4858241	3	20669071	T	G	1.082	1.74 x 10-8		rs4858241		3	20669071	T	G	1.06046	0.0097	1.292e-09	yes
rs28411770	4	31151456	T	C	1.09	1.15 x 10-8		NA	rs16884384 (0.61)	4	31128230	C	T	1.03562	0.0104	0.0007369	no
rs4916723	5	87854395	A	C	0.926	1.58 x 10-8		rs4916723		5	87854395	A	C	0.91824	0.011	9.477e-15	yes
rs5886709	7	114086133	G	GTC	1.079	1.66 x 10-8		NA	rs9969232(0.44)	7	114158954	G	A	0.93398	0.01	9.983e-12	yes
rs74760947	8	34352610	A	G	0.835	1.35 x 10-8		rs74760947		8	34352610	A	G	0.90901	0.0209	5.111e-06	no
rs11591402	10	106747354	A	T	0.911	1.34 x 10-8		rs11591402		10	106747354	A	T	0.945	0.0112	4.293e-07	yes
rs1427829	12	89760744	A	G	1.083	1.82 x 10-9		rs1427829		12	89760744	A	G	1.05675	0.0093	2.837e-09	yes
rs281324	15	47754018	T	C	0.928	2.68 x 10-8		rs281324		15	47754018	T	C	0.95628	0.0091	9.16e-07	no
rs212178	16	72578131	A	G	0.891	7.68 x 10-9		rs212178		16	72578131	A	G	0.9493	0.0145	0.0003231	no

### Sheet: 4.sign test
Supplementary Table 4. Sign-test for evaluation of direction of association of variants in the present ADHD GWAS meta-analysis (38,691 cases and 186,843 controls) and the ADHD 2019 meta-analysis (19,099 cases and 34,194 controls). Variants evaluated at different p-value thresholds or ranges (P_TH). Number of genomic regions in ADHD2019 that have the same direction of effect as the new study (NPOS), number of genomic regions in ADHD2019 at each p-value threshold for which results are present (NSUM), sign test p-value (sign-test).
P_TH	npos	nsum	sign-test
0.0001	726	727	1.03116e-216
1e-05	242	243	1.72624e-71
1e-06	89	89	1.61559e-27
5e-08	31	31	4.65661e-10
1e-08	21	21	4.76837e-07
5e-09	17	17	7.62939e-06
5.0e-08_to_1.0e-08	10	10	0.000976562
1.0e-06_to_5.0e-08	58	58	3.46945e-18
1.0e-05_to_1.0e-06	153	154	6.78754e-45

### Sheet: 5.rg ADHD cohorts
Supplementary Table 5. Pairwise genetic correlations (rg) and the standard error (se) between included cohorts estimated using LD score regression. P value indicates significant rg from zero. SNP heritability estimates and standard erroers and test for difference in heritability using a z-test
	rg (se)	P
iPSYCH1 vs iPSYCH2	0.97 (0.06)	9.16x10-68
iPSYCH vs deCODE	0.82 (0.08)	1.48x10-22
iPSYCH vs PGC	0.86 (0.06)	1.52x10-48
PGC vs deCODE	0.93 (0.21)	1.09x10-05
	h2-SNP	s.e.
PGC	0.12	0.03
deCODE	0.08	0.014
iPSYCH	0.23	0.01
	P(h2-SNP difference)
PGC vs deCODE	0.23
PGC vs iPSYCH	0.0005
iPSYCH vs deCODE	3.04x10-18

### Sheet: 6.Credible variants
Supplementary table 6. Credible variants for each of the 27 loci (Locus) identified in the GWAS meta-analysis of ADHD (38,691 cases adn 186,843 controls). Only variants included in sets of variants identified by all three fine-mapping methods (PAINTOR, CAVIARBF and FINEMAP) are included. Chromosome (CHR), base position (BP) in hg19, and rs-id (rsID) of the index variants. Effect alle (EA) and non-effect allele (NEA) with respect to the beta (BETA). The standard error of the beta (SE) and the association P-value. The posterior probability of the variant being causal estimated by PAINTOR, CAVIARBF and FINEMAP.
Locus	CHR	BP	rsID	MAF	EA	NEA	BETA	SE	P	Zscore	PAINTOR	CAVIARBF	FINEMAP
1	1	44029353	rs11210871	0.322	C	G	0.0763034	0.0102	6.017e-14	-7.48073	0.0261611	0.0254782	0.025626
1	1	44035093	rs2842186	0.245	G	A	0.0844039	0.0113	8.623e-14	7.46937	0.0240974	0.0234084	0.0235583
1	1	44037685	rs3001723	0.318	A	G	0.0788051	0.0102	9.899e-15	7.72599	0.158975	0.163767	0.162737
1	1	44039710	rs2819340	0.238	T	C	0.0859024	0.0114	5.257e-14	-7.5353	0.0388898	0.0383452	0.0384658
1	1	44040966	rs10789436	0.239	T	G	0.0844974	0.0114	1.29e-13	-7.41205	0.0159491	0.0152951	0.0154359
1	1	44042539	rs650729	0.239	C	G	0.0852966	0.0114	7.516e-14	-7.48216	0.0264333	0.0257517	0.0258997
1	1	44043105	rs663618	0.239	T	C	0.0853976	0.0114	7.199e-14	-7.49102	0.0281856	0.0275137	0.0276599
1	1	44045465	rs2004899	0.24	A	G	0.0861043	0.0114	4.238e-14	-7.55301	0.0442571	0.0438134	0.0439131
1	1	44050004	rs3791137	0.24	G	A	0.0861043	0.0114	4.421e-14	-7.55301	0.0442571	0.0438134	0.0439131
1	1	44050027	rs3791138	0.24	A	C	0.086297	0.0114	4.162e-14	-7.56991	0.0500824	0.0497716	0.0498447
1	1	44050856	rs3828150	0.239	T	C	0.0857005	0.0114	5.934e-14	-7.51759	0.0341837	0.03357	0.0337046
1	1	44052377	rs10890261	0.24	T	G	0.0860034	0.0114	4.55e-14	-7.54416	0.0414867	0.0409882	0.0410991
1	1	44057950	rs573350	0.24	T	C	0.0854986	0.0114	5.938e-14	-7.49987	0.0300541	0.0293964	0.0295419
1	1	44061795	rs674725	0.239	C	T	0.0838999	0.0114	1.816e-13	-7.35964	0.0109664	0.0103946	0.0105165
1	1	44071221	rs631248	0.251	G	A	0.0863979	0.0114	2.781e-14	-7.57876	0.0534387	0.0532143	0.0532696
1	1	44076019	rs11210887	0.326	G	A	0.0787003	0.0102	9.195e-15	-7.71571	0.147222	0.151298	0.150431
1	1	44076469	rs549845	0.326	G	A	0.0788019	0.0102	9.033e-15	-7.72568	0.158607	0.163376	0.162346
1	1	44078384	rs499257	0.353	T	C	0.0724974	0.0099	2.913e-13	-7.32297	0.00845143	0.00794594	0.00805321
1	1	44079411	rs603542	0.352	T	C	0.0720974	0.0099	3.842e-13	-7.28256	0.00635205	0.00591914	0.00601084
2	2	145653287	rs17479393	0.23	T	A	-0.0600974	0.0107	2.242e-08	-5.61658	0.0532006	0.052587	0.0527488
2	2	145658303	rs148912137	0.228	T	C	-0.0603046	0.0108	2.069e-08	-5.58376	0.0445324	0.0437718	0.043959
2	2	145675338	rs72854415	0.233	G	A	-0.061001	0.0108	1.418e-08	-5.64824	0.0632201	0.062833	0.0629536
2	2	145675468	rs72854416	0.232	A	G	-0.0611045	0.0108	1.346e-08	-5.65782	0.0666214	0.0663233	0.0664285
2	2	145678114	rs10928235	0.254	T	A	-0.064701	0.0124	1.767e-07	-5.21782	0.0065784	0.00608588	0.00619119
2	2	145682219	rs11680871	0.232	T	C	-0.0613961	0.0108	1.175e-08	-5.68482	0.0772617	0.0772773	0.0773226
2	2	145684278	rs11684042	0.231	A	G	-0.061302	0.0108	1.226e-08	-5.67611	0.0736498	0.0735533	0.0736189
2	2	145690649	rs75153133	0.232	G	A	-0.0611986	0.0108	1.292e-08	-5.66653	0.0698778	0.0696702	0.0697595
2	2	145693921	rs11682379	0.231	T	C	-0.061302	0.0108	1.212e-08	-5.67611	0.0736498	0.0735533	0.0736189
2	2	145704420	rs72854449	0.283	G	A	-0.0531995	0.0102	1.835e-07	-5.21563	0.00650607	0.00601685	0.00612158
2	2	145712376	rs9646682	0.283	G	C	-0.0533986	0.0102	1.617e-07	-5.23515	0.00718098	0.00666184	0.00677327
2	2	145714354	rs1438898	0.231	C	A	-0.0628997	0.0108	4.877e-09	-5.82404	0.167739	0.171935	0.171143
2	2	145720139	rs72854462	0.231	G	A	-0.0627964	0.0107	4.957e-09	-5.86882	0.216101	0.223285	0.221873
2	2	145726621	rs55944332	0.216	G	A	-0.0582029	0.011	1.176e-07	-5.29117	0.0095519	0.00894189	0.00907383
2	2	145726656	rs12151653	0.283	T	C	-0.0531047	0.0102	1.905e-07	-5.20634	0.00620833	0.00573298	0.00583447
2	2	145728994	rs72854464	0.284	G	T	-0.0531995	0.0102	1.656e-07	-5.21563	0.00650607	0.00601685	0.00612158
3	3	20669071	rs4858241	0.343	G	T	-0.0587028	0.0097	1.292e-09	-6.05183	0.0607024	0.0618203	0.061594
3	3	20719148	rs2366534	0.358	C	G	-0.0553969	0.0096	8.215e-09	-5.77051	0.0121442	0.0117553	0.0118394
3	3	20719402	rs62237502	0.356	A	G	-0.0558982	0.0096	5.673e-09	-5.82273	0.0162771	0.0159023	0.0159844
3	3	20719448	rs62237503	0.357	A	G	-0.0560022	0.0096	6.322e-09	-5.83356	0.0173022	0.0169365	0.0170173
3	3	20719807	rs62237504	0.357	T	C	-0.0558982	0.0096	6.502e-09	-5.82273	0.0162771	0.0159023	0.0159844
3	3	20719997	rs1846723	0.358	T	C	-0.0577027	0.0096	1.622e-09	-6.0107	0.0477482	0.0482608	0.0481598
3	3	20720138	rs1500422	0.357	A	G	-0.0556996	0.0096	7.446e-09	-5.80204	0.014489	0.0141034	0.0141876
3	3	20721818	rs56285459	0.359	G	A	-0.0575989	0.0096	1.752e-09	-5.99988	0.0448385	0.04523	0.0451565
3	3	20721919	rs55712289	0.359	T	C	-0.0575045	0.0096	1.796e-09	-5.99005	0.0423531	0.0426462	0.0425923
3	3	20722330	rs1604133	0.359	C	A	-0.0572967	0.0096	2.296e-09	-5.96841	0.0373689	0.0374791	0.037462
3	3	20724204	rs2886697	0.357	A	G	-0.0587971	0.0096	7.898e-10	-6.12469	0.0932442	0.0962553	0.0956281
3	3	20724936	rs55686218	0.358	T	C	-0.0572967	0.0095	1.985e-09	-6.03124	0.0538182	0.0546017	0.0544414
3	3	20724955	rs62237509	0.25	A	T	-0.0584953	0.0104	1.724e-08	-5.62455	0.00543111	0.00512509	0.00518973
3	3	20725016	rs56135409	0.356	A	C	-0.0577971	0.0096	1.697e-09	-6.02053	0.0505601	0.0511952	0.0510694
3	3	20726642	rs4858250	0.357	A	G	-0.0575989	0.0095	1.6e-09	-6.06304	0.0648249	0.0661556	0.0658832
3	3	20726646	rs4858251	0.357	T	C	-0.0575989	0.0095	1.607e-09	-6.06304	0.0648249	0.0661556	0.0658832
3	3	20726723	rs9866656	0.411	G	A	0.0546018	0.0095	7.638e-09	-5.74756	0.0106862	0.0103023	0.0103848
3	3	20727350	rs56286961	0.25	G	A	-0.0587971	0.0104	1.481e-08	-5.65356	0.00636262	0.00603426	0.00610417
3	3	20727565	rs6550551	0.411	G	C	0.0539956	0.0095	1.187e-08	-5.68375	0.00750853	0.00715843	0.0072329
3	3	20727961	rs62234961	0.249	A	G	-0.0587971	0.0104	1.462e-08	-5.65356	0.00636262	0.00603426	0.00610417
3	3	20728521	rs4858252	0.411	G	A	0.0540999	0.0095	1.242e-08	-5.69472	0.00797596	0.00761859	0.00769511
3	3	20729091	rs4858253	0.36	T	C	-0.0570984	0.0096	2.271e-09	-5.94775	0.0331727	0.0331457	0.0331579
3	3	20736873	rs62234988	0.263	C	T	-0.061302	0.0103	2.659e-09	-5.95165	0.0339259	0.0339223	0.0339298
3	3	20737789	rs1392576	0.414	A	G	0.0542041	0.0095	1.166e-08	-5.70569	0.00847347	0.00810931	0.00818735
3	3	20738089	rs17809565	0.263	G	A	-0.0614995	0.0103	2.593e-09	-5.97083	0.0378949	0.0380235	0.0380023
3	3	20740333	rs2366311	0.263	G	C	-0.0614995	0.0103	2.686e-09	-5.97083	0.0378949	0.0380235	0.0380023
3	3	20742291	rs55964255	0.262	T	C	-0.0613961	0.0103	2.894e-09	-5.96079	0.035761	0.0358167	0.035811
3	3	20744496	rs62234991	0.263	A	G	-0.061697	0.0104	2.78e-09	-5.9324	0.0303712	0.0302622	0.0302919
3	3	20748320	rs62234992	0.264	G	T	-0.0625991	0.0104	1.654e-09	-6.01915	0.0501553	0.0507724	0.0506482
4	3	43432024	rs77463213	0.152	T	C	0.0704976	0.0133	1.283e-07	5.30057	0.00507314	0.00490565	0.00494284
4	3	43439423	rs56023784	0.153	C	T	0.0704976	0.0133	1.238e-07	5.30057	0.00507314	0.00490565	0.00494284
4	3	43446343	rs906155	0.152	C	T	0.0708947	0.0133	1.08e-07	5.33043	0.00591532	0.00574794	0.00578545
4	3	43459624	rs12493769	0.152	G	A	0.0703044	0.0133	1.298e-07	5.28605	0.00470953	0.00454331	0.0045799
4	3	43460323	rs75919775	0.152	C	T	0.0707981	0.0133	1.099e-07	5.32316	0.00569776	0.00552997	0.00556765
4	3	43467895	rs7650267	0.155	C	T	0.0706049	0.0133	1.129e-07	5.30864	0.0052877	0.00511984	0.00515715
4	3	43476977	rs148983260	0.153	C	G	0.0703044	0.0133	1.261e-07	5.28605	0.00470953	0.00454331	0.0045799
4	3	43478295	rs56029819	0.155	C	T	0.0703044	0.0133	1.342e-07	5.28605	0.00470953	0.00454331	0.0045799
4	3	43499018	rs7651078	0.114	G	A	0.0830012	0.0152	4.274e-08	5.46061	0.0116722	0.0115888	0.011611
4	3	43499327	rs17473616	0.051	G	A	0.1088	0.0202	7.676e-08	5.38613	0.00789592	0.00774306	0.00777885
4	3	43500204	rs145682061	0.051	G	A	0.111099	0.0203	4.277e-08	5.47287	0.0124543	0.0123907	0.0124085
4	3	43501399	rs1026888	0.114	C	G	0.0832947	0.0152	4.089e-08	5.47991	0.0129277	0.0128769	0.0128934
4	3	43501988	rs72865005	0.114	C	T	0.0832947	0.0152	4.113e-08	5.47991	0.0129277	0.0128769	0.0128934
4	3	43505963	rs2372435	0.114	A	G	0.0832947	0.0152	4.096e-08	5.47991	0.0129277	0.0128769	0.0128934
4	3	43509838	rs7636753	0.114	T	A	0.0829035	0.0152	4.789e-08	5.45418	0.0112825	0.0111899	0.011214
4	3	43516734	rs116248506	0.05	C	A	0.110105	0.0202	5.357e-08	5.45075	0.0110802	0.0109829	0.0110076
4	3	43523763	rs113875112	0.114	C	T	0.083099	0.0151	3.887e-08	5.50325	0.0146347	0.0146347	0.0146403
4	3	43526814	rs72865013	0.114	T	C	0.0834033	0.0151	3.664e-08	5.5234	0.0162956	0.0163511	0.0163458
4	3	43531918	rs6441778	0.114	T	A	0.0834033	0.0151	3.672e-08	5.5234	0.0162956	0.0163511	0.0163458
4	3	43532163	rs114936850	0.05	T	C	0.110005	0.0202	5.372e-08	5.44577	0.0107931	0.0106894	0.0107171
4	3	43535282	rs113758058	0.114	T	C	0.0831968	0.0151	3.883e-08	5.50972	0.0151481	0.0151645	0.0151674
4	3	43537085	rs6802567	0.116	C	T	0.0814053	0.0151	7.241e-08	5.39108	0.00810238	0.007952	0.007987
4	3	43538293	rs72865025	0.115	T	C	0.0825993	0.0151	4.892e-08	5.47015	0.0122762	0.012208	0.0122277
4	3	43541195	rs72865027	0.114	C	T	0.0830012	0.0151	3.953e-08	5.49677	0.0141386	0.0141231	0.0141321
4	3	43544147	rs72865029	0.114	G	T	0.083099	0.0151	3.909e-08	5.50325	0.0146347	0.0146347	0.0146403
4	3	43545228	rs77900081	0.05	T	G	0.110206	0.0202	5.189e-08	5.45572	0.0113746	0.0112841	0.0113094
4	3	43545543	rs114833281	0.05	G	C	0.110206	0.0202	5.187e-08	5.45572	0.0113746	0.0112841	0.0113094
4	3	43548659	rs10510737	0.114	G	A	0.083099	0.0151	3.792e-08	5.50325	0.0146347	0.0146347	0.0146403
4	3	43552728	rs6772068	0.114	C	T	0.0830012	0.0151	4.056e-08	5.49677	0.0141386	0.0141231	0.0141321
4	3	43557505	rs17474028	0.05	A	G	0.110496	0.0202	4.66e-08	5.47009	0.0122723	0.012204	0.0122242
4	3	43558356	rs922642	0.115	T	A	0.0831968	0.0151	3.752e-08	5.50972	0.0151481	0.0151645	0.0151674
4	3	43563334	rs78879443	0.114	C	T	0.0825993	0.0151	4.633e-08	5.47015	0.0122762	0.012208	0.0122277
4	3	43564734	rs17075754	0.114	C	T	0.0829035	0.0152	4.457e-08	5.45418	0.0112825	0.0111899	0.011214
4	3	43580243	rs6795944	0.114	T	C	0.0816006	0.0151	6.653e-08	5.40401	0.00866845	0.00852579	0.0085596
4	3	43585523	rs17408953	0.05	C	T	0.110395	0.0202	4.571e-08	5.46512	0.0119538	0.0118774	0.0118972
4	3	43591327	rs17409162	0.05	A	G	0.110395	0.0202	4.671e-08	5.46512	0.0119538	0.0118774	0.0118972
4	3	43591405	rs1842805	0.113	C	T	0.0815029	0.0151	6.885e-08	5.39755	0.00838068	0.00823395	0.00826802
4	3	43594564	rs140775097	0.021	A	G	0.156701	0.0295	1.099e-07	5.31188	0.00537647	0.00520855	0.00524644
4	3	43618280	rs56389778	0.05	C	T	0.112497	0.0203	3.077e-08	5.54173	0.0179758	0.0180932	0.018075
4	3	43625177	rs77447893	0.05	C	T	0.113001	0.0203	2.634e-08	5.56654	0.0205399	0.0207613	0.020724
4	3	43625888	rs78278487	0.05	T	C	0.112799	0.0203	2.776e-08	5.55661	0.0194711	0.0196477	0.0196172
4	3	43632465	rs139927136	0.05	A	C	0.113606	0.0204	2.467e-08	5.5689	0.0208027	0.0210355	0.020997
4	3	43634731	rs147308084	0.05	C	A	0.113998	0.0204	2.198e-08	5.58812	0.0230769	0.0234119	0.0233522
4	3	43641269	rs185527776	0.05	C	G	0.113606	0.0204	2.446e-08	5.5689	0.0208027	0.0210355	0.020997
4	3	43646436	rs150536743	0.049	G	A	0.114099	0.0204	2.156e-08	5.59307	0.0237033	0.0240677	0.0240021
4	3	43650504	rs77513374	0.049	C	T	0.114805	0.0204	1.725e-08	5.62769	0.0286044	0.0292174	0.029099
4	3	43651029	rs115111850	0.049	G	A	0.114895	0.0204	1.707e-08	5.63209	0.0292983	0.0299489	0.0298246
4	3	43652635	rs78080496	0.049	T	A	0.114502	0.0204	2.008e-08	5.61285	0.0263865	0.0268833	0.0267869
4	3	43654488	rs149995977	0.049	C	T	0.113897	0.0204	2.253e-08	5.58318	0.0224689	0.0227758	0.0227204
4	3	43658399	rs79233745	0.049	C	T	0.114704	0.0204	1.782e-08	5.62275	0.0278455	0.028418	0.0283062
4	3	43658540	rs75595272	0.049	G	T	0.114199	0.0204	2.07e-08	5.59801	0.0243458	0.0247411	0.024664
4	3	43665427	rs79488038	0.049	A	G	0.114099	0.0204	2.219e-08	5.59307	0.0237033	0.0240677	0.0240021
4	3	43672418	rs6762850	0.049	A	G	0.113796	0.0203	2.177e-08	5.60571	0.0253835	0.0258296	0.0257454
4	3	43674950	rs7617071	0.049	T	G	0.114199	0.0203	1.964e-08	5.62559	0.0282792	0.0288748	0.0287552
4	3	43677883	rs9831055	0.049	T	C	0.113404	0.0203	2.466e-08	5.5864	0.0228633	0.0231884	0.0231289
4	3	43685399	rs144481271	0.049	G	A	0.114502	0.0204	2.063e-08	5.61285	0.0263865	0.0268833	0.0267869
4	3	43686098	rs78097683	0.049	A	C	0.114401	0.0205	2.303e-08	5.58055	0.022152	0.0224445	0.0223896
4	3	43688012	rs9856765	0.049	A	G	0.113897	0.0203	2.157e-08	5.61068	0.0260774	0.0265584	0.0264678
4	3	43690825	rs9872385	0.05	A	G	0.113202	0.0201	1.832e-08	5.63195	0.029276	0.0299253	0.0297967
4	3	43714796	rs55659203	0.049	G	A	0.111803	0.0205	5.16e-08	5.45383	0.0112617	0.0111686	0.0111914
4	3	43748983	rs17320869	0.049	C	A	0.110898	0.0206	7.142e-08	5.3834	0.0077844	0.00763024	0.00766583
4	3	43768018	rs9831161	0.049	A	G	0.109804	0.0206	9.791e-08	5.33028	0.00591075	0.00574335	0.00578125
4	3	43773837	rs138120973	0.049	A	G	0.110596	0.0206	8.079e-08	5.36876	0.00721356	0.00705366	0.00708943
5	3	49609477	rs1532204	0.154	C	G	0.0603046	0.0124	1.118e-06	-4.86327	0.0049756	0.00481844	0.0048643
5	3	49609794	rs6797299	0.154	G	T	0.0605964	0.0124	9.993e-07	-4.88681	0.00555997	0.0054034	0.00545054
5	3	49615624	rs11130208	0.154	G	T	0.0603987	0.0124	1.067e-06	-4.87086	0.00515668	0.00499948	0.00504581
5	3	49616997	rs6446284	0.154	A	G	0.0605023	0.0124	1.056e-06	-4.87921	0.00536385	0.00520684	0.00525384
5	3	49619493	rs34890793	0.154	C	T	0.0603046	0.0124	1.147e-06	-4.86327	0.0049756	0.00481844	0.0048643
5	3	49621994	rs7629322	0.154	C	T	0.0603987	0.0124	1.173e-06	-4.87086	0.00515668	0.00499948	0.00504581
5	3	49624065	rs9869120	0.154	T	C	0.0605964	0.0124	1.003e-06	-4.88681	0.00555997	0.0054034	0.00545054
5	3	49624095	rs9869256	0.154	T	G	0.0605964	0.0124	1.04e-06	-4.88681	0.00555997	0.0054034	0.00545054
5	3	49626306	rs6446285	0.154	G	A	0.0603987	0.0124	1.092e-06	-4.87086	0.00515668	0.00499948	0.00504581
5	3	49639803	rs1491983	0.153	G	T	0.0603046	0.0124	1.17e-06	-4.86327	0.0049756	0.00481844	0.0048643
5	3	49642027	rs4241405	0.153	C	T	0.0605964	0.0124	1.004e-06	-4.88681	0.00555997	0.0054034	0.00545054
5	3	49645209	rs11130211	0.153	C	T	0.0603046	0.0124	1.104e-06	-4.86327	0.0049756	0.00481844	0.0048643
5	3	49645458	rs12637313	0.153	A	G	0.0605964	0.0124	9.862e-07	-4.88681	0.00555997	0.0054034	0.00545054
5	3	49646669	rs11721148	0.153	G	A	0.0603046	0.0124	1.099e-06	-4.86327	0.0049756	0.00481844	0.0048643
5	3	49646981	rs2029591	0.153	T	C	0.0606999	0.0124	9.539e-07	-4.89515	0.00578381	0.005628	0.00567578
5	3	49647404	rs1463728	0.154	T	A	0.0606999	0.0124	9.542e-07	-4.89515	0.00578381	0.005628	0.00567578
5	3	49653378	rs4855849	0.171	A	G	0.0570984	0.012	2.089e-06	-4.7582	0.0030509	0.00290893	0.00294624
5	3	49658084	rs13096480	0.171	A	G	0.057004	0.012	2.076e-06	-4.75033	0.00294241	0.00280226	0.00283894
5	3	49661634	rs62262673	0.166	T	C	0.057502	0.0121	1.823e-06	4.75223	0.00296823	0.00282763	0.00286445
5	3	49665390	rs2131108	0.17	G	A	0.057004	0.012	2.036e-06	-4.75033	0.00294241	0.00280226	0.00283894
5	3	49671224	rs1586827	0.17	T	C	0.0572023	0.012	1.841e-06	-4.76686	0.00317512	0.00303121	0.00306924
5	3	49673662	rs62262675	0.166	G	A	0.0575973	0.012	1.702e-06	4.79978	0.00369772	0.00354728	0.00358805
5	3	49674343	rs9824435	0.171	C	T	0.0575989	0.012	1.478e-06	-4.79991	0.00369996	0.00354949	0.00359033
5	3	49675875	rs9830730	0.171	G	C	0.0577027	0.012	1.436e-06	-4.80856	0.00385177	0.00369986	0.00374142
5	3	49679072	rs2329021	0.171	G	A	0.0579953	0.012	1.296e-06	-4.83294	0.0043157	0.00416052	0.00420409
5	3	49680973	rs10452032	0.171	G	A	0.0579009	0.012	1.313e-06	-4.82508	0.00416007	0.0040058	0.00404863
5	3	49681704	rs6446286	0.171	A	G	0.0577027	0.012	1.498e-06	-4.80856	0.00385177	0.00369986	0.00374142
5	3	49683526	rs4855846	0.171	G	A	0.0579953	0.012	1.297e-06	-4.83294	0.0043157	0.00416052	0.00420409
5	3	49685592	rs1078341	0.171	A	G	0.0579953	0.012	1.31e-06	-4.83294	0.0043157	0.00416052	0.00420409
5	3	49687043	rs4855845	0.171	T	C	0.0582029	0.012	1.17e-06	-4.85024	0.00468006	0.00452342	0.0045683
5	3	49687779	rs6774202	0.171	T	G	0.0577027	0.012	1.396e-06	-4.80856	0.00385177	0.00369986	0.00374142
5	3	49690199	rs4855885	0.171	G	A	0.0570984	0.012	2.017e-06	-4.7582	0.0030509	0.00290893	0.00294624
5	3	49715354	rs4855882	0.171	G	T	0.0582972	0.012	1.2e-06	-4.8581	0.00485607	0.00469905	0.00474446
5	3	49724808	rs3020779	0.171	T	C	0.0582029	0.012	1.205e-06	-4.85024	0.00468006	0.00452342	0.0045683
5	3	49737323	rs11130217	0.171	A	G	0.0582029	0.012	1.167e-06	-4.85024	0.00468006	0.00452342	0.0045683
5	3	49739507	rs1491985	0.171	G	C	0.058401	0.012	1.072e-06	-4.86675	0.00505779	0.00490058	0.00494658
5	3	49745235	rs11709734	0.171	G	A	0.058401	0.012	1.083e-06	-4.86675	0.00505779	0.00490058	0.00494658
5	3	49751856	rs12715437	0.171	T	C	0.0582972	0.0119	1.044e-06	-4.89893	0.00588835	0.00573297	0.0057807
5	3	49753788	rs11720705	0.171	A	G	0.0582972	0.012	1.102e-06	-4.8581	0.00485607	0.00469905	0.00474446
5	3	49754970	rs7628207	0.171	T	C	0.058401	0.0119	9.891e-07	-4.90764	0.00613679	0.00598271	0.00603121
5	3	49769071	rs9870858	0.171	C	T	0.058401	0.0119	9.851e-07	-4.90764	0.00613679	0.00598271	0.00603121
5	3	49769419	rs62262722	0.166	C	G	0.0582967	0.012	1.127e-06	4.85806	0.00485516	0.00469814	0.0047435
5	3	49771990	rs9849038	0.171	A	G	0.058401	0.0119	1.017e-06	-4.90764	0.00613679	0.00598271	0.00603121
5	3	49797769	rs9835157	0.171	A	G	0.0577033	0.0119	1.328e-06	4.84901	0.00465312	0.00449655	0.00454146
5	3	49798864	rs7621797	0.171	A	G	0.0577033	0.0119	1.317e-06	4.84901	0.00465312	0.00449655	0.00454146
5	3	49804290	rs6804970	0.168	T	C	0.058795	0.012	8.989e-07	4.89959	0.0059068	0.00575151	0.00579924
5	3	49808274	rs62262730	0.168	G	T	0.058795	0.012	9.229e-07	4.89959	0.0059068	0.00575151	0.00579924
5	3	49809841	rs9870755	0.168	T	C	0.0584981	0.012	9.816e-07	4.87484	0.00525436	0.00509722	0.00514379
5	3	49811047	rs148383796	0.169	A	G	0.0586996	0.012	9.33e-07	4.89163	0.00568821	0.00553203	0.00557963
5	3	49812866	rs7613603	0.168	T	C	0.0586996	0.012	9e-07	4.89163	0.00568821	0.00553203	0.00557963
5	3	49814949	rs62260663	0.171	C	T	0.0577033	0.0119	1.322e-06	4.84901	0.00465312	0.00449655	0.00454146
5	3	49817450	rs9829155	0.171	C	T	0.0575973	0.0119	1.336e-06	4.84011	0.00446298	0.00430709	0.00435117
5	3	49822909	rs9836756	0.171	A	G	0.0575973	0.0119	1.372e-06	4.84011	0.00446298	0.00430709	0.00435117
5	3	49825326	rs9851651	0.171	A	C	0.0575973	0.0119	1.349e-06	4.84011	0.00446298	0.00430709	0.00435117
5	3	49825369	rs9851930	0.171	A	G	0.0575973	0.0119	1.348e-06	4.84011	0.00446298	0.00430709	0.00435117
5	3	49828021	rs7620848	0.168	C	G	0.058795	0.012	8.664e-07	4.89959	0.0059068	0.00575151	0.00579924
5	3	49829653	rs7637711	0.171	G	A	0.0584981	0.0119	8.992e-07	4.91581	0.00637977	0.00622727	0.0062758
5	3	49834571	rs6809879	0.166	G	A	0.0586042	0.012	9.667e-07	4.88368	0.00547831	0.00532152	0.00536867
5	3	49835450	rs6790568	0.166	T	C	0.0582013	0.012	1.133e-06	4.85011	0.0046772	0.00452056	0.00456537
5	3	49845006	rs58339610	0.168	A	T	0.0593042	0.012	7.294e-07	4.94202	0.00722928	0.00708456	0.00713377
5	3	49847642	rs1799844	0.168	A	G	0.0593997	0.012	7.001e-07	4.94998	0.00751	0.00736858	0.0074178
5	3	49848414	rs28535523	0.168	T	C	0.0596014	0.012	6.387e-07	4.96678	0.00814042	0.00800761	0.00805705
5	3	49853796	rs62260720	0.171	A	T	0.0582967	0.0119	1.06e-06	4.89888	0.00588695	0.00573157	0.00577952
5	3	49858661	rs55997059	0.168	T	A	0.0596969	0.012	6.453e-07	4.97474	0.00845814	0.00833028	0.00837948
5	3	49866584	rs35129566	0.171	G	T	0.0579046	0.012	1.343e-06	4.82538	0.0041659	0.00401159	0.00405461
5	3	49868876	rs7649428	0.171	T	A	0.0580953	0.012	1.253e-06	4.84128	0.00448751	0.00433151	0.00437559
5	3	49871201	rs61557789	0.168	T	C	0.0593997	0.012	7.561e-07	4.94998	0.00751	0.00736858	0.0074178
5	3	49872124	rs62260723	0.171	C	T	0.0584981	0.012	1.093e-06	4.87484	0.00525436	0.00509722	0.00514379
5	3	49874246	rs59684465	0.168	T	C	0.0593997	0.012	7.595e-07	4.94998	0.00751	0.00736858	0.0074178
5	3	49878264	rs1996663	0.172	G	C	0.0582967	0.012	1.135e-06	4.85806	0.00485516	0.00469814	0.0047435
5	3	49878395	rs1996664	0.172	G	A	0.0579046	0.012	1.35e-06	4.82538	0.0041659	0.00401159	0.00405461
5	3	49886319	rs77941694	0.168	T	G	0.0596969	0.0121	7.695e-07	4.93363	0.0069452	0.00679751	0.00684662
5	3	49902544	rs9821675	0.492	G	A	0.0454996	0.0094	1.248e-06	4.84038	0.00446863	0.00431271	0.00435689
5	3	49916710	rs7613360	0.386	T	C	0.0534008	0.0097	3.175e-08	5.50523	0.124581	0.133625	0.132007
6	3	50187596	rs2526398	0.345	C	G	0.0486967	0.0097	5.325e-07	5.02028	0.0105418	0.0104554	0.0105014
6	3	50187790	rs2526397	0.345	T	G	0.0486967	0.0098	6.164e-07	4.96905	0.00822974	0.00809828	0.00814759
6	3	50190346	rs6800021	0.403	A	G	0.0471021	0.0095	6.569e-07	4.95811	0.00780847	0.00767092	0.00772054
6	3	50192760	rs2526390	0.328	T	C	0.0488962	0.0098	5.685e-07	4.98941	0.00907798	0.00896086	0.00900934
6	3	50192826	rs2526389	0.403	T	C	0.0473956	0.0095	6.328e-07	4.98901	0.00906046	0.00894301	0.00899163
6	3	50198415	rs2624841	0.328	T	C	0.0488962	0.0098	5.883e-07	4.98941	0.00907798	0.00896086	0.00900934
6	3	50201924	rs2188151	0.402	T	G	0.0478046	0.0095	4.495e-07	5.03207	0.011164	0.0110926	0.0111368
6	3	50202231	rs2624839	0.414	C	T	0.0475005	0.0095	5.038e-07	5.00005	0.00955702	0.00944915	0.00949719
6	3	50205642	rs2624838	0.338	G	C	0.0488962	0.0098	5.431e-07	4.98941	0.00907798	0.00896086	0.00900934
6	3	50207075	rs2518796	0.405	C	T	0.0480984	0.0095	4.081e-07	5.06299	0.012984	0.012963	0.0130018
6	3	50208819	rs2518795	0.402	T	C	0.0478046	0.0095	4.762e-07	5.03207	0.011164	0.0110926	0.0111368
6	3	50209049	rs2624835	0.328	A	G	0.0497051	0.0098	4.239e-07	5.07195	0.0135671	0.0135641	0.0136007
6	3	50210289	rs1005678	0.413	G	C	0.0484972	0.0095	3.021e-07	5.10497	0.0159624	0.0160414	0.0160671
6	3	50212512	rs2624833	0.326	T	G	0.0509986	0.0098	2.18e-07	5.20394	0.0261505	0.0266949	0.0266489
6	3	50216421	rs13059311	0.33	T	C	0.0503033	0.0098	2.668e-07	-5.13299	0.018339	0.0185111	0.0185236
6	3	50218879	rs9858297	0.33	T	C	0.0509022	0.0098	1.894e-07	-5.1941	0.0248875	0.0253657	0.0253309
6	3	50221715	rs13067082	0.33	A	G	0.0511968	0.0098	1.736e-07	-5.22416	0.0289591	0.0296578	0.0295871
6	3	50222926	rs1046956	0.332	T	A	0.0505981	0.0098	2.402e-07	-5.16307	0.0213035	0.021606	0.0215989
6	3	50224225	rs12632110	0.339	A	G	0.0499038	0.0097	3.015e-07	-5.14472	0.0194405	0.0196593	0.019665
6	3	50224562	rs12637671	0.333	G	A	0.0509973	0.0098	1.967e-07	-5.2038	0.0261321	0.0266755	0.0266307
6	3	50226151	rs14321	0.33	T	C	0.0511018	0.0098	1.773e-07	-5.21447	0.027576	0.0281975	0.028139
6	3	50233215	rs11919418	0.329	G	T	0.0499048	0.0098	3.221e-07	5.09233	0.0149973	0.0150418	0.015072
6	3	50233317	rs13064381	0.328	T	C	0.0511986	0.0098	1.717e-07	5.22434	0.0289855	0.0296857	0.0296153
6	3	50236373	rs6807194	0.32	A	G	0.0511968	0.0098	1.901e-07	-5.22416	0.0289591	0.0296578	0.0295871
6	3	50243801	rs35219849	0.318	T	C	0.0501992	0.0099	3.653e-07	5.07062	0.0134789	0.0134731	0.0135105
6	3	50243948	rs35137368	0.318	A	G	0.0503043	0.0099	3.474e-07	5.08124	0.0142006	0.014218	0.0142523
6	3	50244080	rs2236940	0.327	A	G	0.0497051	0.0099	5.167e-07	5.02072	0.0105644	0.0104785	0.0105244
6	3	50247824	rs2236941	0.327	T	C	0.0496	0.0099	5.169e-07	5.0101	0.0100337	0.0099358	0.00998296
6	3	51874679	rs16943	0.31	C	T	-0.0577986	0.0105	3.878e-08	5.50463	0.449734	0.448282	0.450499
6	3	51884072	rs2311059	0.308	G	A	-0.0580953	0.0105	3.163e-08	5.53289	0.522994	0.523803	0.52585
7	3	71481192	rs62246015	0.33	T	C	-0.0606999	0.0105	7.101e-09	-5.78094	0.0381417	0.0383851	0.0383436
7	3	71483084	rs62246017	0.333	A	G	-0.0603046	0.0105	8.068e-09	-5.74329	0.0309194	0.0309109	0.0309216
7	3	71499401	rs17718444	0.34	T	C	-0.0611986	0.0103	2.873e-09	-5.94161	0.0948762	0.0982694	0.0975625
7	3	71506510	rs17656627	0.344	A	C	-0.0590988	0.0102	6.886e-09	-5.794	0.0410359	0.0413933	0.0413275
7	3	71506920	rs17718640	0.356	C	G	-0.0582029	0.01	6.852e-09	-5.82029	0.0475689	0.0482076	0.0480832
7	3	71513336	rs76204832	0.343	A	C	-0.0592967	0.0102	6.561e-09	-5.8134	0.0457594	0.0463171	0.0462101
7	3	71529915	rs6549391	0.347	C	A	-0.0582972	0.0102	9.505e-09	-5.71541	0.0264913	0.026355	0.026391
7	3	71533935	rs62247167	0.342	T	C	-0.0582029	0.0102	9.932e-09	-5.70616	0.0251712	0.0250012	0.0250447
7	3	71535682	rs62247168	0.342	C	A	-0.0582029	0.0102	1.033e-08	-5.70616	0.0251712	0.0250012	0.0250447
7	3	71536056	rs62247169	0.342	T	C	-0.0582972	0.0102	1.034e-08	-5.71541	0.0264913	0.026355	0.026391
7	3	71536083	rs62247170	0.342	C	G	-0.0584953	0.0102	9.642e-09	-5.73483	0.0295003	0.0294485	0.0294676
7	3	71536301	rs62247171	0.342	T	C	-0.0577971	0.0102	1.491e-08	-5.66638	0.020223	0.0199479	0.0200115
7	3	71536607	rs60281674	0.342	A	G	-0.058599	0.0102	8.607e-09	-5.745	0.0312147	0.0312155	0.0312233
7	3	71536974	rs62247173	0.343	C	A	-0.0587028	0.0102	7.711e-09	-5.75517	0.0330319	0.033092	0.0330889
7	3	71537399	rs59404643	0.342	T	C	-0.0587971	0.0102	7.344e-09	-5.76442	0.0347795	0.0348995	0.0348832
7	3	71538137	rs60405683	0.342	A	C	-0.0580991	0.0102	1.232e-08	-5.69599	0.0237979	0.0235953	0.0236444
7	3	71538696	rs6549392	0.343	T	G	-0.0582029	0.0102	1.16e-08	-5.70616	0.0251712	0.0250012	0.0250447
7	3	71539020	rs7617592	0.343	C	G	-0.0582972	0.0102	1.04e-08	-5.71541	0.0264913	0.026355	0.026391
7	3	71539046	rs6549393	0.342	T	C	-0.0582029	0.0102	1.117e-08	-5.70616	0.0251712	0.0250012	0.0250447
7	3	71540853	rs73837358	0.342	A	G	-0.058401	0.0102	1.117e-08	-5.72559	0.028027	0.0279324	0.0279594
7	3	71541499	rs55863231	0.344	T	A	-0.0582029	0.0102	1.181e-08	-5.70616	0.0251712	0.0250012	0.0250447
7	3	71545798	rs62247034	0.345	A	C	-0.0584953	0.0102	1.077e-08	-5.73483	0.0295003	0.0294485	0.0294676
7	3	71546358	rs62247035	0.343	A	G	-0.0592024	0.0102	6.701e-09	-5.80416	0.0434435	0.0439008	0.0438135
7	3	71546744	rs6789751	0.343	C	T	-0.0579009	0.0102	1.344e-08	-5.67656	0.0213849	0.0211313	0.0211903
7	3	71546773	rs6798184	0.343	A	G	-0.0587971	0.0102	7.572e-09	-5.76442	0.0347795	0.0348995	0.0348832
7	3	71548258	rs57462727	0.343	A	G	-0.0580991	0.0102	1.061e-08	-5.69599	0.0237979	0.0235953	0.0236444
7	3	71548328	rs7638354	0.344	A	T	-0.0580991	0.0102	1.043e-08	-5.69599	0.0237979	0.0235953	0.0236444
7	3	71549167	rs6549395	0.344	T	C	-0.0579953	0.0102	1.184e-08	-5.68581	0.0225005	0.0222694	0.0223246
7	3	71554856	rs10222594	0.343	A	G	-0.0577027	0.0102	1.589e-08	-5.65713	0.0192237	0.0189318	0.0189981
7	3	71555136	rs9853072	0.342	A	T	-0.0577971	0.0102	1.658e-08	-5.66638	0.020223	0.0199479	0.0200115
7	3	71555205	rs17718736	0.343	A	C	-0.0577971	0.0102	1.6e-08	-5.66638	0.020223	0.0199479	0.0200115
8	3	86832329	rs34808742	0.016	G	A	-0.195304	0.0336	6.113e-09	-5.81261	0.0705473	0.0666862	0.0675212
8	3	86854788	rs35056204	0.02	A	C	-0.184003	0.0314	4.627e-09	-5.85998	0.0921857	0.0878798	0.0888093
8	3	86889207	rs77836456	0.022	C	T	-0.1791	0.0308	6.387e-09	-5.81493	0.0714741	0.0675901	0.0684289
8	3	87015142	rs114142727	0.012	G	C	-0.250603	0.0403	5.126e-10	-6.21844	0.748885	0.762664	0.759981
9	4	112172986	rs11729045	0.098	A	C	-0.100099	0.0167	1.912e-09	-5.99393	0.0145203	0.013774	0.0139329
9	4	112208748	rs79573484	0.12	C	T	-0.0955011	0.0151	2.38e-10	-6.32457	0.104184	0.10516	0.104963
9	4	112216173	rs56331412	0.12	A	T	-0.0963006	0.0151	1.667e-10	-6.37752	0.144252	0.147103	0.146503
9	4	112217523	rs17576773	0.12	T	C	-0.0963006	0.0151	1.625e-10	-6.37752	0.144252	0.147103	0.146503
9	4	112217810	rs17638593	0.12	T	C	-0.0961008	0.0151	1.747e-10	-6.36429	0.132954	0.135234	0.134754
9	4	112227986	rs77216804	0.12	T	A	-0.0962007	0.0151	1.925e-10	-6.37091	0.13849	0.141045	0.140503
9	4	112230512	rs12500836	0.118	A	T	-0.0939001	0.0153	8.128e-10	-6.13726	0.0336766	0.0328044	0.0329915
9	4	112231857	rs28391418	0.12	C	T	-0.0919044	0.0152	1.564e-09	-6.04634	0.0197046	0.0188727	0.019049
9	4	112232163	rs76729396	0.119	C	T	-0.0933993	0.0153	9.496e-10	-6.10453	0.027742	0.0268589	0.027047
9	4	112232706	rs76675076	0.119	C	T	-0.0930986	0.0153	1.062e-09	-6.08488	0.0247063	0.0238327	0.0240178
9	4	112235755	rs28865977	0.119	C	T	-0.0916033	0.0152	1.859e-09	-6.02653	0.0175515	0.0167493	0.016919
9	4	112406961	rs72678859	0.156	T	C	-0.0849017	0.0137	5.249e-10	-6.1972	0.0481589	0.0474435	0.0476002
9	4	112422145	rs72678864	0.156	A	G	-0.0849017	0.0137	5.35e-10	-6.1972	0.0481589	0.0474435	0.0476002
9	4	112467612	rs3934797	0.175	A	G	-0.0790976	0.0131	1.381e-09	-6.03799	0.0187658	0.0179458	0.0181186
9	4	112503872	rs11729080	0.156	A	G	-0.0845985	0.0138	8.22e-10	-6.13032	0.0323176	0.0314398	0.0316287
10	4	147051384	rs62326764	0.321	T	C	0.0536962	0.0102	1.37e-07	5.26433	0.00364689	0.00350119	0.00353305
10	4	147054644	rs2007366	0.32	G	T	0.0551005	0.0102	6.39e-08	5.40201	0.00742158	0.00728735	0.00731846
10	4	147055307	rs10000407	0.32	C	A	0.0549949	0.0102	6.81e-08	5.39165	0.00703072	0.00689174	0.00692394
10	4	147055506	rs17756056	0.323	C	G	0.0548998	0.0102	7.133e-08	5.38233	0.00669732	0.00655484	0.00658748
10	4	147055618	rs17021106	0.339	G	A	0.0549949	0.0101	4.553e-08	5.44504	0.00930188	0.00919924	0.00922444
10	4	147056235	rs7695415	0.32	T	A	0.0551005	0.0102	6.375e-08	5.40201	0.00742158	0.00728735	0.00731846
10	4	147056551	rs6832576	0.32	A	G	0.0549949	0.0102	6.659e-08	5.39165	0.00703072	0.00689174	0.00692394
10	4	147056715	rs6537400	0.32	C	T	0.0549949	0.0102	7.079e-08	5.39165	0.00703072	0.00689174	0.00692394
10	4	147058027	rs56174047	0.322	T	C	0.0562	0.0102	3.71e-08	5.50981	0.0131118	0.0131088	0.013114
10	4	147058455	rs11728525	0.323	G	A	0.0555973	0.0102	5.107e-08	5.45071	0.00958411	0.00948733	0.00951173
10	4	147058474	rs11724307	0.322	G	C	0.0559991	0.0102	4.328e-08	5.49011	0.0118067	0.0117649	0.0117781
10	4	147059968	rs17756234	0.327	T	C	0.0571949	0.0102	1.942e-08	5.60734	0.0221558	0.0225217	0.0224523
10	4	147063080	rs6838458	0.327	A	G	0.0571949	0.0102	1.938e-08	5.60734	0.0221558	0.0225217	0.0224523
10	4	147070882	rs6856647	0.328	A	G	0.0570996	0.0102	2.03e-08	5.598	0.0210619	0.0213754	0.0213165
10	4	147078468	rs11723069	0.327	G	A	0.0566973	0.0102	2.601e-08	5.55856	0.0170232	0.0171606	0.0171377
10	4	147081567	rs11730306	0.327	A	G	0.0564963	0.0102	3.026e-08	5.53885	0.0153137	0.0153857	0.0153765
10	4	147085620	rs62326797	0.327	C	T	0.0561049	0.0102	3.834e-08	5.50048	0.012476	0.0124536	0.0124632
10	4	147095630	rs919482	0.346	T	C	0.0561049	0.01	2.043e-08	5.61049	0.0225379	0.0229224	0.0228488
10	4	147096093	rs1865531	0.347	T	C	0.0562	0.01	1.952e-08	5.62	0.0237331	0.0241775	0.0240915
10	4	147096213	rs3756083	0.347	G	C	0.0562953	0.01	1.905e-08	5.62953	0.0249966	0.0255066	0.0254069
10	4	147096994	rs3733460	0.347	A	G	0.0562953	0.01	1.897e-08	5.62953	0.0249966	0.0255066	0.0254069
10	4	147097107	rs3733459	0.347	G	A	0.0559991	0.01	2.261e-08	5.59991	0.021281	0.0216048	0.0215438
10	4	147097170	rs3733458	0.347	A	C	0.0562953	0.01	1.901e-08	5.62953	0.0249966	0.0255066	0.0254069
10	4	147097293	rs6815527	0.347	C	T	0.0562	0.01	2.013e-08	5.62	0.0237331	0.0241775	0.0240915
10	4	147097310	rs6858813	0.347	T	A	0.0562	0.01	1.997e-08	5.62	0.0237331	0.0241775	0.0240915
10	4	147097424	rs6820462	0.347	C	T	0.0562	0.01	1.972e-08	5.62	0.0237331	0.0241775	0.0240915
10	4	147098127	rs7665079	0.347	C	T	0.0566973	0.01	1.462e-08	5.66973	0.0311405	0.0319974	0.0318253
10	4	147098833	rs11721367	0.347	C	G	0.0566973	0.01	1.49e-08	5.66973	0.0311405	0.0319974	0.0318253
10	4	147099181	rs28420466	0.346	G	A	0.0566021	0.01	1.562e-08	5.66021	0.029557	0.0303203	0.0301678
10	4	147099414	rs4282199	0.347	A	T	0.0564963	0.01	1.694e-08	5.64963	0.0278945	0.0285625	0.0284299
10	4	147099654	rs6537401	0.345	A	G	0.0568032	0.01	1.395e-08	5.68032	0.0330051	0.0339757	0.0337798
10	4	147100117	rs3775498	0.347	G	T	0.0559991	0.01	2.304e-08	5.59991	0.021281	0.0216048	0.0215438
10	4	147102472	rs3815967	0.349	C	T	0.0559039	0.01	2.492e-08	5.59039	0.0202119	0.020486	0.0204352
10	4	147102663	rs7657269	0.33	G	A	0.0555973	0.0102	4.919e-08	5.45071	0.00958411	0.00948733	0.00951173
10	4	147102862	rs9308199	0.349	T	C	0.0559039	0.01	2.314e-08	5.59039	0.0202119	0.020486	0.0204352
10	4	147103739	rs17757522	0.33	C	T	0.0555021	0.0102	4.741e-08	5.44139	0.00912476	0.00901857	0.0090441
10	4	147104263	rs919483	0.33	G	A	0.0555973	0.0102	4.634e-08	5.45071	0.00958411	0.00948733	0.00951173
10	4	147104679	rs17814023	0.327	A	G	0.054604	0.0102	9.033e-08	5.35334	0.0057611	0.00561169	0.00564505
10	4	147105438	rs6839123	0.327	G	T	0.0548047	0.0102	8.246e-08	5.37301	0.00638026	0.00623493	0.00626791
10	4	147105474	rs6839141	0.327	G	T	0.0546991	0.0102	8.516e-08	5.36266	0.00604631	0.00589853	0.00593179
10	4	147106079	rs17814065	0.327	T	A	0.0548047	0.0102	9.078e-08	5.37301	0.00638026	0.00623493	0.00626791
10	4	147106308	rs56279747	0.327	G	A	0.0548047	0.0102	9.062e-08	5.37301	0.00638026	0.00623493	0.00626791
10	4	147106323	rs56333123	0.327	T	C	0.0546991	0.0102	8.536e-08	5.36266	0.00604631	0.00589853	0.00593179
10	4	147106801	rs72727944	0.327	T	G	0.0548047	0.0102	8.679e-08	5.37301	0.00638026	0.00623493	0.00626791
10	4	147107037	rs62326801	0.327	C	T	0.0546991	0.0102	8.823e-08	5.36266	0.00604631	0.00589853	0.00593179
10	4	147107294	rs6816161	0.327	A	G	0.0546991	0.0102	8.609e-08	5.36266	0.00604631	0.00589853	0.00593179
10	4	147108981	rs17757685	0.327	G	A	0.054604	0.0102	9.359e-08	5.35334	0.0057611	0.00561169	0.00564505
10	4	147110652	rs17757715	0.327	T	C	0.054604	0.0102	8.676e-08	5.35334	0.0057611	0.00561169	0.00564505
10	4	147110891	rs7745	0.327	G	A	0.0544984	0.0102	8.97e-08	5.34298	0.00546035	0.00530971	0.00534341
10	4	147111098	rs3756082	0.327	T	C	0.0544984	0.0102	8.839e-08	5.34298	0.00546035	0.00530971	0.00534341
10	4	147111241	rs3756081	0.346	G	C	0.0546991	0.01	4.881e-08	5.46991	0.0106074	0.0105341	0.0105536
10	4	147113322	rs10519776	0.327	T	C	0.054604	0.0102	8.719e-08	5.35334	0.0057611	0.00561169	0.00564505
10	4	147113959	rs17814503	0.327	C	T	0.054604	0.0102	8.803e-08	5.35334	0.0057611	0.00561169	0.00564505
10	4	147114024	rs17758092	0.327	T	C	0.0544984	0.0102	9.084e-08	5.34298	0.00546035	0.00530971	0.00534341
10	4	147114344	rs17021217	0.327	T	C	0.0542978	0.0102	1.048e-07	5.32331	0.00493328	0.00478177	0.00481549
10	4	147114460	rs2068009	0.327	A	G	0.054604	0.0102	8.878e-08	5.35334	0.0057611	0.00561169	0.00564505
10	4	147114946	rs17814598	0.327	A	G	0.054604	0.0102	8.864e-08	5.35334	0.0057611	0.00561169	0.00564505
10	4	147115713	rs62326804	0.327	G	A	0.0544984	0.0102	9.077e-08	5.34298	0.00546035	0.00530971	0.00534341
10	4	147116394	rs6824313	0.327	G	A	0.0544034	0.0102	9.354e-08	5.33367	0.00520397	0.00505269	0.00508631
10	4	147116864	rs6537402	0.345	G	T	0.0548047	0.01	4.396e-08	5.48047	0.0112178	0.01116	0.0111765
10	4	147117505	rs55736910	0.327	G	T	0.054604	0.0102	9.341e-08	5.35334	0.0057611	0.00561169	0.00564505
10	4	147118845	rs6844381	0.327	C	T	0.054604	0.0102	8.881e-08	5.35334	0.0057611	0.00561169	0.00564505
10	4	147119111	rs6537403	0.345	C	A	0.0548998	0.01	4.389e-08	5.48998	0.0117986	0.0117565	0.0117699
10	4	147119182	rs11733347	0.327	A	G	0.054604	0.0102	9.146e-08	5.35334	0.0057611	0.00561169	0.00564505
10	4	147119562	rs2115797	0.327	G	A	0.0544984	0.0102	9.411e-08	5.34298	0.00546035	0.00530971	0.00534341
10	4	147119787	rs2115796	0.327	T	C	0.054604	0.0102	9.114e-08	5.35334	0.0057611	0.00561169	0.00564505
10	4	147119901	rs2163171	0.327	T	C	0.054604	0.0102	9.113e-08	5.35334	0.0057611	0.00561169	0.00564505
10	4	147120075	rs1865532	0.392	C	T	0.0546991	0.0099	3.355e-08	5.52516	0.0142316	0.0142654	0.0142637
10	4	147121752	rs17758396	0.327	C	T	0.054604	0.0102	8.98e-08	5.35334	0.0057611	0.00561169	0.00564505
10	4	147121814	rs17758420	0.327	G	A	0.0544984	0.0102	9.185e-08	5.34298	0.00546035	0.00530971	0.00534341
10	4	147126331	rs11100919	0.327	C	T	0.0544984	0.0102	9.762e-08	5.34298	0.00546035	0.00530971	0.00534341
10	4	147127679	rs11728609	0.327	T	C	0.0542978	0.0102	9.755e-08	5.32331	0.00493328	0.00478177	0.00481549
10	4	147127813	rs6821066	0.327	G	T	0.0542978	0.0102	1.007e-07	5.32331	0.00493328	0.00478177	0.00481549
10	4	147127987	rs6821444	0.346	C	T	0.0544984	0.01	5.196e-08	5.44984	0.00954023	0.00944252	0.00946681
10	4	147128199	rs6821863	0.345	C	T	0.054604	0.01	4.876e-08	5.4604	0.0100871	0.0100015	0.0100234
10	4	147128715	rs11729787	0.327	T	C	0.0544034	0.0102	9.99e-08	5.33367	0.00520397	0.00505269	0.00508631
10	4	147129835	rs2164280	0.346	T	A	0.0544034	0.01	5.509e-08	5.44034	0.00907445	0.00896728	0.00899338
10	4	147130122	rs12152709	0.327	C	T	0.0544984	0.0102	9.81e-08	5.34298	0.00546035	0.00530971	0.00534341
10	4	147130137	rs12152657	0.327	T	C	0.0544034	0.0102	1.045e-07	5.33367	0.00520397	0.00505269	0.00508631
10	4	147130540	rs12152692	0.346	T	A	0.0544034	0.01	5.629e-08	5.44034	0.00907445	0.00896728	0.00899338
10	4	147131457	rs11721873	0.324	C	T	0.0544034	0.0103	1.157e-07	5.28188	0.00398854	0.00384008	0.00387269
10	4	147131513	rs62326848	0.326	G	A	0.0542978	0.0102	1.065e-07	5.32331	0.00493328	0.00478177	0.00481549
11	5	87847273	rs12653396	0.446	T	A	-0.0730977	0.0095	1.293e-14	7.6945	0.343011	0.343749	0.343615
11	5	87854395	rs4916723	0.427	C	A	0.0852965	0.011	9.477e-15	7.75423	0.536042	0.544701	0.542867
11	5	87883503	rs62369151	0.389	C	T	0.0700041	0.0095	1.379e-13	7.36885	0.031958	0.0297453	0.0302136
11	5	87896602	rs324886	0.389	T	C	0.0694037	0.0094	1.782e-13	7.38337	0.0354477	0.0331002	0.0335979
12	5	103947968	rs2431108	0.319	C	T	0.0730009	0.01	2.879e-13	7.30009	0.177788	0.180529	0.179961
12	5	103956516	rs171697	0.32	G	C	0.0730977	0.01	2.466e-13	7.30977	0.190378	0.193728	0.193029
12	5	103964585	rs77960	0.318	A	G	0.0732053	0.01	2.462e-13	7.32053	0.205445	0.209557	0.208694
12	5	103972357	rs30266	0.318	A	G	0.0730977	0.01	2.475e-13	7.30977	0.190378	0.193728	0.193029
12	5	103991476	rs416223	0.397	C	A	0.067696	0.0095	1.179e-12	-7.1259	0.0527101	0.0515287	0.0517861
12	5	103995368	rs325485	0.376	A	G	0.0670977	0.0096	2.735e-12	-6.98935	0.0207442	0.0196963	0.0199191
12	5	104006667	rs325500	0.397	A	G	0.0673969	0.0095	1.486e-12	-7.09441	0.0424425	0.0412112	0.0414792
12	5	104007433	rs325501	0.399	G	C	0.0670042	0.0095	1.914e-12	-7.05308	0.0319845	0.0307831	0.0310407
12	5	104012303	rs325506	0.433	C	G	0.0653007	0.0094	3.956e-12	-6.94689	0.0155797	0.0146608	0.0148551
12	5	104013782	rs21126	0.414	G	A	0.0648978	0.0094	6.29e-12	-6.90402	0.0116894	0.0109014	0.0110679
12	5	104022239	rs396755	0.411	C	G	0.065104	0.0094	5.18e-12	-6.92596	0.0135378	0.0126834	0.0128641
13	5	144451833	rs1422838	0.478	G	A	0.0518996	0.0094	3.47e-08	-5.52124	0.0176296	0.0173817	0.0174423
13	5	144455285	rs34068300	0.48	G	A	0.0509039	0.0094	6.238e-08	5.41531	0.010065	0.00974885	0.00982007
13	5	144455375	rs34921887	0.479	T	G	0.0515038	0.0094	4.329e-08	5.47913	0.0140899	0.0137935	0.0138628
13	5	144465810	rs1895336	0.416	G	A	0.0494004	0.0095	1.971e-07	5.20004	0.00333157	0.00311578	0.00316204
13	5	144467735	rs11740769	0.436	T	C	0.0486967	0.0094	2.482e-07	5.1805	0.00302015	0.00281575	0.00285941
13	5	144468518	rs2190794	0.471	C	A	-0.0540022	0.0093	6.256e-09	5.80669	0.0842721	0.0873017	0.0866904
13	5	144474779	rs10875612	0.47	C	T	-0.0542978	0.0093	5.624e-09	5.83847	0.100797	0.105013	0.104155
13	5	144480634	rs2190789	0.469	T	G	-0.0539009	0.0093	6.657e-09	-5.79579	0.0792702	0.0819614	0.0814246
13	5	144492907	rs7447393	0.455	T	C	-0.0493043	0.0093	1.314e-07	-5.30154	0.00557982	0.00530446	0.00536444
13	5	144495743	rs6862136	0.458	G	A	-0.0492007	0.0094	1.407e-07	5.23412	0.00395701	0.00372097	0.00377174
13	5	144497166	rs10071014	0.49	G	A	-0.0566021	0.0107	1.313e-07	5.28992	0.00525727	0.0049884	0.00504678
13	5	144501151	rs13188372	0.462	A	G	0.0484972	0.0094	2.697e-07	5.15928	0.00271598	0.00252365	0.00256456
13	5	144503307	rs34177852	0.454	A	C	-0.0499048	0.0094	1.065e-07	5.30902	0.00579825	0.00551884	0.0055799
13	5	144506078	rs6875288	0.455	A	G	-0.0490957	0.0093	1.329e-07	5.27911	0.00497455	0.00471187	0.00476883
13	5	144510131	rs10454999	0.454	A	G	-0.0501992	0.0094	8.417e-08	5.34034	0.00681367	0.00651857	0.00658352
13	5	144510516	rs3995520	0.454	A	T	-0.0492953	0.0093	1.201e-07	5.30057	0.00555213	0.00527731	0.00533722
13	5	144512126	rs4256374	0.453	C	T	-0.0513038	0.0094	4.752e-08	5.45785	0.0125894	0.0122807	0.012352
13	5	144512659	rs6884441	0.454	T	C	-0.0497051	0.0093	9.508e-08	5.34463	0.00696647	0.00666944	0.00673503
13	5	144514290	rs7710868	0.456	C	A	-0.0497997	0.0093	8.54e-08	5.3548	0.00734305	0.00704172	0.00710851
13	5	144518072	rs60309810	0.479	T	A	-0.0511038	0.0093	4.541e-08	5.49504	0.0153319	0.0150496	0.0151161
13	5	144521182	rs2190785	0.481	C	G	-0.0505041	0.0093	5.908e-08	5.43055	0.010903	0.0105873	0.0106589
13	5	144522988	rs28580671	0.479	G	A	-0.0499994	0.0093	7.499e-08	5.37628	0.00820938	0.00790037	0.00796904
13	5	144523083	rs28618243	0.439	C	T	0.0492007	0.0094	1.929e-07	5.23412	0.00395701	0.00372097	0.00377174
13	5	144523415	rs2058115	0.478	A	G	-0.0497997	0.0093	8.535e-08	5.3548	0.00734305	0.00704172	0.00710851
13	5	144524955	rs7736959	0.478	C	G	-0.0499994	0.0093	7.22e-08	5.37628	0.00820938	0.00790037	0.00796904
13	5	144524959	rs7718515	0.478	A	G	-0.0497997	0.0093	7.872e-08	5.3548	0.00734305	0.00704172	0.00710851
13	5	144527685	rs13168909	0.437	T	C	0.0492007	0.0094	1.645e-07	5.23412	0.00395701	0.00372097	0.00377174
13	5	144527935	rs7724694	0.437	T	C	0.0492007	0.0094	1.632e-07	5.23412	0.00395701	0.00372097	0.00377174
13	5	144528126	rs6580342	0.479	A	T	-0.050399	0.0093	6.219e-08	5.41924	0.0102745	0.00995829	0.0100301
13	5	144528420	rs6580343	0.478	C	T	-0.0505041	0.0093	6.033e-08	5.43055	0.010903	0.0105873	0.0106589
13	5	144528984	rs1002807	0.479	C	T	-0.0505041	0.0093	6.017e-08	5.43055	0.010903	0.0105873	0.0106589
13	5	144532957	rs271073	0.478	C	T	-0.0503043	0.0093	6.865e-08	5.40907	0.00974138	0.00942565	0.00949639
13	5	144532999	rs271074	0.478	G	C	-0.0505041	0.0093	6.203e-08	5.43055	0.010903	0.0105873	0.0106589
13	5	144534035	rs271075	0.439	C	T	0.0490012	0.0094	1.878e-07	5.21289	0.00355439	0.003331	0.00337901
13	5	144535481	rs271076	0.438	C	A	0.0488017	0.0094	2.09e-07	5.19167	0.00319428	0.00298339	0.00302852
13	5	144535710	rs271077	0.439	C	T	0.0486967	0.0094	2.244e-07	5.1805	0.00302015	0.00281575	0.00285941
13	5	144536751	rs271078	0.478	G	A	-0.0501045	0.0093	7.921e-08	5.38758	0.00870699	0.00839488	0.00846455
13	5	144538201	rs271079	0.435	G	C	0.0496	0.0094	1.311e-07	5.27659	0.00491093	0.00464972	0.00470654
13	5	144539801	rs7715541	0.479	A	T	-0.0511038	0.0093	4.556e-08	5.49504	0.0153319	0.0150496	0.0151161
13	5	144540504	rs271081	0.479	T	C	-0.0511038	0.0093	4.443e-08	5.49504	0.0153319	0.0150496	0.0151161
13	5	144543375	rs271084	0.438	A	C	0.0484027	0.0094	2.692e-07	5.14923	0.00258319	0.00239645	0.00243609
13	5	144543593	rs271085	0.479	A	G	-0.0499048	0.0093	8.996e-08	5.36611	0.00778672	0.00748107	0.0075487
13	5	144545930	rs2400170	0.48	A	C	-0.0527048	0.0093	1.722e-08	5.66718	0.0388452	0.0392684	0.0391983
13	5	144546544	rs2110042	0.419	C	A	0.0549949	0.0095	6.274e-09	5.78893	0.0762801	0.0787739	0.0782788
13	5	144547439	rs7708883	0.418	A	G	0.0549949	0.0095	7.277e-09	5.78893	0.0762801	0.0787739	0.0782788
13	5	144548902	rs6580344	0.418	A	G	0.0549949	0.0095	7.369e-09	5.78893	0.0762801	0.0787739	0.0782788
13	5	144548934	rs6580345	0.482	A	G	-0.0527048	0.0093	1.454e-08	5.66718	0.0388452	0.0392684	0.0391983
13	5	144549896	rs2052171	0.471	C	G	-0.0488962	0.0093	1.597e-07	5.25765	0.00445903	0.00420896	0.00426316
13	5	144550465	rs1158767	0.428	G	C	0.0511038	0.0095	7.217e-08	5.37935	0.00834159	0.00803166	0.00810051
13	5	144550632	rs2052170	0.472	A	G	-0.0494949	0.0094	1.271e-07	5.26542	0.00463897	0.00438429	0.00443931
13	5	144551189	rs4244037	0.472	C	T	-0.0492953	0.0094	1.342e-07	5.24418	0.00416406	0.003922	0.00397423
13	5	144551372	rs4912689	0.473	G	A	-0.0492007	0.0094	1.455e-07	5.23412	0.00395701	0.00372097	0.00377174
13	5	144552586	rs917829	0.471	G	A	-0.0492953	0.0094	1.479e-07	5.24418	0.00416406	0.003922	0.00397423
13	5	144555103	rs6580346	0.471	C	T	-0.0490957	0.0094	1.652e-07	5.22295	0.00373959	0.00351021	0.00355946
13	5	144556445	rs6421157	0.474	A	G	-0.0530949	0.0094	1.361e-08	5.6484	0.0350497	0.0353166	0.0352761
13	5	144571556	rs4913023	0.43	C	G	0.0499048	0.0095	1.441e-07	5.25314	0.00435793	0.00411053	0.00416391
14	6	70852493	rs9342783	0.449	G	A	0.0546991	0.0093	4.549e-09	5.88162	0.0728076	0.0735133	0.0733859
14	6	70852841	rs2296013	0.449	T	A	0.0546991	0.0093	4.721e-09	5.88162	0.0728076	0.0735133	0.0733859
14	6	70853768	rs6935524	0.449	C	T	0.0551956	0.0094	4.169e-09	5.87188	0.0688846	0.0694308	0.0693317
14	6	70854183	rs9364074	0.449	G	A	0.0553013	0.0094	4.111e-09	5.88312	0.0734319	0.0741638	0.074028
14	6	70855778	rs6919535	0.449	A	G	0.0546991	0.0094	5.383e-09	5.81905	0.0510909	0.0510123	0.0510452
14	6	70855891	rs9454992	0.449	G	A	0.054604	0.0094	5.524e-09	5.80894	0.0482661	0.0481053	0.0481528
14	6	70856536	rs7762409	0.449	T	C	0.054604	0.0094	5.291e-09	5.80894	0.0482661	0.0481053	0.0481528
14	6	70857743	rs6933023	0.449	T	C	0.0544984	0.0093	5.359e-09	5.86005	0.0644109	0.0647842	0.0647212
14	6	70857929	rs9454993	0.449	G	A	0.0546991	0.0093	4.938e-09	5.88162	0.0728076	0.0735133	0.0733859
14	6	70858701	rs2025286	0.45	C	A	0.0548998	0.0093	3.997e-09	5.9032	0.0823406	0.0834624	0.0832491
14	6	70858722	rs2025285	0.449	A	G	0.0544034	0.0093	5.417e-09	5.84983	0.0607873	0.0610279	0.060994
14	6	70858783	rs2025284	0.449	C	T	0.0546991	0.0093	4.769e-09	5.88162	0.0728076	0.0735133	0.0733859
14	6	70860739	rs3806041	0.449	A	C	0.0544034	0.0093	5.478e-09	5.84983	0.0607873	0.0610279	0.060994
14	6	70861135	rs3818327	0.449	G	T	0.0546991	0.0094	5.148e-09	5.81905	0.0510909	0.0510123	0.0510452
14	6	70864473	rs9294859	0.47	G	A	0.0521041	0.0093	2.36e-08	5.6026	0.0154481	0.014852	0.0149807
14	6	70864990	rs9354906	0.47	A	G	0.0515986	0.0093	3.106e-08	5.54824	0.0115215	0.0109745	0.0110918
14	6	70866421	rs3736843	0.47	C	T	0.0517987	0.0093	2.728e-08	5.56975	0.0129348	0.0123659	0.0124888
14	6	70868638	rs9354907	0.47	A	G	0.052199	0.0093	2.175e-08	5.61279	0.0163264	0.0157238	0.0158554
16	7	67667402	rs73145545	0.098	A	G	-0.0664991	0.015	9.338e-06	-4.43327	0.00501801	0.00417587	0.00448565
16	7	67670761	rs79908317	0.083	A	G	-0.0759976	0.0167	5.436e-06	-4.55076	0.00836224	0.00707303	0.00757134
16	7	67682046	rs112788138	0.1	T	G	-0.0768962	0.016	1.606e-06	-4.80601	0.0265559	0.0233032	0.0247526
16	7	67683859	rs73145581	0.102	A	G	-0.0697033	0.0154	5.935e-06	-4.52619	0.0075069	0.00632778	0.00677862
16	7	67685754	rs73145587	0.099	T	A	-0.101301	0.0184	3.665e-08	-5.5055	0.870421	0.853258	0.885221
16	7	67686097	rs7459325	0.102	A	C	-0.0765999	0.016	1.579e-06	-4.78749	0.0243684	0.0213253	0.0226649
17	7	114021870	rs66571810	0.411	C	T	-0.0657971	0.0098	1.937e-11	-6.71399	0.122954	0.1267	0.125915
17	7	114025053	rs12537376	0.413	G	A	-0.0660031	0.0098	1.778e-11	-6.73501	0.140975	0.145896	0.144859
17	7	114047542	rs8180817	0.475	C	G	-0.0595982	0.0096	4.681e-10	-6.20815	0.00520319	0.00485437	0.00492791
17	7	114069536	rs7785701	0.47	C	G	-0.0596014	0.0096	5.27e-10	6.20848	0.00521352	0.00486431	0.00493803
17	7	114071035	rs1476535	0.435	C	T	-0.0700041	0.011	2.031e-10	6.36401	0.0134278	0.0129071	0.0130196
17	7	114074257	rs10268637	0.441	T	C	0.0593042	0.0094	2.809e-10	6.30896	0.00958104	0.00911222	0.00921243
17	7	114075140	rs28534444	0.44	C	T	0.0591981	0.0094	3.044e-10	6.29767	0.00894347	0.00848743	0.0085849
17	7	114075686	rs10246733	0.441	C	A	0.0593042	0.0094	2.814e-10	6.30896	0.00958104	0.00911222	0.00921243
17	7	114076394	rs10280045	0.47	C	G	-0.0598986	0.0096	4.681e-10	6.23944	0.00628217	0.0058959	0.00597769
17	7	114080336	rs2014265	0.438	G	T	0.0591027	0.0094	3.422e-10	6.28752	0.00840747	0.00796327	0.0080581
17	7	114082494	rs10261780	0.438	C	T	0.0589966	0.0094	3.223e-10	6.27623	0.00784984	0.00741905	0.007511
17	7	114083550	rs10228494	0.475	C	G	-0.0601004	0.0096	3.979e-10	6.26046	0.00713376	0.00672199	0.00680945
17	7	114091753	rs10262192	0.438	A	G	0.0579999	0.0093	5.407e-10	6.23655	0.00617353	0.00579077	0.00587181
17	7	114091844	rs10262103	0.469	C	A	-0.0598031	0.0096	5.178e-10	6.22949	0.00591617	0.00554192	0.00562114
17	7	114096846	rs10231382	0.438	T	A	0.0580953	0.0093	4.768e-10	6.24681	0.00656819	0.00617298	0.00625671
17	7	114109349	rs727644	0.457	A	G	-0.0603978	0.0096	2.791e-10	6.29143	0.00860994	0.00816115	0.00825734
17	7	114110568	rs4727799	0.382	C	T	-0.0641013	0.0099	8.905e-11	6.47488	0.0267363	0.0262622	0.0263686
17	7	114116881	rs7783012	0.459	G	A	-0.0591981	0.0095	5.057e-10	6.23138	0.00598397	0.00560745	0.00568714
17	7	114119430	rs2189010	0.458	G	A	-0.0596014	0.0095	3.733e-10	6.27383	0.00773627	0.00730836	0.00739955
17	7	114124660	rs6974757	0.459	C	G	-0.0596014	0.0096	4.337e-10	6.20848	0.00521352	0.00486431	0.00493803
17	7	114129137	rs10249234	0.458	G	A	-0.0603022	0.0096	3.195e-10	6.28148	0.00810426	0.00766721	0.00776033
17	7	114137940	rs1989903	0.459	A	G	-0.0600048	0.0095	3.17e-10	6.3163	0.0100204	0.00954353	0.00964541
17	7	114138751	rs2040658	0.458	G	C	-0.0600048	0.0095	3.261e-10	6.3163	0.0100204	0.00954353	0.00964541
17	7	114142250	rs1015511	0.458	A	G	-0.0600048	0.0096	3.452e-10	6.2505	0.00671638	0.0063167	0.00640155
17	7	114143407	rs10266297	0.458	C	T	-0.0601004	0.0096	3.523e-10	6.26046	0.00713376	0.00672199	0.00680945
17	7	114145525	rs6466488	0.457	G	A	-0.0606952	0.0095	2.019e-10	6.38897	0.0156635	0.0151292	0.0152452
17	7	114148243	rs2189015	0.449	A	G	-0.060196	0.0097	4.359e-10	6.20577	0.00512935	0.00478333	0.00485647
17	7	114148331	rs2396753	0.449	C	A	-0.0603022	0.0097	4.324e-10	6.21672	0.00547828	0.00511932	0.00519525
17	7	114158954	rs9969232	0.382	G	A	-0.0683003	0.01	9.983e-12	6.83003	0.263014	0.277568	0.274442
17	7	114160871	rs6969376	0.449	G	A	-0.0596969	0.0096	4.866e-10	6.21843	0.00553493	0.00517394	0.00525017
17	7	114162740	rs6980093	0.449	G	A	-0.0598031	0.0096	4.89e-10	6.22949	0.00591617	0.00554192	0.00562114
17	7	114171145	rs9332390	0.454	G	A	0.0582967	0.0093	3.922e-10	6.26846	0.00748824	0.00706679	0.00715657
17	7	114180062	rs10262462	0.447	A	G	-0.0605996	0.0097	3.777e-10	6.24738	0.00659086	0.00619497	0.00627903
17	7	114184098	rs7458242	0.448	G	A	-0.0603978	0.0096	3.383e-10	6.29143	0.00860994	0.00816115	0.00825734
17	7	114192545	rs7794413	0.455	C	T	0.058795	0.0093	2.666e-10	6.32205	0.010379	0.00989599	0.00999915
17	7	114194615	rs1859100	0.449	T	G	-0.060504	0.0097	4.127e-10	6.23753	0.00621015	0.0058262	0.00590741
17	7	114204129	rs7797335	0.333	T	A	-0.073399	0.0116	2.429e-10	6.3275	0.010731	0.0102424	0.0103473
17	7	114210814	rs17137124	0.462	T	C	-0.0589966	0.0095	4.963e-10	6.21017	0.00526673	0.00491553	0.00498966
17	7	114211447	rs10269986	0.46	A	G	-0.0591981	0.0095	4.338e-10	6.23138	0.00598397	0.00560745	0.00568714
17	7	114211912	rs2189012	0.365	G	A	-0.0646025	0.0101	1.682e-10	6.39629	0.016389	0.0158526	0.0159691
17	7	114218582	rs1229762	0.365	C	T	-0.0649973	0.0102	1.508e-10	6.37228	0.0141298	0.0136037	0.013718
17	7	114223723	rs1229761	0.365	C	A	-0.0652001	0.0102	1.403e-10	6.39216	0.0159755	0.0154402	0.0155573
17	7	114224163	rs1229760	0.365	A	G	-0.0649013	0.0101	1.412e-10	6.42587	0.0196901	0.0191559	0.0192734
17	7	114229139	rs1229758	0.461	G	A	-0.0596969	0.0096	4.363e-10	6.21843	0.00553493	0.00517394	0.00525017
17	7	114245749	rs10230558	0.463	T	A	-0.0618009	0.0099	3.829e-10	6.24252	0.00640011	0.00601012	0.00609264
17	7	114248851	rs12705966	0.361	G	A	-0.0690969	0.0106	6.464e-11	-6.51857	0.0351872	0.0348629	0.0349409
17	7	114287116	rs2045292	0.361	A	T	-0.067696	0.0107	2.116e-10	-6.32673	0.0106805	0.0101927	0.0102974
18	8	93195457	rs72671494	0.136	C	T	0.0691036	0.0136	3.727e-07	5.08115	0.00375583	0.00351321	0.00356526
18	8	93201036	rs1899896	0.309	T	C	0.0517039	0.01	2.381e-07	5.17039	0.00584704	0.0055467	0.00561222
18	8	93203896	rs35580723	0.311	C	T	0.050704	0.01	3.543e-07	5.0704	0.00356267	0.00332694	0.00337748
18	8	93218124	rs72673503	0.154	A	G	0.0700041	0.013	7.161e-08	5.38493	0.017489	0.0171773	0.0172525
18	8	93264180	rs17747902	0.152	T	A	0.0692	0.0129	8.161e-08	5.36434	0.015713	0.0153806	0.0154592
18	8	93265016	rs9773162	0.152	C	T	0.0730977	0.0131	2.524e-08	5.57998	0.0492215	0.0499544	0.0498241
18	8	93266078	rs72673536	0.152	G	A	0.0717001	0.0131	4.657e-08	5.47329	0.0278204	0.0277292	0.0277637
18	8	93266540	rs11989418	0.152	C	T	0.0713993	0.0131	4.965e-08	5.45033	0.0246413	0.0244663	0.0245166
18	8	93266619	rs11988656	0.152	G	A	0.0717968	0.0132	4.791e-08	5.43915	0.0232318	0.0230238	0.0230806
18	8	93269692	rs13280948	0.43	G	A	0.0524027	0.0095	3.493e-08	-5.51607	0.0349259	0.035063	0.0350537
18	8	93271095	rs4392874	0.434	A	G	0.0524976	0.0095	3.232e-08	-5.52606	0.0368405	0.0370477	0.0370245
18	8	93271795	rs75364438	0.191	C	A	0.0737973	0.0142	2.087e-07	5.19699	0.00668162	0.00636531	0.00643481
18	8	93274702	rs2339583	0.434	G	C	0.0526019	0.0095	2.75e-08	-5.53705	0.0390727	0.0393657	0.039323
18	8	93276607	rs72673542	0.156	A	G	0.0707981	0.0129	4.465e-08	5.48822	0.0301128	0.0300894	0.0301116
18	8	93277087	rs7844069	0.399	T	G	0.0551982	0.0095	6.736e-09	-5.81033	0.175172	0.185061	0.183019
18	8	93279099	rs967226	0.156	A	G	0.0707981	0.0129	4.372e-08	5.48822	0.0301128	0.0300894	0.0301116
18	8	93279552	rs1444504	0.434	C	T	0.052896	0.0095	2.341e-08	-5.568	0.0461416	0.0467329	0.0466321
18	8	93279765	rs1444503	0.156	A	G	0.0710987	0.0129	3.74e-08	5.51152	0.0340882	0.0341958	0.0341929
18	8	93282549	rs7002652	0.434	C	A	0.0528012	0.0095	2.441e-08	-5.55802	0.0437282	0.0442133	0.0441341
18	8	93288766	rs10283379	0.146	A	G	0.0683966	0.0134	3.192e-07	5.10423	0.00420825	0.00395063	0.00400603
18	8	93290132	rs16914883	0.149	G	C	0.0679042	0.0133	3.11e-07	5.10558	0.00423641	0.00397791	0.00403361
18	8	93292844	rs72673548	0.091	C	T	0.0820021	0.0157	1.765e-07	5.22307	0.0076205	0.00729009	0.00736282
18	8	93293461	rs7014625	0.412	A	G	0.0522983	0.0095	3.282e-08	-5.50508	0.032938	0.033006	0.0330103
18	8	93297037	rs13282281	0.413	C	A	0.052004	0.0094	3.537e-08	-5.53234	0.0380994	0.0383544	0.0383211
18	8	93298074	rs12681205	0.413	C	A	0.052004	0.0094	3.414e-08	-5.53234	0.0380994	0.0383544	0.0383211
18	8	93302098	rs67390658	0.154	T	C	0.0677008	0.013	2.048e-07	5.20776	0.00705388	0.00673152	0.00680221
18	8	93303239	rs56317824	0.154	G	T	0.0680005	0.013	1.778e-07	5.23081	0.00792474	0.00759056	0.00766442
18	8	93304904	rs55696116	0.154	G	A	0.0676045	0.013	2.147e-07	5.20035	0.00679552	0.00647728	0.00654703
18	8	93305520	rs7016771	0.154	C	T	0.0674976	0.013	2.187e-07	5.19212	0.00652005	0.00620656	0.00627537
18	8	93306793	rs7829218	0.147	A	C	0.071496	0.0132	6.168e-08	5.41636	0.020611	0.0203492	0.0204161
18	8	93306944	rs7831783	0.154	A	G	0.0680005	0.013	1.816e-07	5.23081	0.00792474	0.00759056	0.00766442
18	8	93308747	rs6991185	0.148	T	A	0.0716034	0.0132	5.783e-08	5.4245	0.02151	0.0212656	0.0213289
18	8	93309543	rs4338078	0.147	T	C	0.0716034	0.0132	5.658e-08	5.4245	0.02151	0.0212656	0.0213289
18	8	93309869	rs67980818	0.147	A	G	0.0716034	0.0132	5.817e-08	5.4245	0.02151	0.0212656	0.0213289
18	8	93318355	rs72673571	0.144	T	C	0.0716034	0.0132	5.174e-08	5.4245	0.02151	0.0212656	0.0213289
18	8	93323329	rs146980408	0.153	G	C	0.0674013	0.013	2.147e-07	5.18471	0.00628194	0.00597285	0.00604065
18	8	93331035	rs1480892	0.153	T	A	0.067305	0.013	2.182e-07	5.17731	0.00605316	0.00574856	0.00581503
18	8	93336303	rs1480896	0.147	T	C	0.0706049	0.0132	8.61e-08	5.34885	0.0145008	0.0141579	0.0142383
18	8	93404442	rs10956838	0.304	C	A	-0.052896	0.0105	4.842e-07	-5.03772	0.00303645	0.00282117	0.00286704
19	8	145802447	rs4925811	0.469	G	T	0.0579999	0.0101	8.303e-09	5.74257	0.252456	0.257906	0.256882
19	8	145808035	rs4925812	0.463	T	C	0.057502	0.0101	1.14e-08	5.69327	0.192186	0.194649	0.194236
19	8	145813457	rs6989368	0.488	G	A	0.0568984	0.0101	1.497e-08	5.63351	0.138514	0.138843	0.138852
19	8	145818681	rs13275065	0.46	T	C	0.054604	0.01	5.095e-08	5.4604	0.0546966	0.0532377	0.0535767
19	8	145827869	rs28970743	0.485	T	C	0.0561049	0.0099	1.367e-08	5.66716	0.166493	0.167863	0.167673
19	8	145836227	rs10108836	0.464	C	A	0.0523043	0.0098	1.104e-07	5.33718	0.0287341	0.0274031	0.0276963
19	8	145844039	rs4333644	0.479	T	C	0.053	0.0099	7.917e-08	5.35354	0.0312714	0.029903	0.030206
19	8	145857786	rs59464125	0.496	A	G	-0.0524027	0.0097	6.933e-08	-5.40234	0.0403123	0.0388597	0.0391876
19	8	145881333	rs4610795	0.497	T	C	-0.052896	0.0097	5.512e-08	-5.4532	0.0526562	0.05119	0.051528
110	10	8784773	rs11255890	0.401	C	A	0.0530003	0.0097	4.144e-08	-5.46395	0.0284601	0.0286307	0.0286119
110	10	8785995	rs11255891	0.399	T	C	0.0524027	0.0096	5.086e-08	-5.45861	0.0276682	0.0278092	0.0277971
110	10	8786826	rs7923068	0.396	G	A	0.0526019	0.0097	5.651e-08	-5.42288	0.0229238	0.0229037	0.0229217
110	10	8792629	rs7087891	0.401	A	T	0.0522034	0.0096	6.041e-08	-5.43785	0.0247998	0.02484	0.0248474
110	10	8794106	rs7079263	0.401	C	T	0.0524976	0.0096	4.791e-08	-5.4685	0.0291533	0.0293505	0.0293267
110	10	8796848	rs7088921	0.401	G	A	0.0524976	0.0096	4.707e-08	-5.4685	0.0291533	0.0293505	0.0293267
110	10	8797624	rs7090156	0.401	T	A	0.0524027	0.0096	4.927e-08	-5.45861	0.0276682	0.0278092	0.0277971
110	10	8797946	rs10795674	0.401	C	T	0.0524027	0.0096	4.904e-08	-5.45861	0.0276682	0.0278092	0.0277971
110	10	8800398	rs4749820	0.401	G	A	0.0526019	0.0096	4.949e-08	-5.47937	0.0308812	0.0311468	0.0311085
110	10	8803581	rs10795677	0.401	T	C	0.052896	0.0097	5.057e-08	-5.4532	0.0268891	0.0270017	0.0269939
110	10	8805857	rs3928823	0.401	G	A	0.0526968	0.0097	5.834e-08	-5.43266	0.024132	0.0241502	0.0241613
110	10	8808327	rs11255912	0.401	C	A	0.0526968	0.0097	5.144e-08	-5.43266	0.024132	0.0241502	0.0241613
110	10	8811034	rs9665552	0.401	T	C	0.0528012	0.0097	4.801e-08	-5.44342	0.0255378	0.0256029	0.0256053
110	10	8811525	rs9665567	0.401	A	T	0.0530003	0.0097	4.284e-08	-5.46395	0.0284601	0.0286307	0.0286119
110	10	8811751	rs11255914	0.401	A	G	0.0530003	0.0097	4.365e-08	-5.46395	0.0284601	0.0286307	0.0286119
110	10	8813629	rs10795678	0.401	C	T	0.0533038	0.0097	4.182e-08	-5.49523	0.0335944	0.0339738	0.0339151
110	10	8816199	rs2027105	0.402	C	T	0.0531995	0.0097	4.248e-08	-5.48448	0.0317297	0.03203	0.0319866
110	10	8816783	rs10905464	0.402	G	A	0.0531047	0.0097	4.198e-08	-5.47471	0.0301278	0.0303632	0.030332
110	10	8818097	rs1556593	0.402	T	A	0.052896	0.0097	4.611e-08	-5.4532	0.0268891	0.0270017	0.0269939
110	10	8819182	rs982013	0.403	C	T	0.0522034	0.0097	6.728e-08	-5.38179	0.0184927	0.0183512	0.0183929
110	10	8820088	rs1334561	0.403	G	A	0.0526019	0.0097	5.639e-08	-5.42288	0.0229238	0.0229037	0.0229217
110	10	8820426	rs7902526	0.402	A	G	0.0528012	0.0097	4.807e-08	-5.44342	0.0255378	0.0256029	0.0256053
110	10	8820542	rs7917006	0.404	G	C	0.052099	0.0097	7.388e-08	-5.37103	0.0174859	0.0173214	0.017367
110	10	8821145	rs2039494	0.403	C	T	0.0524027	0.0097	6.127e-08	-5.40234	0.0205857	0.0204977	0.0205291
110	10	8821156	rs2039495	0.403	G	T	0.0522034	0.0097	6.803e-08	-5.38179	0.0184927	0.0183512	0.0183929
110	10	8821299	rs2039496	0.403	C	T	0.0522983	0.0097	6.698e-08	-5.39158	0.0194608	0.0193432	0.0193798
110	10	8821635	rs2986300	0.401	T	G	0.0527997	0.0097	5.11e-08	5.44327	0.0255177	0.0255821	0.025584
110	10	8821674	rs2991809	0.401	C	T	0.0527997	0.0097	5.163e-08	5.44327	0.0255177	0.0255821	0.025584
110	10	8822422	rs401305	0.401	G	C	0.0525994	0.0097	5.879e-08	5.42262	0.0228925	0.0228715	0.02289
110	10	8822658	rs290356	0.401	G	A	0.0525994	0.0097	5.858e-08	5.42262	0.0228925	0.0228715	0.02289
110	10	8826990	rs2243792	0.401	T	C	0.0525046	0.0097	7.051e-08	5.41284	0.0217484	0.0216932	0.021719
110	10	8827493	rs5020655	0.401	C	A	0.0525994	0.0097	5.942e-08	5.42262	0.0228925	0.0228715	0.02289
110	10	8828404	rs2483936	0.401	A	G	0.0527048	0.0098	6.528e-08	5.37804	0.0181351	0.0179853	0.0180282
110	10	8831074	rs2104525	0.403	T	C	0.052004	0.0097	8.785e-08	-5.36124	0.0166192	0.0164363	0.016485
110	10	8831436	rs12248966	0.403	C	A	0.0518996	0.0097	8.205e-08	-5.35048	0.0157178	0.0155174	0.0155689
110	10	8831705	rs7075267	0.403	T	C	0.052004	0.0097	8.003e-08	-5.36124	0.0166192	0.0164363	0.016485
110	10	8831827	rs2244336	0.401	C	G	0.0525046	0.0097	5.907e-08	5.41284	0.0217484	0.0216932	0.021719
110	10	8835711	rs959606	0.404	C	A	0.0522034	0.0097	6.981e-08	-5.38179	0.0184927	0.0183512	0.0183929
110	10	8835914	rs959607	0.404	G	A	0.052099	0.0097	7.483e-08	-5.37103	0.0174859	0.0173214	0.017367
110	10	8838086	rs7068268	0.404	C	T	0.0518996	0.0097	9.68e-08	-5.35048	0.0157178	0.0155174	0.0155689
20	10	106453832	rs11596214	0.431	A	G	-0.0528012	0.0095	3.167e-08	-5.55802	0.190113	0.198877	0.197505
20	10	106454672	rs11599236	0.437	C	T	-0.0499038	0.0095	1.612e-07	-5.25303	0.0385641	0.0383537	0.0385002
20	10	106455520	rs34884299	0.26	C	G	0.0490957	0.0104	2.416e-06	4.72074	0.00295568	0.00270921	0.00276697
20	10	106458627	rs12416372	0.26	C	G	0.0490957	0.0104	2.376e-06	4.72074	0.00295568	0.00270921	0.00276697
20	10	106460460	rs9787523	0.44	C	T	-0.0489044	0.0094	2.194e-07	-5.2026	0.0298807	0.0294781	0.0296407
20	10	106467853	rs3896224	0.441	G	A	-0.047103	0.0094	5.842e-07	-5.01096	0.0115908	0.011096	0.0112286
20	10	106506283	rs11594644	0.2	A	G	-0.054403	0.0115	2.164e-06	-4.73069	0.00309327	0.00283943	0.00289916
20	10	106509326	rs61867284	0.203	T	C	-0.0540999	0.0114	2.162e-06	-4.7456	0.00331212	0.00304694	0.0031096
20	10	106522492	rs74317294	0.205	G	C	-0.0548006	0.0114	1.595e-06	-4.80707	0.00440038	0.00408484	0.00416076
20	10	106526120	rs79883993	0.2	A	G	-0.0553022	0.0114	1.352e-06	-4.85107	0.00540485	0.00505018	0.00513693
20	10	106526734	rs61867287	0.201	T	A	-0.0544977	0.0114	1.858e-06	-4.7805	0.00389013	0.00359703	0.00366693
20	10	106529451	rs17185757	0.203	T	C	-0.0563992	0.0114	7.856e-07	-4.9473	0.00852918	0.0080859	0.0081995
20	10	106533655	rs11593333	0.211	A	G	-0.0595982	0.0112	1.108e-07	-5.32127	0.0546771	0.054984	0.0550634
20	10	106533686	rs11593349	0.212	C	G	-0.0608975	0.0113	6.883e-08	-5.38916	0.0777305	0.0790434	0.0789709
20	10	106537886	rs61867290	0.215	T	C	-0.0598997	0.0112	9.528e-08	-5.34818	0.0628253	0.0634568	0.0634923
20	10	106541524	rs113316302	0.214	G	A	-0.059504	0.0113	1.259e-07	-5.26584	0.041162	0.0410222	0.0411606
20	10	106544216	rs11596241	0.188	A	G	-0.0627964	0.0119	1.299e-07	-5.27701	0.0435754	0.0435058	0.0436354
20	10	106544393	rs11596250	0.212	G	C	-0.0598997	0.0113	1.039e-07	-5.30085	0.0492299	0.0493419	0.0494508
20	10	106550944	rs17186548	0.211	A	G	-0.0606999	0.0113	6.879e-08	-5.37167	0.0709651	0.0719559	0.0719352
20	10	106559287	rs11599313	0.211	T	C	-0.0611986	0.0113	5.475e-08	-5.4158	0.0893458	0.0912566	0.0910904
20	10	106563924	rs61867293	0.201	T	C	-0.0594003	0.0115	2.39e-07	-5.16525	0.0247755	0.0242969	0.0244614
20	10	106569207	rs61867294	0.206	G	A	-0.0584953	0.0114	2.837e-07	-5.13117	0.0209069	0.0203929	0.0205548
20	10	106569253	rs11192193	0.394	A	G	0.0473033	0.0095	6.051e-07	-4.9793	0.0099461	0.00947533	0.00959836
20	10	106571608	rs1565418	0.207	T	C	-0.0584953	0.0114	2.892e-07	-5.13117	0.0209069	0.0203929	0.0205548
20	10	106587383	rs10884051	0.361	A	G	0.0481042	0.0097	6.461e-07	-4.9592	0.0090298	0.00857603	0.00869307
20	10	106587950	rs12250380	0.399	A	G	0.0477039	0.0095	5.034e-07	-5.02146	0.0121968	0.0116951	0.0118312
20	10	106599009	rs2496014	0.353	T	C	0.0459958	0.0096	1.684e-06	-4.79123	0.00408831	0.00378627	0.00385854
20	10	106600343	rs7900775	0.358	T	C	0.0463968	0.0096	1.42e-06	-4.833	0.00496609	0.00462774	0.00470991
20	10	106603086	rs1027190	0.353	T	G	0.0459958	0.0096	1.642e-06	-4.79123	0.00408831	0.00378627	0.00385854
20	10	106610839	rs1021363	0.343	A	G	0.047103	0.0097	1.262e-06	-4.85598	0.00553093	0.00517179	0.00525978
20	10	106611268	rs1021362	0.358	G	A	0.0558036	0.0111	4.732e-07	-5.02735	0.0125512	0.0120458	0.0121835
20	10	106614571	rs10786831	0.386	A	G	0.0465973	0.0096	1.093e-06	-4.85388	0.00547664	0.00511941	0.00520701
20	10	106616640	rs2491383	0.385	T	G	0.0461963	0.0095	1.168e-06	-4.86277	0.00571037	0.00534499	0.00543475
20	10	106653311	rs17078	0.211	G	A	-0.0548953	0.0113	1.231e-06	-4.85799	0.00558343	0.00522244	0.00531101
20	10	106683643	rs61867344	0.199	A	T	-0.0555009	0.0115	1.385e-06	-4.82617	0.00481008	0.00447781	0.00455819
21	11	28379460	rs10767714	0.49	T	A	-0.0511038	0.0094	5.423e-08	5.43658	0.0109129	0.0108591	0.0108718
21	11	28392940	rs11030300	0.495	T	C	-0.0503043	0.0094	8.108e-08	5.35152	0.00700045	0.00686864	0.00689745
21	11	28399978	rs7124325	0.495	G	A	-0.0505041	0.0094	6.738e-08	5.37278	0.00781688	0.00769656	0.00772291
21	11	28401860	rs4923531	0.491	A	C	-0.0505988	0.0093	6.029e-08	5.44073	0.0111539	0.0111066	0.0111183
21	11	28402218	rs11030307	0.491	C	G	-0.0505041	0.0093	6.305e-08	5.43055	0.0105724	0.0105097	0.0105244
21	11	28403169	rs11030308	0.491	G	T	-0.0505988	0.0093	6.089e-08	5.44073	0.0111539	0.0111066	0.0111183
21	11	28403292	rs11030309	0.491	A	G	-0.0505988	0.0094	6.404e-08	5.38285	0.00823743	0.00812411	0.00814925
21	11	28405552	rs11030310	0.495	A	G	-0.0505041	0.0094	6.594e-08	5.37278	0.00781688	0.00769656	0.00772291
21	11	28407967	rs10767719	0.491	T	G	-0.0505988	0.0093	5.928e-08	5.44073	0.0111539	0.0111066	0.0111183
21	11	28409010	rs11030316	0.491	A	G	-0.0505988	0.0093	6.152e-08	5.44073	0.0111539	0.0111066	0.0111183
21	11	28410502	rs11512180	0.491	G	C	-0.0505988	0.0093	5.991e-08	5.44073	0.0111539	0.0111066	0.0111183
21	11	28412969	rs11493474	0.491	G	A	-0.0505041	0.0093	6.448e-08	5.43055	0.0105724	0.0105097	0.0105244
21	11	28413082	rs7948373	0.491	A	G	-0.050503	0.0093	6.295e-08	-5.43043	0.0105657	0.0105029	0.0105177
21	11	28413813	rs4545540	0.491	T	A	-0.050503	0.0093	6.191e-08	-5.43043	0.0105657	0.0105029	0.0105177
21	11	28414157	rs34470137	0.495	G	T	-0.0505041	0.0093	6.605e-08	5.43055	0.0105724	0.0105097	0.0105244
21	11	28414268	rs10835321	0.491	T	C	-0.0505988	0.0093	6.004e-08	5.44073	0.0111539	0.0111066	0.0111183
21	11	28414391	rs10835322	0.491	C	A	-0.0505988	0.0093	6.246e-08	5.44073	0.0111539	0.0111066	0.0111183
21	11	28416351	rs4923533	0.495	G	T	-0.0505041	0.0093	6.574e-08	5.43055	0.0105724	0.0105097	0.0105244
21	11	28416425	rs4923534	0.491	C	T	-0.0505988	0.0093	6.164e-08	5.44073	0.0111539	0.0111066	0.0111183
21	11	28416646	rs4923535	0.491	A	G	-0.0505988	0.0093	5.638e-08	5.44073	0.0111539	0.0111066	0.0111183
21	11	28420524	rs7104616	0.491	A	G	-0.050503	0.0093	5.734e-08	-5.43043	0.0105657	0.0105029	0.0105177
21	11	28421185	rs10767722	0.491	G	A	-0.0505988	0.0093	5.908e-08	5.44073	0.0111539	0.0111066	0.0111183
21	11	28421542	rs7931194	0.491	A	G	-0.0505041	0.0093	5.934e-08	5.43055	0.0105724	0.0105097	0.0105244
21	11	28422109	rs10835323	0.492	G	A	-0.0511038	0.0093	4.412e-08	5.49504	0.014867	0.0149393	0.0149254
21	11	28425239	rs7947147	0.496	G	A	-0.0505988	0.0093	5.909e-08	5.44073	0.0111539	0.0111066	0.0111183
21	11	28427966	rs7945246	0.495	T	A	-0.0505988	0.0093	5.859e-08	5.44073	0.0111539	0.0111066	0.0111183
21	11	28431370	rs11030324	0.494	A	G	-0.0509039	0.0093	4.89e-08	5.47354	0.0132639	0.0132803	0.0132785
21	11	28438563	rs4433557	0.494	C	G	-0.0509039	0.0093	4.918e-08	5.47354	0.0132639	0.0132803	0.0132785
21	11	28438811	rs6484371	0.494	G	T	-0.0507987	0.0093	5.073e-08	5.46222	0.0124928	0.0124846	0.0124885
21	11	28439406	rs7126224	0.492	T	C	-0.052199	0.0093	2.282e-08	5.61279	0.0279931	0.0286984	0.0285519
21	11	28445687	rs10835327	0.489	A	C	-0.0511038	0.0093	3.802e-08	5.49504	0.014867	0.0149393	0.0149254
21	11	28445710	rs10835328	0.489	T	C	-0.0511038	0.0093	3.686e-08	5.49504	0.014867	0.0149393	0.0149254
21	11	28446290	rs7931948	0.49	C	T	-0.0511038	0.0093	3.683e-08	5.49504	0.014867	0.0149393	0.0149254
21	11	28446722	rs7932458	0.49	A	G	-0.0511038	0.0093	3.669e-08	5.49504	0.014867	0.0149393	0.0149254
21	11	28447142	rs11030328	0.489	A	G	-0.0513963	0.0093	2.997e-08	-5.52648	0.0175806	0.0177601	0.0177247
21	11	28447176	rs11030329	0.49	A	G	-0.0511038	0.0093	3.636e-08	5.49504	0.014867	0.0149393	0.0149254
21	11	28449247	rs10835332	0.49	G	A	-0.0511038	0.0093	3.757e-08	5.49504	0.014867	0.0149393	0.0149254
21	11	28450208	rs11030331	0.494	G	A	-0.0509986	0.0093	4.097e-08	5.48372	0.0139994	0.0140407	0.0140339
21	11	28450798	rs11030332	0.49	T	C	-0.0511038	0.0093	3.631e-08	5.49504	0.014867	0.0149393	0.0149254
21	11	28454301	rs7479686	0.49	T	A	-0.0509986	0.0093	3.882e-08	5.48372	0.0139994	0.0140407	0.0140339
21	11	28455268	rs7947030	0.49	G	A	-0.0511038	0.0093	3.728e-08	5.49504	0.014867	0.0149393	0.0149254
21	11	28455794	rs4543974	0.489	T	C	-0.0511018	0.0093	3.529e-08	-5.49481	0.0148488	0.0149205	0.0149079
21	11	28455860	rs7947768	0.49	G	A	-0.0511038	0.0093	3.722e-08	5.49504	0.014867	0.0149393	0.0149254
21	11	28456861	rs7130471	0.49	C	T	-0.0513038	0.0093	3.533e-08	5.51654	0.0166713	0.0168133	0.0167851
21	11	28457737	rs4244535	0.489	T	C	-0.0511018	0.0093	3.598e-08	-5.49481	0.0148488	0.0149205	0.0149079
21	11	28459117	rs4627061	0.49	C	G	-0.0509986	0.0093	3.85e-08	5.48372	0.0139994	0.0140407	0.0140339
21	11	28459977	rs7945266	0.491	C	A	-0.0509039	0.0093	4.242e-08	5.47354	0.0132639	0.0132803	0.0132785
21	11	28460189	rs17651504	0.49	A	G	-0.0509039	0.0093	4.175e-08	5.47354	0.0132639	0.0132803	0.0132785
21	11	28462564	rs10767724	0.49	C	T	-0.0509986	0.0093	3.969e-08	5.48372	0.0139994	0.0140407	0.0140339
21	11	28462815	rs10835335	0.49	A	G	-0.0509039	0.0093	4.272e-08	5.47354	0.0132639	0.0132803	0.0132785
21	11	28462976	rs10835336	0.493	A	C	-0.0507987	0.0093	4.942e-08	5.46222	0.0124928	0.0124846	0.0124885
21	11	28463726	rs11030334	0.494	G	A	-0.0509039	0.0093	4.57e-08	5.47354	0.0132639	0.0132803	0.0132785
21	11	28466681	rs11030336	0.49	G	C	-0.0511038	0.0093	3.763e-08	5.49504	0.014867	0.0149393	0.0149254
21	11	28467517	rs6484372	0.49	G	A	-0.0511986	0.0093	3.369e-08	5.50522	0.0156947	0.0157981	0.0157788
21	11	28469365	rs10835338	0.493	T	A	-0.0507987	0.0093	4.891e-08	5.46222	0.0124928	0.0124846	0.0124885
21	11	28470321	rs11030339	0.49	C	T	-0.0509986	0.0093	3.864e-08	5.48372	0.0139994	0.0140407	0.0140339
21	11	28472710	rs10767725	0.49	C	T	-0.0509986	0.0093	3.91e-08	5.48372	0.0139994	0.0140407	0.0140339
21	11	28473301	rs11030341	0.489	G	T	-0.0511038	0.0093	3.766e-08	5.49504	0.014867	0.0149393	0.0149254
21	11	28473392	rs10835339	0.49	T	C	-0.0509986	0.0093	3.85e-08	5.48372	0.0139994	0.0140407	0.0140339
21	11	28473539	rs7127278	0.49	C	T	-0.0509986	0.0093	3.845e-08	5.48372	0.0139994	0.0140407	0.0140339
21	11	28473690	rs7127321	0.489	A	G	-0.0509039	0.0093	4.29e-08	5.47354	0.0132639	0.0132803	0.0132785
21	11	28473966	rs7130732	0.49	C	A	-0.0509986	0.0093	3.913e-08	5.48372	0.0139994	0.0140407	0.0140339
21	11	28475406	rs7105555	0.49	G	T	-0.0509986	0.0093	3.984e-08	5.48372	0.0139994	0.0140407	0.0140339
21	11	28476993	rs11030344	0.49	T	C	-0.0511038	0.0093	3.658e-08	5.49504	0.014867	0.0149393	0.0149254
21	11	28478402	rs7103868	0.494	T	C	-0.0509986	0.0093	4.387e-08	5.48372	0.0139994	0.0140407	0.0140339
21	11	28478785	rs7118730	0.494	C	A	-0.0509986	0.0093	4.316e-08	5.48372	0.0139994	0.0140407	0.0140339
21	11	28479535	rs4923541	0.494	C	T	-0.0509986	0.0093	4.25e-08	5.48372	0.0139994	0.0140407	0.0140339
21	11	28480059	rs12274444	0.49	C	T	-0.0511986	0.0093	3.488e-08	5.50522	0.0156947	0.0157981	0.0157788
21	11	28480410	rs873756	0.49	G	C	-0.0511038	0.0093	3.599e-08	5.49504	0.014867	0.0149393	0.0149254
21	11	28480550	rs2002304	0.49	A	C	-0.0511986	0.0093	3.437e-08	5.50522	0.0156947	0.0157981	0.0157788
21	11	28480924	rs7107532	0.49	A	G	-0.0511986	0.0093	3.531e-08	5.50522	0.0156947	0.0157981	0.0157788
21	11	28481593	rs7108518	0.494	C	T	-0.0509986	0.0093	4.25e-08	5.48372	0.0139994	0.0140407	0.0140339
21	11	28591168	rs11030380	0.396	A	T	-0.0713993	0.0096	8.386e-14	7.43743	0.00901154	0.00899407	0.00899775
21	11	28591587	rs7127383	0.396	C	T	-0.0717001	0.0096	6.553e-14	7.46876	0.0112961	0.0113539	0.0113415
21	11	28602173	rs2582895	0.382	A	C	-0.0724974	0.0096	4.094e-14	-7.55181	0.020656	0.0211556	0.0210474
21	11	28602221	rs2585817	0.382	G	A	-0.0724044	0.0096	4.349e-14	-7.54212	0.0192448	0.0196669	0.019576
21	11	28603669	rs7128734	0.382	G	A	-0.0720974	0.0096	5.716e-14	-7.51014	0.0152464	0.0154682	0.0154209
21	11	28604477	rs11030382	0.382	T	C	-0.0721997	0.0096	5.328e-14	-7.5208	0.0164754	0.0167555	0.0166951
21	11	28606699	rs10835360	0.381	C	T	-0.0721997	0.0096	5.32e-14	-7.5208	0.0164754	0.0167555	0.0166951
21	11	28607245	rs7952220	0.381	C	T	-0.0721997	0.0096	5.045e-14	-7.5208	0.0164754	0.0167555	0.0166951
21	11	28607774	rs4923546	0.382	A	G	-0.0721997	0.0096	5.019e-14	-7.5208	0.0164754	0.0167555	0.0166951
21	11	28608730	rs4378371	0.381	G	C	-0.0721997	0.0096	5.276e-14	-7.5208	0.0164754	0.0167555	0.0166951
21	11	28612392	rs4520584	0.381	A	G	-0.0717996	0.0096	6.021e-14	-7.47912	0.012175	0.0122658	0.0122468
21	11	28614490	rs2585813	0.384	T	A	-0.0716972	0.0096	6.856e-14	-7.46846	0.0112716	0.0113285	0.0113162
21	11	28615384	rs2585814	0.381	G	A	-0.0717996	0.0096	6.295e-14	-7.47912	0.012175	0.0122658	0.0122468
21	11	28615699	rs2582896	0.381	G	A	-0.071902	0.0096	5.97e-14	-7.48979	0.0131531	0.0132832	0.0132553
21	11	28615700	rs2582897	0.381	C	T	-0.071902	0.0096	5.97e-14	-7.48979	0.0131531	0.0132832	0.0132553
21	11	28616251	rs10742196	0.381	C	T	-0.0717996	0.0096	6.364e-14	-7.47912	0.012175	0.0122658	0.0122468
21	11	28617622	rs4244537	0.381	A	C	-0.0720043	0.0096	5.657e-14	-7.50045	0.0142103	0.0143855	0.0143475
21	11	28618043	rs10835361	0.381	G	C	-0.071902	0.0096	5.894e-14	-7.48979	0.0131531	0.0132832	0.0132553
21	11	28618411	rs2585811	0.381	A	G	-0.071902	0.0096	6.098e-14	-7.48979	0.0131531	0.0132832	0.0132553
21	11	28618756	rs10767727	0.381	A	G	-0.0717996	0.0096	6.469e-14	-7.47912	0.012175	0.0122658	0.0122468
21	11	28623873	rs7931440	0.385	G	T	-0.0707015	0.0096	1.435e-13	7.36474	0.00535444	0.00525803	0.00527872
21	11	28625357	rs11030384	0.398	T	A	-0.0701975	0.0095	1.716e-13	-7.38921	0.00637638	0.00629577	0.00631317
21	11	28625664	rs4442537	0.399	T	C	-0.0707007	0.0095	1.125e-13	-7.44218	0.00932502	0.00931687	0.00931867
21	11	28626786	rs10835362	0.399	A	G	-0.0713993	0.0095	6.835e-14	-7.51572	0.0158776	0.0161289	0.0160741
21	11	28627504	rs10835363	0.399	C	T	-0.0712038	0.0095	7.16e-14	-7.49513	0.0136723	0.0138242	0.0137922
21	11	28627653	rs10835364	0.399	A	G	-0.0712969	0.0095	7.217e-14	-7.50493	0.0146801	0.0148762	0.0148346
21	11	28629115	rs11030385	0.4	A	G	-0.0712969	0.0095	7.168e-14	-7.50493	0.0146801	0.0148762	0.0148346
21	11	28630051	rs10835365	0.399	G	A	-0.0712038	0.0095	7.671e-14	-7.49513	0.0136723	0.0138242	0.0137922
21	11	28630734	rs11821132	0.399	G	T	-0.0712969	0.0095	7.307e-14	-7.50493	0.0146801	0.0148762	0.0148346
21	11	28630746	rs59617050	0.399	G	A	-0.0712969	0.0095	7.305e-14	-7.50493	0.0146801	0.0148762	0.0148346
21	11	28631069	rs12226610	0.399	C	G	-0.0713993	0.0095	6.647e-14	-7.51572	0.0158776	0.0161289	0.0160741
21	11	28631248	rs11030386	0.399	A	C	-0.0713993	0.0095	6.659e-14	-7.51572	0.0158776	0.0161289	0.0160741
21	11	28631484	rs11030387	0.399	T	C	-0.0712969	0.0095	7.089e-14	-7.50493	0.0146801	0.0148762	0.0148346
21	11	28634751	rs10767729	0.399	T	C	-0.0713993	0.0096	7.674e-14	-7.43743	0.00901154	0.00899407	0.00899775
21	11	28634862	rs10767730	0.4	G	A	-0.0715017	0.0096	7.108e-14	-7.4481	0.00973133	0.00973577	0.00973447
21	11	28634863	rs10767731	0.4	C	T	-0.0713993	0.0096	7.853e-14	-7.43743	0.00901154	0.00899407	0.00899775
21	11	28635929	rs7110556	0.399	A	G	-0.0715017	0.0096	7.306e-14	-7.4481	0.00973133	0.00973577	0.00973447
21	11	28637336	rs4923549	0.399	G	A	-0.0713993	0.0096	7.887e-14	-7.43743	0.00901154	0.00899407	0.00899775
21	11	28637363	rs4923550	0.399	C	T	-0.0713993	0.0096	7.872e-14	-7.43743	0.00901154	0.00899407	0.00899775
21	11	28641062	rs12226518	0.399	A	G	-0.0712969	0.0096	8.63e-14	-7.42676	0.0083459	0.00830983	0.00831772
21	11	28641245	rs12226542	0.399	A	G	-0.0713993	0.0096	7.742e-14	-7.43743	0.00901154	0.00899407	0.00899775
21	11	28642268	rs10767732	0.399	A	G	-0.0707007	0.0095	1.21e-13	-7.44218	0.00932502	0.00931687	0.00931867
21	11	28642320	rs10767733	0.398	A	G	-0.0711013	0.0096	1.063e-13	-7.40639	0.00721082	0.00714701	0.00716057
21	11	28643299	rs10835368	0.371	T	C	-0.0717001	0.0097	1.391e-13	7.39176	0.00649372	0.00641527	0.00643233
21	11	28643867	rs10742197	0.37	G	A	-0.0720974	0.0097	7.817e-14	-7.43272	0.00871128	0.00868523	0.00869105
21	11	28643913	rs10835372	0.37	C	T	-0.0720974	0.0097	7.726e-14	-7.43272	0.00871128	0.00868523	0.00869105
21	11	28643942	rs10835373	0.37	C	T	-0.071902	0.0097	9.853e-14	-7.41257	0.00753751	0.00748115	0.00749375
21	11	28643971	rs10835374	0.37	A	G	-0.0720043	0.0097	9.101e-14	-7.42313	0.00813105	0.00808934	0.00809803
21	11	28644027	rs10835375	0.37	A	G	-0.0720043	0.0097	8.923e-14	-7.42313	0.00813105	0.00808934	0.00809803
21	11	28644038	rs10767736	0.37	G	T	-0.0720974	0.0097	8.353e-14	-7.43272	0.00871128	0.00868523	0.00869105
21	11	28644112	rs11030388	0.37	T	G	-0.0720974	0.0097	8.41e-14	-7.43272	0.00871128	0.00868523	0.00869105
21	11	28644292	rs73434729	0.37	A	C	-0.0720043	0.0097	8.545e-14	-7.42313	0.00813105	0.00808934	0.00809803
21	11	28644602	rs12576604	0.369	G	A	-0.071902	0.0097	1.028e-13	-7.41257	0.00753751	0.00748115	0.00749375
21	11	28644626	rs11030391	0.369	G	A	-0.071902	0.0097	9.971e-14	-7.41257	0.00753751	0.00748115	0.00749375
21	11	28644830	rs10835381	0.371	G	A	-0.0720043	0.0097	8.9e-14	-7.42313	0.00813105	0.00808934	0.00809803
21	11	28644885	rs10835382	0.37	C	T	-0.0720974	0.0097	8.251e-14	-7.43272	0.00871128	0.00868523	0.00869105
21	11	28645341	rs4268495	0.37	C	G	-0.0720043	0.0097	8.681e-14	-7.42313	0.00813105	0.00808934	0.00809803
21	11	28645584	rs4267058	0.37	C	T	-0.0717996	0.0097	9.817e-14	-7.40202	0.00698855	0.00691995	0.0069348
21	11	28645698	rs4274191	0.37	A	G	-0.0720043	0.0097	8.898e-14	-7.42313	0.00813105	0.00808934	0.00809803
21	11	28645819	rs10767737	0.37	G	T	-0.0720043	0.0097	8.655e-14	-7.42313	0.00813105	0.00808934	0.00809803
21	11	28646472	rs4576808	0.37	T	C	-0.0720043	0.0097	9.124e-14	-7.42313	0.00813105	0.00808934	0.00809803
21	11	28646611	rs4351802	0.37	A	T	-0.0720043	0.0097	9.068e-14	-7.42313	0.00813105	0.00808934	0.00809803
21	11	28647156	rs4434991	0.37	T	A	-0.0720043	0.0097	8.915e-14	-7.42313	0.00813105	0.00808934	0.00809803
21	11	28647955	rs4290215	0.37	T	G	-0.0720043	0.0097	9.076e-14	-7.42313	0.00813105	0.00808934	0.00809803
21	11	28648671	rs11030392	0.37	A	G	-0.071902	0.0097	9.513e-14	-7.41257	0.00753751	0.00748115	0.00749375
21	11	28648737	rs11030393	0.37	G	A	-0.071902	0.0097	9.928e-14	-7.41257	0.00753751	0.00748115	0.00749375
21	11	28649870	rs7121736	0.37	G	A	-0.0717996	0.0097	1.008e-13	-7.40202	0.00698855	0.00691995	0.0069348
21	11	28650096	rs4471400	0.37	T	C	-0.0728972	0.0097	4.691e-14	-7.51518	0.0158154	0.0160638	0.0160095
21	11	28650182	rs4575255	0.37	G	A	-0.0720043	0.0097	9.083e-14	-7.42313	0.00813105	0.00808934	0.00809803
21	11	28650536	rs4568992	0.37	G	A	-0.0717996	0.0097	1.037e-13	-7.40202	0.00698855	0.00691995	0.0069348
21	11	28650910	rs6484376	0.37	G	A	-0.0717996	0.0097	1.038e-13	-7.40202	0.00698855	0.00691995	0.0069348
21	11	28651358	rs10835383	0.37	C	A	-0.0720974	0.0097	7.99e-14	-7.43272	0.00871128	0.00868523	0.00869105
21	11	28651894	rs7951682	0.364	C	G	-0.0728043	0.0097	7.244e-14	-7.50559	0.0147507	0.0149499	0.0149077
21	11	28653488	rs6484377	0.369	G	T	-0.0715017	0.0097	1.592e-13	-7.37131	0.00561121	0.00551823	0.00553819
21	11	28653630	rs7124523	0.369	C	T	-0.0715017	0.0097	1.599e-13	-7.37131	0.00561121	0.00551823	0.00553819
21	11	28653727	rs7124653	0.369	G	T	-0.0716972	0.0097	1.398e-13	-7.39147	0.00648027	0.00640158	0.00641825
21	11	28654026	rs4290216	0.369	T	C	-0.0716041	0.0097	1.487e-13	-7.38187	0.00605052	0.00596427	0.00598266
21	11	28654287	rs12282355	0.369	A	G	-0.0713993	0.0097	1.677e-13	-7.36075	0.00520437	0.00510613	0.00512732
21	11	28654868	rs7935241	0.37	A	G	-0.0713993	0.0097	1.785e-13	-7.36075	0.00520437	0.00510613	0.00512732
21	11	28655058	rs7938026	0.369	C	A	-0.0715017	0.0097	1.607e-13	-7.37131	0.00561121	0.00551823	0.00553819
21	11	28655672	rs4244538	0.369	T	G	-0.0715017	0.0097	1.618e-13	-7.37131	0.00561121	0.00551823	0.00553819
21	11	28655898	rs6484378	0.369	G	C	-0.0713993	0.0097	1.693e-13	-7.36075	0.00520437	0.00510613	0.00512732
21	11	28656009	rs7928893	0.369	G	T	-0.0715017	0.0097	1.606e-13	-7.37131	0.00561121	0.00551823	0.00553819
21	11	28657250	rs4344470	0.369	G	A	-0.0716041	0.0097	1.494e-13	-7.38187	0.00605052	0.00596427	0.00598266
21	11	28658030	rs12577364	0.369	G	A	-0.0716041	0.0097	1.596e-13	-7.38187	0.00605052	0.00596427	0.00598266
21	11	28658957	rs6484379	0.369	A	G	-0.0715017	0.0097	1.647e-13	-7.37131	0.00561121	0.00551823	0.00553819
21	11	28659602	rs3935074	0.37	T	A	-0.0716041	0.0097	1.6e-13	-7.38187	0.00605052	0.00596427	0.00598266
21	11	28660205	rs4337023	0.369	C	T	-0.0712038	0.0097	1.723e-13	-7.34059	0.00450913	0.00440427	0.00442698
21	11	28660862	rs7938122	0.369	T	G	-0.0712038	0.0097	1.789e-13	-7.34059	0.00450913	0.00440427	0.00442698
21	11	28666059	rs11030397	0.369	G	C	-0.0712969	0.0097	1.555e-13	-7.35019	0.00482754	0.00472533	0.00474745
21	11	28666064	rs11030398	0.369	A	G	-0.0712969	0.0097	1.557e-13	-7.35019	0.00482754	0.00472533	0.00474745
21	11	28667671	rs2883826	0.369	A	G	-0.0712038	0.0097	1.772e-13	-7.34059	0.00450913	0.00440427	0.00442698
21	11	28667940	rs4372430	0.369	T	C	-0.0712038	0.0097	1.772e-13	-7.34059	0.00450913	0.00440427	0.00442698
21	11	28668416	rs6484385	0.37	C	T	-0.0712038	0.0097	1.801e-13	-7.34059	0.00450913	0.00440427	0.00442698
21	11	28669964	rs7942414	0.369	C	T	-0.0712969	0.0097	1.626e-13	-7.35019	0.00482754	0.00472533	0.00474745
21	11	28670117	rs6484386	0.369	T	G	-0.0712038	0.0097	1.813e-13	-7.34059	0.00450913	0.00440427	0.00442698
21	11	28670122	rs6484387	0.369	A	T	-0.0712038	0.0097	1.813e-13	-7.34059	0.00450913	0.00440427	0.00442698
21	11	28670769	rs2356016	0.369	G	A	-0.0712969	0.0097	1.741e-13	-7.35019	0.00482754	0.00472533	0.00474745
21	11	28671134	rs2356015	0.369	C	T	-0.0712969	0.0097	1.744e-13	-7.35019	0.00482754	0.00472533	0.00474745
21	11	28671200	rs2356014	0.369	G	C	-0.0712969	0.0097	1.745e-13	-7.35019	0.00482754	0.00472533	0.00474745
21	11	28672350	rs10835388	0.369	G	C	-0.0712969	0.0097	1.756e-13	-7.35019	0.00482754	0.00472533	0.00474745
21	11	28676737	rs4923552	0.369	G	A	-0.0712038	0.0097	1.941e-13	-7.34059	0.00450913	0.00440427	0.00442698
21	11	28677264	rs7942482	0.369	C	T	-0.0712969	0.0097	1.955e-13	-7.35019	0.00482754	0.00472533	0.00474745
22	12	89726027	rs704067	0.432	A	G	0.0555021	0.0096	6.423e-09	5.78147	0.0440948	0.042915	0.0431692
22	12	89757937	rs10506971	0.44	G	A	0.0549994	0.0093	3.226e-09	-5.91392	0.0932993	0.0929781	0.0930556
22	12	89760744	rs1427829	0.44	A	G	0.0551982	0.0093	2.837e-09	-5.93529	0.105459	0.105504	0.105508
22	12	89762499	rs1427828	0.441	C	G	0.0558036	0.0094	2.334e-09	-5.93655	0.106225	0.106294	0.106296
22	12	89763529	rs12819667	0.441	C	T	0.0556996	0.0093	2.513e-09	-5.9892	0.143933	0.145414	0.14512
22	12	89771512	rs3990314	0.44	C	T	0.0553964	0.0093	2.611e-09	5.95661	0.119223	0.119735	0.119636
22	12	89771903	rs704061	0.44	C	T	0.0559039	0.0094	2.299e-09	5.94722	0.112946	0.113238	0.113193
22	12	89775029	rs10506965	0.438	T	G	0.0560022	0.0094	2.591e-09	-5.95768	0.11996	0.120499	0.120401
22	12	89776284	rs770083	0.437	C	T	0.0559039	0.0094	2.74e-09	5.94722	0.112946	0.113238	0.113193
23	14	98500300	rs7141639	0.342	A	G	0.055703	0.0104	7.267e-08	5.35606	0.00323945	0.00302	0.00306648
23	14	98502219	rs8015529	0.342	G	C	0.0544984	0.0104	1.591e-07	5.24023	0.00178885	0.00163656	0.00166843
23	14	98502302	rs8015552	0.34	T	A	0.0540022	0.0103	1.633e-07	5.24293	0.00181351	0.00165985	0.00169203
23	14	98596553	rs78154752	0.216	G	T	0.060504	0.0116	1.734e-07	5.21586	0.00158136	0.00144109	0.00147039
23	14	98596555	rs76659130	0.216	A	C	0.060504	0.0116	1.734e-07	5.21586	0.00158136	0.00144109	0.00147039
23	14	98597582	rs1381286	0.216	G	C	0.0603978	0.0116	1.834e-07	5.2067	0.00150998	0.00137402	0.00140243
23	14	98599036	rs79310499	0.216	C	T	0.0603978	0.0116	1.862e-07	5.2067	0.00150998	0.00137402	0.00140243
23	14	98599967	rs79108591	0.216	A	G	0.0603022	0.0116	1.924e-07	5.19846	0.00144862	0.00131646	0.00134404
23	14	98600517	rs12050469	0.216	G	A	0.0603022	0.0116	1.93e-07	5.19846	0.00144862	0.00131646	0.00134404
23	14	98603851	rs1461587	0.222	G	T	0.0610034	0.0113	7.335e-08	5.39853	0.00404058	0.00379333	0.00384606
23	14	98607294	rs7160893	0.205	T	G	0.0600048	0.0115	1.749e-07	5.21781	0.00159701	0.0014558	0.00148527
23	14	98607683	rs7161307	0.205	T	C	0.0598986	0.0115	1.893e-07	5.20858	0.00152435	0.00138752	0.00141602
23	14	98609414	rs8013699	0.205	T	C	0.0603022	0.0115	1.7e-07	5.24367	0.00182034	0.00166629	0.00169853
23	14	98610302	rs10133228	0.205	G	T	0.0598986	0.0115	1.909e-07	5.20858	0.00152435	0.00138752	0.00141602
23	14	98618705	rs12147808	0.205	A	C	0.0598986	0.0115	1.812e-07	5.20858	0.00152435	0.00138752	0.00141602
23	14	98622110	rs8006659	0.205	A	C	0.0594953	0.0114	1.977e-07	5.21888	0.00160566	0.00146394	0.00149358
23	14	98622678	rs10143433	0.205	A	G	0.0598986	0.0115	1.788e-07	5.20858	0.00152435	0.00138752	0.00141602
23	14	98628183	rs12323602	0.205	T	C	0.0601004	0.0115	1.63e-07	5.22612	0.00166549	0.00152026	0.00155062
23	14	98628233	rs10151485	0.205	C	T	0.0594953	0.0114	1.941e-07	5.21888	0.00160566	0.00146394	0.00149358
23	14	98628800	rs17701424	0.205	A	G	0.0598986	0.0114	1.632e-07	5.25427	0.00192103	0.00176147	0.00179484
23	14	98629253	rs76247422	0.201	T	C	0.0686965	0.0131	1.74e-07	5.24401	0.00182348	0.00166926	0.00170152
23	14	98630455	rs10151901	0.206	A	G	0.0598031	0.0115	1.883e-07	5.20027	0.00146187	0.00132889	0.0013566
23	14	98631171	rs8009025	0.207	C	T	0.0600048	0.0115	1.655e-07	5.21781	0.00159701	0.0014558	0.00148527
23	14	98631284	rs8007838	0.206	G	A	0.0600048	0.0115	1.672e-07	5.21781	0.00159701	0.0014558	0.00148527
23	14	98631781	rs17701568	0.206	C	T	0.0603978	0.0115	1.473e-07	5.25198	0.0018988	0.00174044	0.00177364
23	14	98632615	rs75791745	0.206	A	T	0.0603978	0.0115	1.407e-07	5.25198	0.0018988	0.00174044	0.00177364
23	14	98632632	rs76905624	0.201	A	G	0.0692965	0.0131	1.387e-07	5.28981	0.00230289	0.00212379	0.00216145
23	14	98633873	rs10139183	0.206	A	G	0.0600048	0.0115	1.748e-07	5.21781	0.00159701	0.0014558	0.00148527
23	14	98634874	rs28488824	0.205	A	G	0.0600048	0.0115	1.655e-07	5.21781	0.00159701	0.0014558	0.00148527
23	14	98634937	rs28691243	0.205	C	T	0.0601004	0.0115	1.659e-07	5.22612	0.00166549	0.00152026	0.00155062
23	14	98635098	rs17096587	0.206	G	C	0.0598986	0.0114	1.69e-07	5.25427	0.00192103	0.00176147	0.00179484
23	14	98635404	rs72478863	0.207	G	A	0.0601004	0.0115	1.545e-07	5.22612	0.00166549	0.00152026	0.00155062
23	14	98635483	rs12100628	0.206	C	T	0.0601004	0.0115	1.609e-07	5.22612	0.00166549	0.00152026	0.00155062
23	14	98636535	rs7155953	0.207	C	T	0.0601004	0.0115	1.576e-07	5.22612	0.00166549	0.00152026	0.00155062
23	14	98636696	rs7154993	0.206	T	C	0.0600048	0.0115	1.637e-07	5.21781	0.00159701	0.0014558	0.00148527
23	14	98636968	rs7159827	0.206	A	C	0.0598031	0.0114	1.75e-07	5.24588	0.00184087	0.00168568	0.00171823
23	14	98637121	rs7159904	0.206	C	A	0.0603978	0.0115	1.45e-07	5.25198	0.0018988	0.00174044	0.00177364
23	14	98637124	rs7160371	0.206	A	G	0.0598986	0.0115	1.829e-07	5.20858	0.00152435	0.00138752	0.00141602
23	14	98637245	rs7160112	0.206	T	A	0.0594953	0.0114	1.909e-07	5.21888	0.00160566	0.00146394	0.00149358
23	14	98637365	rs7160439	0.207	C	A	0.0601004	0.0115	1.503e-07	5.22612	0.00166549	0.00152026	0.00155062
23	14	98637479	rs7160630	0.207	G	A	0.060196	0.0115	1.484e-07	5.23443	0.00173703	0.00158768	0.00161895
23	14	98637740	rs1461582	0.206	A	G	0.0596014	0.0114	1.905e-07	5.22819	0.00168302	0.00153677	0.00156736
23	14	98638076	rs7145698	0.206	C	T	0.0598986	0.0114	1.638e-07	5.25427	0.00192103	0.00176147	0.00179484
23	14	98638244	rs17096600	0.207	C	T	0.0598986	0.0114	1.599e-07	5.25427	0.00192103	0.00176147	0.00179484
23	14	98638936	rs17096602	0.206	G	A	0.0598986	0.0114	1.604e-07	5.25427	0.00192103	0.00176147	0.00179484
23	14	98639460	rs17701821	0.206	T	C	0.060196	0.0115	1.509e-07	5.23443	0.00173703	0.00158768	0.00161895
23	14	98640115	rs7145913	0.207	T	C	0.0600048	0.0114	1.564e-07	5.26358	0.00201423	0.00184971	0.0018842
23	14	98640387	rs7146746	0.206	A	G	0.0600048	0.0114	1.584e-07	5.26358	0.00201423	0.00184971	0.0018842
23	14	98640452	rs10144091	0.206	T	C	0.0600048	0.0114	1.564e-07	5.26358	0.00201423	0.00184971	0.0018842
23	14	98641284	rs76381532	0.205	T	G	0.060504	0.0115	1.305e-07	5.26122	0.00199017	0.00182691	0.00186112
23	14	98642737	rs7159336	0.206	T	C	0.060504	0.0114	1.169e-07	5.30737	0.00251985	0.00233052	0.0023704
23	14	98642899	rs7159716	0.205	T	C	0.0610034	0.0115	9.985e-08	5.30465	0.00248491	0.00229718	0.00233665
23	14	98643863	rs77653640	0.193	A	G	0.0685037	0.0119	8.558e-09	5.75661	0.0279102	0.0278548	0.0278775
23	14	98644266	rs17701905	0.211	G	C	0.0649013	0.0114	1.407e-08	5.69309	0.0196311	0.0193754	0.0194374
23	14	98645610	rs17701958	0.21	A	G	0.0643999	0.0114	1.823e-08	5.64911	0.0154216	0.015105	0.0151778
23	14	98646940	rs2008260	0.21	A	G	0.0643039	0.0114	1.837e-08	5.64069	0.0147284	0.014405	0.0144789
23	14	98647550	rs17775184	0.21	T	C	0.0641972	0.0114	1.855e-08	5.63134	0.0139962	0.0136668	0.0137409
23	14	98649129	rs79470265	0.198	C	A	0.0758017	0.0134	1.374e-08	5.65684	0.0160876	0.0157785	0.0158499
23	14	98659847	rs7144406	0.206	G	A	0.0620988	0.0115	7.257e-08	5.3999	0.0040696	0.00382144	0.00387427
23	14	98667928	rs7141014	0.207	C	T	0.0611948	0.0116	1.201e-07	5.27541	0.00213947	0.00196848	0.00200443
23	14	98670849	rs12435486	0.248	A	G	0.0618967	0.0109	1.249e-08	5.67859	0.0181258	0.0178447	0.0179114
23	14	98680273	rs75614429	0.148	C	A	0.0707015	0.0134	1.425e-07	5.27623	0.00214845	0.001977	0.00201302
23	14	98684684	rs8011129	0.169	T	G	0.073399	0.013	1.593e-08	5.64608	0.0151683	0.0148491	0.0149218
23	14	98686422	rs79826946	0.169	A	G	0.0737004	0.013	1.448e-08	5.66926	0.0172207	0.0169261	0.0169948
23	14	98690923	rs76284431	0.158	A	T	0.0816006	0.0134	1.194e-09	6.0896	0.188202	0.199493	0.1971
23	14	98694956	rs78162132	0.171	G	C	0.0754997	0.013	7.038e-09	5.80767	0.0371393	0.0374018	0.0373594
23	14	98698068	rs78080879	0.17	A	T	0.0726997	0.0131	2.902e-08	5.5496	0.00899439	0.00866073	0.00873369
23	14	98705400	rs12589260	0.172	G	A	0.0769026	0.013	3.754e-09	5.91559	0.0684975	0.0703282	0.0699578
23	14	98710494	rs78745380	0.171	A	G	0.0763952	0.013	3.921e-09	5.87655	0.0548204	0.0558911	0.0556831
23	14	98720318	rs12590023	0.171	A	T	0.0762981	0.013	4.083e-09	5.86908	0.0525419	0.0534963	0.0533127
23	14	98722183	rs74469887	0.17	C	A	0.0762981	0.013	4.462e-09	5.86908	0.0525419	0.0534963	0.0533127
23	14	98725983	rs1954554	0.17	T	C	0.0763952	0.013	4.292e-09	5.87655	0.0548204	0.0558911	0.0556831
23	14	98727790	rs79312175	0.151	A	T	0.0795953	0.0146	5.442e-08	5.45173	0.00534236	0.00506002	0.00512078
23	14	98734567	rs1892231	0.17	C	A	0.074799	0.013	8.144e-09	5.75377	0.0274722	0.027404	0.0274286
23	14	98739408	rs77383841	0.17	A	C	0.0755968	0.013	5.976e-09	5.81514	0.0387326	0.0390582	0.0390027
23	14	98740725	rs1959996	0.17	T	C	0.0758988	0.013	5.37e-09	5.83837	0.0441529	0.0447086	0.044606
23	14	98742058	rs12590386	0.17	T	C	0.0761038	0.013	5.035e-09	5.85414	0.048273	0.0490184	0.0488764
24	16	61775930	rs59243311	0.439	C	G	0.0538967	0.0095	1.249e-08	5.67333	0.0130219	0.0128398	0.0128807
24	16	61780558	rs4131786	0.439	G	A	0.0555021	0.0094	4.135e-09	5.90448	0.0475343	0.0488269	0.0485552
24	16	61783574	rs7206338	0.442	T	C	0.0553013	0.0094	4.606e-09	5.88312	0.0420825	0.043061	0.0428561
24	16	61787127	rs8061672	0.442	T	C	0.0549949	0.0094	4.893e-09	5.85052	0.0349725	0.035577	0.0354528
24	16	61787966	rs7187101	0.439	G	A	0.0549949	0.0094	4.348e-09	5.85052	0.0349725	0.035577	0.0354528
24	16	61788572	rs7192912	0.439	T	C	0.0549949	0.0094	4.442e-09	5.85052	0.0349725	0.035577	0.0354528
24	16	61789816	rs9931582	0.442	C	G	0.0551005	0.0094	4.646e-09	5.86176	0.0372725	0.0379931	0.0378429
24	16	61792281	rs7202312	0.442	G	A	0.0551005	0.0094	4.386e-09	5.86176	0.0372725	0.0379931	0.0378429
24	16	61814381	rs1436379	0.423	C	T	0.0548998	0.0094	5.028e-09	5.8404	0.0330268	0.0335371	0.0334333
24	16	61815646	rs7196175	0.423	G	A	0.0549949	0.0094	4.864e-09	5.85052	0.0349725	0.035577	0.0354528
24	16	61825993	rs16963957	0.348	C	T	0.0534957	0.0098	4.317e-08	5.45875	0.0040997	0.00389719	0.00393986
24	16	61833811	rs6498809	0.41	T	C	0.0532004	0.0094	1.463e-08	5.65961	0.0120783	0.0118811	0.0119249
24	16	61834690	rs9929274	0.41	C	T	0.0532004	0.0094	1.479e-08	5.65961	0.0120783	0.0118811	0.0119249
24	16	61845943	rs1369919	0.409	T	C	0.0527997	0.0094	1.737e-08	5.61699	0.00957233	0.00934704	0.00939584
24	16	61848515	rs6498810	0.409	A	G	0.0527997	0.0094	1.962e-08	5.61699	0.00957233	0.00934704	0.00939584
24	16	61848954	rs13336134	0.35	C	T	0.0530949	0.0097	5.032e-08	5.4737	0.00443705	0.00422845	0.00427262
24	16	61850293	rs1865808	0.409	T	G	0.053	0.0094	1.748e-08	5.6383	0.0107502	0.0105358	0.0105824
24	16	61852034	rs1369918	0.41	A	G	0.053	0.0094	1.658e-08	5.6383	0.0107502	0.0105358	0.0105824
24	16	61854171	rs7192262	0.409	C	G	0.0534008	0.0094	1.424e-08	5.68093	0.0135771	0.0134049	0.0134438
24	16	61860023	rs8054333	0.409	T	A	0.0536012	0.0094	1.219e-08	5.70226	0.0152695	0.015132	0.0151629
24	16	61864006	rs1436376	0.409	C	T	0.0536962	0.0094	1.159e-08	5.71236	0.0161455	0.0160283	0.0160556
24	16	61875099	rs9922779	0.409	A	T	0.053	0.0094	1.791e-08	5.6383	0.0107502	0.0105358	0.0105824
24	16	61883653	rs12931864	0.391	A	T	-0.0590988	0.0102	7.528e-09	-5.794	0.0254352	0.0256159	0.025581
24	16	61886501	rs8058744	0.409	G	C	0.0529051	0.0094	1.928e-08	5.6282	0.0101743	0.00995403	0.0100021
24	16	61887369	rs4784166	0.409	A	G	0.053	0.0094	1.968e-08	5.6383	0.0107502	0.0105358	0.0105824
24	16	61889904	rs1978796	0.409	C	T	0.0523992	0.0094	2.47e-08	5.57438	0.00760007	0.00736721	0.00741734
24	16	61894041	rs7499166	0.409	G	T	0.0527997	0.0094	2.04e-08	5.61699	0.00957233	0.00934704	0.00939584
24	16	61899142	rs1344864	0.409	T	C	0.0525994	0.0094	2.248e-08	5.59568	0.00852728	0.00829618	0.00834606
24	16	61900535	rs1347585	0.409	A	T	0.0527997	0.0094	1.969e-08	5.61699	0.00957233	0.00934704	0.00939584
24	16	61900909	rs1369922	0.409	G	A	0.0529051	0.0094	2.073e-08	5.6282	0.0101743	0.00995403	0.0100021
24	16	61902555	rs9635514	0.409	A	G	0.0525994	0.0094	2.472e-08	5.59568	0.00852728	0.00829618	0.00834606
24	16	61904887	rs1355266	0.409	T	C	0.0529051	0.0095	2.354e-08	5.56896	0.0073812	0.00714843	0.00719829
24	16	61906244	rs7189354	0.409	G	T	0.053	0.0095	2.061e-08	5.57895	0.00778983	0.00755705	0.00760697
24	16	61907668	rs11075441	0.409	T	C	0.0523992	0.0094	2.743e-08	5.57438	0.00760007	0.00736721	0.00741734
24	16	61907745	rs11075442	0.409	A	T	0.0527048	0.0094	2.216e-08	5.6069	0.00906194	0.00883334	0.00888245
24	16	61907941	rs12102584	0.409	G	A	0.0523992	0.0094	2.782e-08	5.57438	0.00760007	0.00736721	0.00741734
24	16	61909915	rs11865535	0.41	G	A	0.0525046	0.0094	2.637e-08	5.58559	0.0080743	0.00784191	0.00789218
24	16	61910001	rs28652571	0.409	G	A	0.0525994	0.0094	2.377e-08	5.59568	0.00852728	0.00829618	0.00834606
24	16	61910667	rs1397130	0.409	C	G	0.0534957	0.0094	1.442e-08	5.69103	0.014353	0.0141959	0.0142314
24	16	61916799	rs1972824	0.409	A	G	0.0536012	0.0094	1.403e-08	5.70226	0.0152695	0.015132	0.0151629
24	16	61917849	rs1510161	0.409	A	T	0.0536012	0.0094	1.422e-08	5.70226	0.0152695	0.015132	0.0151629
24	16	61918217	rs8044799	0.409	G	A	0.0536012	0.0095	1.414e-08	5.64223	0.0109832	0.0107715	0.0108179
24	16	61918426	rs1848816	0.41	C	T	0.0536012	0.0094	1.367e-08	5.70226	0.0152695	0.015132	0.0151629
24	16	61918754	rs1510160	0.41	G	A	0.0532953	0.0094	1.665e-08	5.66971	0.0127658	0.0125793	0.0126208
24	16	61919410	rs1397128	0.414	C	T	0.0534008	0.0095	1.685e-08	5.62113	0.00979025	0.00956663	0.00961553
24	16	61923196	rs6498811	0.409	T	C	0.0536962	0.0094	1.352e-08	5.71236	0.0161455	0.0160283	0.0160556
24	16	61930896	rs1355265	0.409	G	A	0.0538017	0.0094	1.23e-08	5.72359	0.0171805	0.0170893	0.0171107
24	16	61934599	rs11075445	0.409	G	T	0.0540972	0.0095	1.122e-08	5.69444	0.0146251	0.0144736	0.014508
24	16	61937326	rs8053210	0.409	C	G	0.054604	0.0095	9.295e-09	5.74779	0.0196502	0.0196291	0.0196363
24	16	61940564	rs7184371	0.414	G	A	0.0540022	0.0095	1.233e-08	5.68444	0.0138417	0.0136745	0.0137121
24	16	61941527	rs8049729	0.409	G	A	0.0540972	0.0095	1.075e-08	5.69444	0.0146251	0.0144736	0.014508
24	16	61945648	rs1436380	0.422	G	A	0.0553013	0.0095	5.447e-09	5.82119	0.0296343	0.0299893	0.0299176
24	16	61966703	rs1162202	0.394	T	C	-0.0613961	0.0102	1.922e-09	-6.01922	0.0921468	0.0966507	0.0956896
25	18	5857091	rs11662763	0.135	T	C	-0.071902	0.0144	5.444e-07	-4.99319	0.00993805	0.00903531	0.00923991
25	18	5861335	rs7506228	0.139	T	A	-0.0712038	0.0141	4.735e-07	-5.04991	0.0130917	0.0120071	0.0122563
25	18	5862557	rs11659521	0.136	C	A	-0.0737986	0.0142	2.169e-07	-5.19709	0.0271577	0.0254915	0.0258916
25	18	5871800	rs76857496	0.141	A	C	-0.0800027	0.014	1.242e-08	-5.71448	0.417009	0.426795	0.425605
25	18	5878633	rs79182360	0.141	T	C	-0.0799012	0.0141	1.328e-08	-5.66675	0.320628	0.325436	0.32511
25	18	5882643	rs1940594	0.148	T	C	-0.0739008	0.0141	1.745e-07	-5.24119	0.0339327	0.0320766	0.0325325
25	18	5883833	rs77781808	0.139	G	C	-0.0774979	0.0144	6.833e-08	-5.3818	0.0699	0.0676081	0.0682351
25	18	5884370	rs16948887	0.147	C	T	-0.0729995	0.0142	2.614e-07	-5.14081	0.0204946	0.0190662	0.0194027
25	18	5885157	rs7234672	0.147	T	C	-0.0737986	0.0142	1.881e-07	-5.19709	0.0271577	0.0254915	0.0258916
25	18	5885900	rs1940595	0.145	A	G	-0.073204	0.0146	5.608e-07	-5.01397	0.01099	0.0100237	0.0102436
26	18	50557938	rs7506428	0.378	A	C	-0.0527048	0.01	1.31e-07	5.27048	0.0073876	0.00733726	0.00735426
26	18	50571419	rs7505556	0.38	A	G	-0.0529051	0.01	1.167e-07	5.29051	0.00818375	0.0081544	0.00816766
26	18	50572697	rs28718037	0.378	A	G	-0.0536012	0.01	8.399e-08	5.36012	0.0117148	0.0118063	0.011797
26	18	50575723	rs6508190	0.381	A	G	-0.0534008	0.01	9.374e-08	5.34008	0.0105603	0.0106079	0.0106069
26	18	50607475	rs35840237	0.368	T	A	-0.0527997	0.01	1.3e-07	5.27997	0.00775429	0.00771328	0.00772864
26	18	50608436	rs9949889	0.369	C	T	-0.0517987	0.0099	1.873e-07	5.23219	0.0060814	0.0060028	0.00602465
26	18	50608590	rs9949928	0.366	A	G	-0.051904	0.01	2.015e-07	5.1904	0.00492587	0.00482981	0.00485422
26	18	50609302	rs3922754	0.366	T	C	-0.0523043	0.0099	1.388e-07	5.28327	0.00788618	0.00784867	0.0078631
26	18	50609919	rs4078161	0.363	G	T	-0.0517039	0.0099	1.969e-07	5.22262	0.00579402	0.00571037	0.00573285
26	18	50610528	rs7504413	0.361	T	C	-0.052199	0.01	1.778e-07	5.2199	0.00571495	0.00562997	0.00565278
26	18	50619266	rs9952089	0.366	A	G	-0.0529051	0.01	1.111e-07	5.29051	0.00818375	0.0081544	0.00816766
26	18	50620087	rs7506909	0.415	A	G	-0.053	0.0097	4.3e-08	5.46392	0.020175	0.0206858	0.0205937
26	18	50620752	rs4453578	0.365	A	G	-0.0525046	0.01	1.37e-07	5.25046	0.00667184	0.006605	0.00662484
26	18	50621027	rs4444405	0.365	C	A	-0.0525046	0.01	1.398e-07	5.25046	0.00667184	0.006605	0.00662484
26	18	50621050	rs4270245	0.365	A	G	-0.0525994	0.01	1.336e-07	5.25994	0.00700135	0.00694181	0.00696041
26	18	50621094	rs4456578	0.365	A	G	-0.0525994	0.01	1.314e-07	5.25994	0.00700135	0.00694181	0.00696041
26	18	50621741	rs4426414	0.366	G	C	-0.0523992	0.01	1.401e-07	5.23992	0.00632431	0.00625033	0.00627136
26	18	50622395	rs4462678	0.414	A	G	-0.0523992	0.0097	6.121e-08	5.40198	0.0145678	0.0147834	0.01475
26	18	50622997	rs9947827	0.365	G	A	-0.0525046	0.01	1.329e-07	5.25046	0.00667184	0.006605	0.00662484
26	18	50623076	rs9947905	0.365	G	A	-0.0525046	0.01	1.383e-07	5.25046	0.00667184	0.006605	0.00662484
26	18	50625519	rs7506783	0.367	A	G	-0.0513986	0.0099	2.03e-07	5.19177	0.00495988	0.00486422	0.00488878
26	18	50625779	rs7506904	0.372	G	A	-0.0559039	0.0098	1.242e-08	5.70448	0.074019	0.0790797	0.0780429
26	18	50626385	rs4602107	0.367	T	C	-0.0515986	0.0099	1.869e-07	5.21198	0.005491	0.0054025	0.00542584
26	18	50627202	rs11876419	0.366	G	C	-0.0513038	0.0099	2.136e-07	5.1822	0.00472727	0.00462904	0.00465377
26	18	50629407	rs7226390	0.365	A	C	-0.0517987	0.0099	1.655e-07	5.23219	0.0060814	0.0060028	0.00602465
26	18	50630744	rs4497765	0.365	A	G	-0.0517039	0.0099	1.778e-07	5.22262	0.00579402	0.00571037	0.00573285
26	18	50631882	rs9946519	0.366	T	C	-0.0519988	0.0099	1.474e-07	5.2524	0.00673794	0.00667252	0.00669226
26	18	50632813	rs7235008	0.365	T	C	-0.0517039	0.0099	1.784e-07	5.22262	0.00579402	0.00571037	0.00573285
26	18	50638557	rs8083719	0.364	A	G	-0.0517039	0.0099	1.779e-07	5.22262	0.00579402	0.00571037	0.00573285
26	18	50639009	rs10163983	0.364	C	G	-0.0517039	0.0099	1.776e-07	5.22262	0.00579402	0.00571037	0.00573285
26	18	50639779	rs8089270	0.366	G	A	-0.0517987	0.0099	1.732e-07	5.23219	0.0060814	0.0060028	0.00602465
26	18	50640310	rs4638654	0.365	A	G	-0.052199	0.0099	1.514e-07	5.27262	0.00746869	0.00742036	0.00743725
26	18	50641829	rs4474758	0.367	G	A	-0.0515986	0.0099	2.135e-07	5.21198	0.005491	0.0054025	0.00542584
26	18	50642112	rs4534924	0.367	G	A	-0.0515986	0.0099	2.082e-07	5.21198	0.005491	0.0054025	0.00542584
26	18	50648093	rs8088666	0.362	A	G	-0.0538017	0.01	6.594e-08	5.38017	0.0130012	0.013146	0.0131265
26	18	50650350	rs12970188	0.365	G	A	-0.0518047	0.0099	1.587e-07	-5.23279	0.0060999	0.00602164	0.00604363
26	18	50651671	rs4548946	0.363	T	C	-0.0517002	0.0099	1.665e-07	-5.22224	0.00578291	0.00569906	0.00572176
26	18	50655969	rs12454410	0.365	C	T	-0.0517002	0.0099	1.941e-07	-5.22224	0.00578291	0.00569906	0.00572176
26	18	50657284	rs4371227	0.365	T	C	-0.0518996	0.0099	1.629e-07	-5.24238	0.0064037	0.0063313	0.0063522
26	18	50658496	rs12607872	0.363	A	G	-0.052004	0.0099	1.583e-07	-5.25293	0.00675611	0.00669109	0.0067106
26	18	50658497	rs12966225	0.363	A	C	-0.052004	0.0099	1.581e-07	-5.25293	0.00675611	0.00669109	0.0067106
26	18	50658914	rs4530205	0.364	A	G	-0.0515957	0.0099	1.997e-07	-5.21169	0.00548298	0.00539436	0.00541763
26	18	50660629	rs4315409	0.363	T	C	-0.0518996	0.0099	1.666e-07	-5.24238	0.0064037	0.0063313	0.0063522
26	18	50661880	rs4349221	0.364	G	A	-0.0515957	0.0099	1.974e-07	-5.21169	0.00548298	0.00539436	0.00541763
26	18	50663864	rs12965244	0.364	G	A	-0.0515008	0.0099	2.106e-07	-5.2021	0.00522435	0.00513204	0.00515596
26	18	50664300	rs4578737	0.363	T	C	-0.0517002	0.0099	1.784e-07	-5.22224	0.00578291	0.00569906	0.00572176
26	18	50664398	rs4423490	0.363	G	A	-0.0517002	0.0099	1.785e-07	-5.22224	0.00578291	0.00569906	0.00572176
26	18	50665754	rs12457189	0.365	C	T	-0.0518047	0.0099	1.794e-07	-5.23279	0.0060999	0.00602164	0.00604363
26	18	50668785	rs12456646	0.363	T	C	-0.0507977	0.0099	2.801e-07	-5.13108	0.00366295	0.00355791	0.00358305
26	18	50673089	rs4939723	0.366	A	G	-0.0509022	0.0099	3.086e-07	-5.14164	0.00386034	0.00375589	0.003781
26	18	50675912	rs12967441	0.365	A	G	-0.0507026	0.0099	3.044e-07	-5.12148	0.00349261	0.00338733	0.00341225
26	18	50676348	rs12967822	0.365	G	C	-0.0505981	0.0099	3.172e-07	-5.11091	0.00331455	0.0032093	0.00323429
26	18	50676918	rs12454142	0.364	A	G	-0.050503	0.0099	3.341e-07	-5.10131	0.003161	0.00305603	0.0030807
26	18	50677159	rs948524	0.364	C	T	-0.0505981	0.0099	3.171e-07	-5.11091	0.00331455	0.0032093	0.00323429
26	18	50678200	rs12454839	0.365	G	A	-0.050503	0.0099	3.255e-07	-5.10131	0.003161	0.00305603	0.0030807
26	18	50678587	rs8089296	0.398	G	A	-0.0509022	0.0097	1.594e-07	-5.24765	0.00657729	0.00650844	0.00652861
26	18	50678732	rs10502959	0.364	T	C	-0.0507026	0.0099	2.971e-07	-5.12148	0.00349261	0.00338733	0.00341225
26	18	50679866	rs12605603	0.363	G	C	-0.0505981	0.0099	3.137e-07	-5.11091	0.00331455	0.0032093	0.00323429
26	18	50680177	rs9955274	0.393	A	G	-0.0503984	0.0097	2.109e-07	-5.19571	0.00505907	0.00496462	0.00498885
26	18	50680524	rs11082969	0.363	G	C	-0.0505981	0.0099	3.115e-07	-5.11091	0.00331455	0.0032093	0.00323429
26	18	50681121	rs11082970	0.363	T	G	-0.0505981	0.0099	3.076e-07	-5.11091	0.00331455	0.0032093	0.00323429
26	18	50682135	rs34162293	0.363	A	G	-0.0507026	0.0099	2.82e-07	-5.12148	0.00349261	0.00338733	0.00341225
26	18	50682524	rs9944703	0.398	G	A	-0.050503	0.0097	1.804e-07	-5.20649	0.00534113	0.00525043	0.00527424
26	18	50683213	rs6508197	0.397	C	T	-0.0509022	0.0097	1.423e-07	-5.24765	0.00657729	0.00650844	0.00652861
26	18	50683432	rs3819116	0.397	C	T	-0.0507026	0.0097	1.558e-07	-5.22707	0.00592586	0.00584447	0.00586677
26	18	50684362	rs9963392	0.395	C	T	-0.0501987	0.0097	2.089e-07	-5.17512	0.0045625	0.00446265	0.00448761
26	18	50684378	rs9963399	0.395	G	T	-0.0503033	0.0097	2.042e-07	-5.18591	0.00481608	0.00471878	0.00474328
26	18	50686049	rs9957223	0.397	G	A	-0.0503984	0.0097	1.964e-07	-5.19571	0.00505907	0.00496462	0.00498885
26	18	50686267	rs4245253	0.396	G	A	-0.0499038	0.0097	2.542e-07	-5.14472	0.00391997	0.00381576	0.00384098
26	18	50686592	rs4245254	0.397	G	A	-0.0503033	0.0097	2.059e-07	-5.18591	0.00481608	0.00471878	0.00474328
26	18	50686759	rs4636988	0.397	C	A	-0.0503033	0.0097	2.043e-07	-5.18591	0.00481608	0.00471878	0.00474328
26	18	50686844	rs4264463	0.396	C	T	-0.0499038	0.0097	2.608e-07	-5.14472	0.00391997	0.00381576	0.00384098
26	18	50686958	rs4940240	0.396	A	G	-0.0499038	0.0097	2.581e-07	-5.14472	0.00391997	0.00381576	0.00384098
26	18	50686991	rs4940241	0.396	G	A	-0.0499038	0.0097	2.574e-07	-5.14472	0.00391997	0.00381576	0.00384098
26	18	50688076	rs28679630	0.397	G	C	-0.0503984	0.0097	1.907e-07	-5.19571	0.00505907	0.00496462	0.00498885
26	18	50688149	rs28631779	0.398	C	T	-0.0503033	0.0097	2.022e-07	-5.18591	0.00481608	0.00471878	0.00474328
26	18	50688529	rs4513167	0.368	T	C	-0.0546965	0.0098	2.665e-08	-5.58128	0.0377736	0.0395066	0.0391646
26	18	50688612	rs9953629	0.396	C	T	-0.0503033	0.0097	2.153e-07	-5.18591	0.00481608	0.00471878	0.00474328
26	18	50688715	rs4380113	0.397	T	A	-0.0499038	0.0097	2.54e-07	-5.14472	0.00391997	0.00381576	0.00384098
26	18	50688733	rs4380114	0.398	G	A	-0.0501036	0.0097	2.403e-07	-5.16532	0.0043442	0.00424253	0.00426757
26	18	50688767	rs4525560	0.397	C	T	-0.0497992	0.0097	2.7e-07	-5.13394	0.00371535	0.00361044	0.00363555
26	18	50688900	rs4940243	0.397	G	C	-0.0501987	0.0097	2.169e-07	-5.17512	0.0045625	0.00446265	0.00448761
26	18	50688970	rs7226571	0.397	C	T	-0.0501987	0.0097	2.149e-07	-5.17512	0.0045625	0.00446265	0.00448761
26	18	50689309	rs4245256	0.397	C	T	-0.0501987	0.0097	2.159e-07	-5.17512	0.0045625	0.00446265	0.00448761
26	18	50689522	rs4410149	0.397	A	T	-0.0501987	0.0097	2.102e-07	-5.17512	0.0045625	0.00446265	0.00448761
26	18	50689809	rs4359515	0.397	G	T	-0.0501987	0.0097	2.1e-07	-5.17512	0.0045625	0.00446265	0.00448761
26	18	50690643	rs4444404	0.396	C	T	-0.0499038	0.0097	2.495e-07	-5.14472	0.00391997	0.00381576	0.00384098
26	18	50690774	rs4372757	0.395	T	C	-0.0499038	0.0097	2.496e-07	-5.14472	0.00391997	0.00381576	0.00384098
26	18	50691838	rs4940244	0.398	G	A	-0.0495994	0.0097	3.162e-07	-5.11334	0.00335463	0.00324935	0.00327423
26	18	50692458	rs9959914	0.398	G	A	-0.0505981	0.0097	1.764e-07	-5.21629	0.00561172	0.00552509	0.0055484
26	18	50692534	rs9949312	0.398	A	T	-0.050503	0.0097	1.862e-07	-5.20649	0.00534113	0.00525043	0.00527424
26	18	50692708	rs12457406	0.398	A	C	-0.050503	0.0097	1.757e-07	-5.20649	0.00534113	0.00525043	0.00527424
26	18	50692709	rs12457407	0.397	G	C	-0.0507026	0.0097	1.622e-07	-5.22707	0.00592586	0.00584447	0.00586677
26	18	50693727	rs4245257	0.398	T	C	-0.050503	0.0097	1.873e-07	-5.20649	0.00534113	0.00525043	0.00527424
26	18	50693880	rs4939724	0.398	T	A	-0.050503	0.0097	1.835e-07	-5.20649	0.00534113	0.00525043	0.00527424
26	18	50694137	rs4940245	0.365	G	A	-0.0503984	0.0099	3.434e-07	-5.09075	0.00300061	0.00289616	0.0029205
26	18	50694304	rs4614799	0.365	A	G	-0.050503	0.0099	3.43e-07	-5.10131	0.003161	0.00305603	0.0030807
26	18	50694535	rs4291978	0.397	G	A	-0.050503	0.0097	1.891e-07	-5.20649	0.00534113	0.00525043	0.00527424
26	18	50695904	rs9949444	0.396	C	A	-0.050503	0.0097	1.939e-07	-5.20649	0.00534113	0.00525043	0.00527424
26	18	50703811	rs4419125	0.399	A	T	-0.0515957	0.0097	1.196e-07	-5.31915	0.00947982	0.00948995	0.00949571
26	18	50705765	rs12455474	0.399	G	T	-0.0515957	0.0097	1.142e-07	-5.31915	0.00947982	0.00948995	0.00949571
26	18	50706382	rs2000696	0.365	A	G	-0.050503	0.0099	3.334e-07	-5.10131	0.003161	0.00305603	0.0030807
26	18	50707053	rs12454147	0.366	T	G	-0.0503984	0.0099	3.63e-07	-5.09075	0.00300061	0.00289616	0.0029205
26	18	50707165	rs12456765	0.398	C	T	-0.0513963	0.0097	1.117e-07	-5.29859	0.00852963	0.00851021	0.00852157
26	18	50707180	rs12454116	0.398	G	A	-0.0517002	0.0097	1.098e-07	-5.32992	0.0100207	0.0100491	0.0100516
26	18	50707292	rs8083850	0.398	G	A	-0.0513013	0.0097	1.194e-07	-5.28879	0.00811201	0.00808066	0.00809446
26	18	50713243	rs7243019	0.472	C	T	-0.0492007	0.0094	1.741e-07	5.23412	0.00614113	0.00606364	0.00608515
26	18	50716945	rs7245004	0.495	A	C	0.0509039	0.0094	5.405e-08	5.41531	0.0156204	0.0158866	0.0158432
26	18	50723080	rs7230285	0.498	A	G	0.0499048	0.0093	9.079e-08	5.36611	0.0120847	0.0121911	0.0121787
26	18	50723179	rs7230446	0.498	A	G	0.0497997	0.0093	9.345e-08	5.3548	0.0113961	0.0114751	0.0114686
26	18	50723283	rs17487484	0.498	G	T	0.0497997	0.0093	9.707e-08	5.3548	0.0113961	0.0114751	0.0114686
26	18	50724472	rs10221412	0.472	T	C	-0.0492953	0.0094	1.658e-07	5.24418	0.00646245	0.00639124	0.00641184
26	18	50726559	rs8084351	0.499	A	G	0.0499994	0.0093	8.539e-08	5.37628	0.0127406	0.0128743	0.0128569
26	18	50726749	rs8084280	0.499	T	A	0.0499048	0.0093	8.983e-08	5.36611	0.0120847	0.0121911	0.0121787
26	18	50731823	rs2298606	0.471	T	C	-0.0492007	0.0094	1.74e-07	5.23412	0.00614113	0.00606364	0.00608515
26	18	50733150	rs11082972	0.47	C	T	-0.0494949	0.0094	1.514e-07	5.26542	0.00719949	0.00714459	0.00716219
26	18	50737950	rs6508207	0.47	T	C	-0.0488017	0.0094	2.119e-07	5.19167	0.00495739	0.0048617	0.00488607
26	18	50738062	rs6508208	0.471	G	C	-0.0490012	0.0094	1.93e-07	5.21289	0.00551626	0.00542815	0.00545153
26	18	50743533	rs6508209	0.471	G	A	-0.0490957	0.0094	1.919e-07	5.22295	0.0058037	0.0057202	0.00574268
26	18	50763183	rs11664095	0.402	G	A	-0.0540999	0.0097	2.082e-08	-5.5773	0.0369706	0.0386404	0.0383144
26	18	50768168	rs1811358	0.39	A	G	-0.0517002	0.0097	1.043e-07	-5.32992	0.0100207	0.0100491	0.0100516
26	18	50770171	rs11082974	0.389	A	C	-0.0517002	0.0097	1.106e-07	-5.32992	0.0100207	0.0100491	0.0100516
26	18	50770638	rs10853628	0.39	C	T	-0.0511018	0.0097	1.311e-07	-5.26822	0.00730296	0.00725055	0.00726817
26	18	50775428	rs16956411	0.403	G	A	-0.0533986	0.0097	3.229e-08	-5.50501	0.0250911	0.0259045	0.0257518
26	18	50776291	rs1078459	0.404	G	T	-0.0533038	0.0097	3.307e-08	-5.49523	0.0238185	0.0245502	0.0244149
27	20	21249538	rs6047339	0.294	C	T	0.0693955	0.0102	9.452e-12	-6.80348	0.0316118	0.0322371	0.0321044
27	20	21250843	rs6082363	0.291	T	C	0.0703	0.0101	4.375e-12	-6.9604	0.0898829	0.0947108	0.0936577
27	20	21258053	rs4813421	0.297	A	G	0.0689009	0.0102	1.264e-11	-6.75499	0.0229988	0.023221	0.0231749
27	20	21258493	rs6047345	0.297	T	C	0.0687982	0.0102	1.345e-11	-6.74492	0.0215347	0.021698	0.0216647
27	20	21258604	rs6047346	0.297	T	C	0.0683033	0.0101	1.521e-11	-6.7627	0.0241882	0.0244606	0.0244042
27	20	21261684	rs6047348	0.299	C	T	0.0690035	0.0102	1.184e-11	-6.76505	0.0245631	0.0248517	0.0247912
27	20	21263790	rs6035826	0.299	A	T	0.0684994	0.0102	1.524e-11	-6.71563	0.017795	0.017823	0.0178179
27	20	21264167	rs6047353	0.299	T	C	0.0682006	0.0102	1.884e-11	-6.68633	0.0147159	0.0146514	0.0146666
27	20	21265458	rs4815036	0.298	G	A	0.0687982	0.0102	1.319e-11	-6.74492	0.0215347	0.021698	0.0216647
27	20	21265728	rs6035830	0.299	C	T	0.0693022	0.0102	9.305e-12	-6.79433	0.029765	0.0302966	0.0301847
27	20	21266440	rs6035831	0.299	C	T	0.0686021	0.0102	1.416e-11	-6.7257	0.0189993	0.0190683	0.0190544
27	20	21267351	rs726024	0.299	C	T	0.0683967	0.0101	1.606e-11	-6.77195	0.0256986	0.0260374	0.0259664
27	20	21268269	rs6075788	0.299	G	A	0.0683967	0.0102	1.673e-11	-6.70556	0.0166686	0.0166606	0.0166634
27	20	21270296	rs2328622	0.299	C	T	0.0684994	0.0101	1.45e-11	-6.78212	0.027471	0.0278914	0.0278025
27	20	21271323	rs4813422	0.299	C	G	0.0683967	0.0101	1.552e-11	-6.77195	0.0256986	0.0260374	0.0259664
27	20	21271553	rs6082372	0.299	A	G	0.0683967	0.0101	1.607e-11	-6.77195	0.0256986	0.0260374	0.0259664
27	20	21271585	rs6035834	0.299	G	A	0.0683967	0.0101	1.559e-11	-6.77195	0.0256986	0.0260374	0.0259664
27	20	21271669	rs6035835	0.299	G	C	0.0683967	0.0101	1.56e-11	-6.77195	0.0256986	0.0260374	0.0259664
27	20	21271774	rs6047359	0.299	G	T	0.0683967	0.0101	1.588e-11	-6.77195	0.0256986	0.0260374	0.0259664
27	20	21272087	rs6047360	0.299	A	T	0.0686955	0.0102	1.57e-11	-6.73485	0.0201659	0.020277	0.020255
27	20	21272531	rs6047361	0.299	C	T	0.0683033	0.0101	1.693e-11	-6.7627	0.0241882	0.0244606	0.0244042
27	20	21273311	rs4815038	0.299	G	A	0.0682006	0.0101	1.78e-11	-6.75253	0.022632	0.0228391	0.0227969
27	20	21273867	rs6113185	0.299	C	T	0.0672006	0.0101	3.425e-11	-6.65352	0.0119075	0.0117768	0.0118059
27	20	21274668	rs6035837	0.299	G	A	0.0669014	0.0101	3.636e-11	-6.6239	0.00984428	0.00967827	0.00971439
27	20	21275293	rs6075789	0.299	A	C	0.0680978	0.0102	2.091e-11	-6.67626	0.0137884	0.0136999	0.0137194
27	20	21279820	rs4813424	0.298	T	G	0.0680044	0.0102	2.325e-11	-6.6671	0.0129966	0.0128893	0.012913
27	20	21280339	rs6082377	0.298	C	T	0.0673969	0.0101	2.714e-11	-6.67296	0.0134976	0.0134021	0.0134235
27	20	21289602	rs6035839	0.298	A	G	0.0667985	0.0101	4.301e-11	-6.61371	0.00922233	0.00904825	0.00908611
27	20	21291531	rs6035840	0.298	C	T	0.0666956	0.0101	4.441e-11	-6.60352	0.00864053	0.0084601	0.00849934
27	20	21291838	rs6082384	0.298	C	T	0.0666956	0.0101	4.46e-11	-6.60352	0.00864053	0.0084601	0.00849934
27	20	21292228	rs6035841	0.298	G	C	0.0666956	0.0101	4.467e-11	-6.60352	0.00864053	0.0084601	0.00849934
27	20	21292811	rs6047370	0.298	C	T	0.0666956	0.0101	4.494e-11	-6.60352	0.00864053	0.0084601	0.00849934
27	20	21293029	rs6047371	0.298	G	A	0.066602	0.0101	4.733e-11	-6.59426	0.00814444	0.00795959	0.00799929
27	20	21293884	rs1359761	0.297	C	T	0.0669014	0.0101	3.849e-11	-6.6239	0.00984428	0.00967827	0.00971439
27	20	21295509	rs4813425	0.298	G	T	0.066602	0.0101	4.653e-11	-6.59426	0.00814444	0.00795959	0.00799929
27	20	21296559	rs6047372	0.298	C	A	0.0666956	0.0101	4.49e-11	-6.60352	0.00864053	0.0084601	0.00849934
27	20	21298731	rs6047374	0.297	T	C	0.0669014	0.0101	3.988e-11	-6.6239	0.00984428	0.00967827	0.00971439
27	20	21298732	rs6047375	0.297	G	T	0.0669014	0.0101	3.935e-11	-6.6239	0.00984428	0.00967827	0.00971439
27	20	21300030	rs1327153	0.298	G	A	0.066602	0.0101	4.601e-11	-6.59426	0.00814444	0.00795959	0.00799929
27	20	21301477	rs6047377	0.297	C	T	0.0669014	0.0101	4.061e-11	-6.6239	0.00984428	0.00967827	0.00971439
27	20	21302565	rs1546997	0.297	C	T	0.0666956	0.0101	4.644e-11	-6.60352	0.00864053	0.0084601	0.00849934
27	20	21302581	rs1546998	0.297	T	C	0.0666956	0.0101	4.42e-11	-6.60352	0.00864053	0.0084601	0.00849934
27	20	21307696	rs4813426	0.297	G	A	0.066602	0.0101	4.855e-11	-6.59426	0.00814444	0.00795959	0.00799929
27	20	21308812	rs6047380	0.297	G	A	0.0666956	0.0101	4.343e-11	-6.60352	0.00864053	0.0084601	0.00849934
27	20	21310315	rs4496388	0.297	C	T	0.0670042	0.0101	3.838e-11	-6.63408	0.0105086	0.0103526	0.0103865
27	20	21326098	rs13043724	0.297	T	C	0.0673969	0.0102	3.356e-11	-6.60754	0.00886543	0.00868732	0.00872578
27	20	21327505	rs6047389	0.297	T	G	0.0673034	0.0102	3.336e-11	-6.59838	0.00836146	0.00817842	0.00821751
27	20	21329780	rs1958122	0.297	T	C	0.0673034	0.0102	3.333e-11	-6.59838	0.00836146	0.00817842	0.00821751
27	20	21331372	rs6047395	0.298	G	A	0.0673034	0.0102	3.516e-11	-6.59838	0.00836146	0.00817842	0.00821751
27	20	21331541	rs6047396	0.297	T	G	0.0673034	0.0102	3.307e-11	-6.59838	0.00836146	0.00817842	0.00821751
27	20	21332449	rs6035852	0.296	A	G	0.0674998	0.0102	3.07e-11	-6.61762	0.00945608	0.00928489	0.00932245
27	20	21332662	rs6035853	0.296	G	C	0.0673969	0.0102	3.182e-11	-6.60754	0.00886543	0.00868732	0.00872578
27	20	21333651	rs6082393	0.296	G	C	0.0674998	0.0102	3.104e-11	-6.61762	0.00945608	0.00928489	0.00932245
27	20	21333668	rs6075794	0.296	G	A	0.0674998	0.0102	2.998e-11	-6.61762	0.00945608	0.00928489	0.00932245
27	20	21339857	rs1409816	0.297	A	G	0.0670977	0.0102	3.853e-11	-6.57821	0.00735254	0.00716261	0.00720323
27	20	21342378	rs4497932	0.297	T	C	0.0670977	0.0101	3.445e-11	-6.64334	0.0111526	0.0110076	0.0110391
27	20	21352236	rs6047404	0.299	A	G	0.0666956	0.0101	4.341e-11	-6.60352	0.00864053	0.0084601	0.00849934
27	20	21352305	rs6035860	0.299	C	T	0.0666956	0.0101	4.833e-11	-6.60352	0.00864053	0.0084601	0.00849934
27	20	21353409	rs4815041	0.299	A	C	0.066602	0.0101	4.996e-11	-6.59426	0.00814444	0.00795959	0.00799929
27	20	21353915	rs6047405	0.299	C	T	0.0666956	0.0101	4.657e-11	-6.60352	0.00864053	0.0084601	0.00849934
27	20	21355060	rs6035862	0.299	T	A	0.0664991	0.0101	5.116e-11	-6.58407	0.00763211	0.00744368	0.00748417
27	20	21368932	rs6035865	0.299	G	T	0.0664991	0.0101	5.524e-11	-6.58407	0.00763211	0.00744368	0.00748417

### Sheet: 7.Genes mapped by crediblesets
Supplementary Table 7. Genes mapped to sets of credible variants in FUMA. See supplementary information for datasets chosen in FUMA.
###################### # genes.txt # The list of genes mapped by SNPs in snps.txt based on the user defined mapping parameters. # Columns with posMap, eqtlMap or ciMap in the parentheses are only available when positional, eQTL or chromatin interaction mapping is performed, respectively. ###################### ensg : ENSG ID symbol : Gene Symbol chr : chromosome start : Starting position of the gene end : Ending position of the gene strand : Strand of the gene type : Gene biotype from Ensembl entrezID : entrez ID (if available) HUGO : HUGO (HGNC) gene symbol pLI : pLI score from ExAC database. The probability of being loss-of-function intolerant. The higher the score is, the more intolerant to loss-of-function mutations the gene is. ncRVIS : Non-coding residual variation intolerance score. The higher the score is, the more intolerant to non-coding variation the gene is. posMapSNPs (posMap): Number of SNPs mapped to gene based on positional mapping (after functional filtering if parameters are given). posMapMaxCADD (posMap): The maximum CADD score of mapped SNPs by positional mapping. eqtlMapSNPs (eqtlMap): Number of SNPs mapped to the gene based on eQTL mapping. eqtlMapminP (eqtlMap): The minimum eQTL P-value of mapped SNPs. eqtlMapminQ (eqtlMap): The minimum eQTL FDR of mapped SNPs. eqtlMapts (eqtlMap): Tissue types of mapped eQTL SNPs. eqtlDirection (eqtlMap): Consequential direction of mapped eQTL SNPs after aligning risk increasing alleles in GWAS and tested alleles in eQTL data source. "NA" if risk increase alleles are not defined either because signed effect is not provided in the input GWAS file or all of eQTL SNPs are not in the input GWAS file but included from reference panel for the gene. ciMap (ciMap): "Yes" if the gene is mapped by chromatin interaction mapping, "No" otherwise. ciMapts (ciMap): Tissue/cell types of mapped chromatin interactions. minGwasP : The minimum P-value of mapped SNPs. IndSigSNPs : rsID of the independent significant SNPs that are in LD with the mapped SNPs. Note that this column does not represent SNPs that are mapped to the gene. The actual mapped SNPs are available in gene_snps.txt file. GenomicLocus : Index of genomic loci where mapped SNPs are from. Multiple loci can be assigned with ":" delimiter.
ensg	symbol	chr	start	end	strand	type	entrezID	HUGO	pLI	ncRVIS	posMapSNPs	posMapMaxCADD	eqtlMapSNPs	eqtlMapminP	eqtlMapminQ	eqtlMapts	eqtlDirection	ciMap	ciMapts	minGwasP	IndSigSNPs	GenomicLocus
ENSG00000171960	PPIH	1	43124096	43142429	1	protein_coding	10465	PPIH	0.00475503	-0.262746	0	0	0	NA	NA	NA	NA	Yes	Promoter_anchored_loops	4.238e-14	rs549845	1
ENSG00000253313	C1orf210	1	43747554	43751288	-1	protein_coding	149466	C1orf210	0.00121964	0.676594	0	0	0	NA	NA	NA	NA	Yes	Adult_Cortex	9.899e-15	rs549845	1
ENSG00000066322	ELOVL1	1	43829068	43833696	-1	protein_coding	64834	ELOVL1	0.223415	NA	0	0	0	NA	NA	NA	NA	Yes	Adult_Cortex:Fetal_Cortex	9.899e-15	rs549845	1
ENSG00000159479	MED8	1	43849588	43855479	-1	protein_coding	112950	MED8	8.15826e-06	0.403723	0	0	6	1.19976e-05	0.00128633	PsychENCODE_eQTLs:CMC_SVA_cis	-	Yes	Adult_Cortex:Fetal_Cortex	9.033e-15	rs549845	1
ENSG00000198198	SZT2	1	43855553	43918321	1	protein_coding	23334	SZT2	1.51747e-07	0.623916	0	0	0	NA	NA	NA	NA	Yes	Adult_Cortex:Fetal_Cortex	9.899e-15	rs549845	1
ENSG00000178922	HYI	1	43916824	43919660	-1	protein_coding	81888	HYI	3.15819e-08	-0.18705	0	0	1	0.000370952	0.0258079	PsychENCODE_eQTLs	+	No	NA	9.033e-15	rs549845	1
ENSG00000142949	PTPRF	1	43990858	44089343	1	protein_coding	5792	PTPRF	0.999998	-1.11692	20	12.97	0	NA	NA	NA	NA	Yes	EP_links_oneway:Promoter_anchored_loops:Adult_Cortex:Fetal_Cortex	9.033e-15	rs549845	1
ENSG00000126091	ST3GAL3	1	44171495	44396831	1	protein_coding	6487	ST3GAL3	0.573989	0.35827	0	0	10	0.000314589	0.0490709	BRAINEAC/WHMT	NA	Yes	Adult_Cortex:Fetal_Cortex	9.899e-15	rs549845	1
ENSG00000117407	ARTN	1	44398992	44402913	1	protein_coding	9048	ARTN	0.2931	-0.349064	0	0	11	1.72978e-10	1.29717e-28	GTEx/v8/Brain_Cerebellar_Hemisphere:GTEx/v8/Brain_Cerebellum	+	Yes	Promoter_anchored_loops:Fetal_Cortex	9.033e-15	rs549845	1
ENSG00000117411	B4GALT2	1	44444615	44456840	1	protein_coding	8704	B4GALT2	0.295417	-0.0492133	0	0	8	1.38515e-05	0.00146372	PsychENCODE_eQTLs	-	No	NA	4.162e-14	rs549845	1
ENSG00000114166	KAT2B	3	20081515	20195896	1	protein_coding	8850	KAT2B	0.998927	0.323694	0	0	3	0.000404094	0.0277214	PsychENCODE_eQTLs	-	No	NA	8.215e-09	rs2886697;rs62234961	3
ENSG00000144649	FAM198A	3	43020759	43101703	1	protein_coding	729085	FAM198A	NA	0.530081	0	0	0	NA	NA	NA	NA	Yes	Fetal_Cortex	1.08e-07	rs72865013	4
ENSG00000163788	SNRK	3	43328004	43466256	1	protein_coding	54861	SNRK	0.994142	-0.871947	7	11.45	4	4.5993e-05	0.00425973	PsychENCODE_eQTLs	+	Yes	Promoter_anchored_loops:Adult_Cortex:Fetal_Cortex	3.792e-08	rs72865013;rs72865013:rs115111850	4
ENSG00000160746	ANO10	3	43396351	43733086	-1	protein_coding	55129	ANO10	1.9226e-06	0.104488	60	25	29	2.71006e-06	0.000333952	PsychENCODE_eQTLs:CMC_SVA_cis	-	Yes	Fetal_Cortex	1.707e-08	rs72865013;rs115111850	4
ENSG00000011198	ABHD5	3	43731605	43775863	1	protein_coding	51099	ABHD5	3.45366e-05	0.638813	3	5.672	0	NA	NA	NA	NA	Yes	Fetal_Cortex	1.707e-08	rs115111850	4
ENSG00000178917	ZNF852	3	44540462	44552128	-1	protein_coding	285346	ZNF852	6.5365e-09	NA	0	0	0	NA	NA	NA	NA	Yes	Promoter_anchored_loops	2.198e-08	rs115111850	4
ENSG00000144792	ZNF660	3	44619715	44641186	1	protein_coding	285349	ZNF660	0.0548051	-1.65843	0	0	0	NA	NA	NA	NA	Yes	Adult_Cortex	1.238e-07	rs72865013	4
ENSG00000186448	ZNF197	3	44626380	44689963	1	protein_coding	10168	ZNF197	5.95384e-14	0.135916	0	0	0	NA	NA	NA	NA	Yes	Adult_Cortex	1.238e-07	rs72865013	4
ENSG00000233276	GPX1	3	49394609	49396033	-1	protein_coding	2876	GPX1	0.00693165	-0.616399	0	0	1	4.63102e-11	1.16112e-08	PsychENCODE_eQTLs:CMC_SVA_cis	+	No	NA	3.175e-08	rs7613360	5
ENSG00000067560	RHOA	3	49396578	49450431	-1	protein_coding	387	RHOA	0.804698	-0.430263	0	0	0	NA	NA	NA	NA	Yes	Promoter_anchored_loops:Fetal_Cortex	3.175e-08	rs7613360	5
ENSG00000145022	TCTA	3	49449639	49453908	1	protein_coding	6988	TCTA	0.0132648	-0.595941	0	0	0	NA	NA	NA	NA	Yes	Promoter_anchored_loops:Fetal_Cortex	3.175e-08	rs7613360	5
ENSG00000145020	AMT	3	49454211	49460186	-1	protein_coding	275	AMT	0.000569475	-0.0226371	0	0	0	NA	NA	NA	NA	Yes	Fetal_Cortex	1.248e-06	rs7613360	5
ENSG00000173531	MST1	3	49721380	49726934	-1	protein_coding	4485	MST1	1.72736e-10	0.158165	0	0	0	NA	NA	NA	NA	Yes	Promoter_anchored_loops	1.248e-06	rs7613360	5
ENSG00000164068	RNF123	3	49726932	49758962	1	protein_coding	63891	RNF123	0.969715	-0.461991	0	0	2	8.87178e-13	1.00961e-15	PsychENCODE_eQTLs:CMC_SVA_cis:CMC_NoSVA_cis:GTEx/v8/Brain_Anterior_cingulate_cortex_BA24:GTEx/v8/Brain_Caudate_basal_ganglia:GTEx/v8/Brain_Cerebellar_Hemisphere:GTEx/v8/Brain_Cerebellum:GTEx/v8/Brain_Cortex:GTEx/v8/Brain_Hypothalamus:GTEx/v8/Brain_Nucleus_accumbens_basal_ganglia:GTEx/v8/Brain_Putamen_basal_ganglia	+	Yes	Promoter_anchored_loops	3.175e-08	rs7613360	5
ENSG00000176020	AMIGO3	3	49754267	49761349	-1	protein_coding	386724	AMIGO3	7.50516e-06	NA	0	0	0	NA	NA	NA	NA	Yes	Adult_Cortex:Fetal_Cortex	1.248e-06	rs7613360	5
ENSG00000173540	GMPPB	3	49754277	49761384	-1	protein_coding	29925	GMPPB	8.24536e-05	-0.659554	0	0	2	4.62635e-11	1.80063e-28	PsychENCODE_eQTLs:GTEx/v8/Brain_Caudate_basal_ganglia:GTEx/v8/Brain_Cerebellar_Hemisphere:GTEx/v8/Brain_Cerebellum:GTEx/v8/Brain_Cortex:GTEx/v8/Brain_Frontal_Cortex_BA9:GTEx/v8/Brain_Hippocampus:GTEx/v8/Brain_Hypothalamus:GTEx/v8/Brain_Nucleus_accumbens_basal_ganglia:GTEx/v8/Brain_Putamen_basal_ganglia:GTEx/v8/Brain_Spinal_cord_cervical_c-1	+	Yes	Adult_Cortex:Fetal_Cortex	3.175e-08	rs7613360	5
ENSG00000185614	FAM212A	3	49840687	49842463	1	protein_coding	389119	FAM212A	0.000589161	NA	0	0	2	7.26565e-15	2.06179e-23	GTEx/v8/Brain_Cerebellar_Hemisphere:GTEx/v8/Brain_Cerebellum	+	No	NA	3.175e-08	rs7613360	5
ENSG00000183763	TRAIP	3	49866034	49894007	-1	protein_coding	10293	TRAIP	0.125104	-0.132255	1	11.57	1	NA	0.009	CMC_SVA_cis	+	No	NA	1.248e-06	rs7613360	5
ENSG00000164076	CAMKV	3	49895421	49907655	-1	protein_coding	79012	CAMKV	0.996846	-0.638323	2	11.57	1	0.000271205	0.0198446	PsychENCODE_eQTLs	+	No	NA	3.175e-08	rs7613360	5
ENSG00000164078	MST1R	3	49924435	49941299	-1	protein_coding	4486	MST1R	1.69349e-20	-0.377645	1	2.031	2	3.20273e-17	6.28537e-15	GTEx/v8/Brain_Anterior_cingulate_cortex_BA24:GTEx/v8/Brain_Caudate_basal_ganglia:GTEx/v8/Brain_Cerebellar_Hemisphere:GTEx/v8/Brain_Cerebellum:GTEx/v8/Brain_Cortex:GTEx/v8/Brain_Nucleus_accumbens_basal_ganglia:GTEx/v8/Brain_Spinal_cord_cervical_c-1	+	Yes	Promoter_anchored_loops	3.175e-08	rs7613360	5
ENSG00000228008	CTD-2330K9.3	3	49941278	49954370	1	protein_coding	NA	NA	NA	NA	0	0	0	NA	NA	NA	NA	Yes	Promoter_anchored_loops	1.248e-06	rs7613360	5
ENSG00000164077	MON1A	3	49946302	49967606	-1	protein_coding	84315	MON1A	0.00636811	-0.629673	0	0	0	NA	NA	NA	NA	Yes	Adult_Cortex:Fetal_Cortex	1.248e-06	rs7613360	5
ENSG00000004534	RBM6	3	49977440	50137478	1	protein_coding	10180	RBM6	1	-0.685653	0	0	2	2.31321e-35	1.61235e-34	eQTLcatalogue/BrainSeq_ge_brain:PsychENCODE_eQTLs:CMC_SVA_cis:GTEx/v8/Brain_Anterior_cingulate_cortex_BA24:GTEx/v8/Brain_Caudate_basal_ganglia:GTEx/v8/Brain_Cerebellar_Hemisphere:GTEx/v8/Brain_Cerebellum:GTEx/v8/Brain_Cortex:GTEx/v8/Brain_Frontal_Cortex_BA9:GTEx/v8/Brain_Hippocampus:GTEx/v8/Brain_Hypothalamus:GTEx/v8/Brain_Nucleus_accumbens_basal_ganglia:GTEx/v8/Brain_Putamen_basal_ganglia:GTEx/v8/Brain_Spinal_cord_cervical_c-1:GTEx/v8/Brain_Substantia_nigra	-	No	NA	3.175e-08	rs7613360	5
ENSG00000114349	GNAT1	3	50229045	50233949	1	protein_coding	2779	GNAT1	2.50523e-06	-0.274733	0	0	0	NA	NA	NA	NA	Yes	Adult_Cortex:Fetal_Cortex	1.248e-06	rs7613360	5
ENSG00000114353	GNAI2	3	50263724	50296787	1	protein_coding	2771	GNAI2	0.86116	-0.965006	0	0	0	NA	NA	NA	NA	Yes	Adult_Cortex:Fetal_Cortex	1.248e-06	rs7613360	5
ENSG00000186792	HYAL3	3	50330262	50336899	-1	protein_coding	8372	HYAL3	1.52466e-05	-0.35315	0	0	2	3.09e-12	8.60227e-22	PsychENCODE_eQTLs:CMC_SVA_cis:CMC_NoSVA_cis:GTEx/v8/Brain_Cerebellum	-	No	NA	3.175e-08	rs7613360	5
ENSG00000114738	MAPKAPK3	3	50648951	50686720	1	protein_coding	7867	MAPKAPK3	2.71041e-06	0.0772686	0	0	1	0.000220065	0.0166205	PsychENCODE_eQTLs	-	No	NA	3.175e-08	rs7613360	5
ENSG00000229972	IQCF3	3	51851620	51864876	1	protein_coding	401067	IQCF3	0.12753	0.189011	1	2.423	0	NA	NA	NA	NA	No	NA	3.878e-08	rs2311059	6
ENSG00000114861	FOXP1	3	71003844	71633140	-1	protein_coding	27086	FOXP1	0.999751	-0.0806505	31	17.5	0	NA	NA	NA	NA	Yes	Adult_Cortex:Fetal_Cortex	2.873e-09	rs17718444	7
ENSG00000206538	VGLL3	3	86987119	87040269	-1	protein_coding	389136	VGLL3	0.336019	-2.94325	1	2.601	0	NA	NA	NA	NA	No	NA	5.126e-10	rs114142727	8
ENSG00000151612	ZNF827	4	146678779	146859787	-1	protein_coding	152485	ZNF827	0.999866	0.180008	0	0	0	NA	NA	NA	NA	Yes	Adult_Cortex	1.395e-08	rs6537401	10
ENSG00000164167	LSM6	4	147096837	147121152	1	protein_coding	11157	LSM6	0.868076	0.511089	63	11.13	83	5.4791e-68	2.05549e-64	eQTLcatalogue/BrainSeq_ge_brain:PsychENCODE_eQTLs:CMC_SVA_cis:CMC_NoSVA_cis:GTEx/v8/Brain_Caudate_basal_ganglia:GTEx/v8/Brain_Cerebellar_Hemisphere:GTEx/v8/Brain_Cerebellum:GTEx/v8/Brain_Cortex:GTEx/v8/Brain_Frontal_Cortex_BA9	+	No	NA	1.395e-08	rs6537401	10
ENSG00000250673	RP11-6L6.2	4	147145709	147150208	1	protein_coding	345051	REELD1	NA	NA	0	0	81	5.17003e-27	2.94974e-23	PsychENCODE_eQTLs:GTEx/v8/Brain_Anterior_cingulate_cortex_BA24:GTEx/v8/Brain_Caudate_basal_ganglia:GTEx/v8/Brain_Cerebellar_Hemisphere:GTEx/v8/Brain_Cerebellum:GTEx/v8/Brain_Cortex:GTEx/v8/Brain_Frontal_Cortex_BA9:GTEx/v8/Brain_Hippocampus:GTEx/v8/Brain_Nucleus_accumbens_basal_ganglia:GTEx/v8/Brain_Putamen_basal_ganglia	+	No	NA	1.395e-08	rs6537401	10
ENSG00000156463	SH3RF2	5	145316142	145461354	1	protein_coding	153769	SH3RF2	1.79074e-11	-1.22579	0	0	0	NA	NA	NA	NA	Yes	Fetal_Cortex	1.313e-07	rs10875612	13
ENSG00000082293	COL19A1	6	70576463	70919679	1	protein_coding	1310	COL19A1	5.55032e-17	1.30528	18	12.04	18	3.83909e-07	4.0527e-05	PsychENCODE_eQTLs:GTEx/v8/Brain_Cerebellum	-	No	NA	3.997e-09	rs2025286	14
ENSG00000128573	FOXP2	7	113726382	114333827	1	protein_coding	93986	FOXP2	0.996179	-0.404517	48	16.86	13	NA	0.049	CMC_SVA_cis	-	No	NA	9.983e-12	rs9969232;rs7794413	16
ENSG00000180921	FAM83H	8	144806103	144815971	-1	protein_coding	286077	FAM83H	0.884825	NA	0	0	0	NA	NA	NA	NA	Yes	Promoter_anchored_loops	8.303e-09	rs4925811	18
ENSG00000235173	FAM203A	8	145192672	145195746	1	protein_coding	51236	FAM203A	NA	NA	0	0	0	NA	NA	NA	NA	Yes	Promoter_anchored_loops	8.303e-09	rs4925811	18
ENSG00000179832	MROH1	8	145202919	145316843	1	protein_coding	727957	MROH1	0.587142	NA	0	0	0	NA	NA	NA	NA	Yes	Promoter_anchored_loops	8.303e-09	rs4925811	18
ENSG00000160948	VPS28	8	145649000	145653931	-1	protein_coding	51160	VPS28	0.115975	NA	0	0	2	9.95645e-06	2.76581e-15	GTEx/v8/Brain_Anterior_cingulate_cortex_BA24	-	No	NA	5.512e-08	rs4925811	18
ENSG00000187954	CYHR1	8	145674965	145691060	-1	protein_coding	50626	CYHR1	0.0538308	0.478413	0	0	5	1.42778e-13	4.64681e-11	PsychENCODE_eQTLs:GTEx/v8/Brain_Cerebellum	+	No	NA	8.303e-09	rs4925811	18
ENSG00000167702	KIFC2	8	145691426	145699585	1	protein_coding	90990	KIFC2	0.00134058	NA	0	0	9	9.97893e-12	2.69573e-09	PsychENCODE_eQTLs:CMC_SVA_cis:GTEx/v8/Brain_Putamen_basal_ganglia	+	No	NA	8.303e-09	rs4925811	18
ENSG00000160972	PPP1R16A	8	145703352	145727504	1	protein_coding	84988	PPP1R16A	0.0476703	-0.30887	0	0	5	1.438e-07	2.23216e-05	PsychENCODE_eQTLs:CMC_SVA_cis	-	No	NA	1.14e-08	rs4925811	18
ENSG00000167700	MFSD3	8	145734457	145736596	1	protein_coding	113655	MFSD3	2.01615e-08	NA	0	0	3	4.71177e-06	0.000552253	PsychENCODE_eQTLs	+	No	NA	1.14e-08	rs4925811	18
ENSG00000160957	RECQL4	8	145736667	145743229	-1	protein_coding	9401	RECQL4	NA	NA	0	0	9	8.7584e-09	3.3208e-09	PsychENCODE_eQTLs:CMC_SVA_cis:GTEx/v8/Brain_Cerebellar_Hemisphere:GTEx/v8/Brain_Cerebellum	+	Yes	Promoter_anchored_loops	8.303e-09	rs4925811	18
ENSG00000160959	LRRC14	8	145743376	145750557	1	protein_coding	9684	LRRC14	0.00665273	NA	0	0	0	NA	NA	NA	NA	Yes	Promoter_anchored_loops	8.303e-09	rs4925811	18
ENSG00000254402	LRRC24	8	145747761	145752416	-1	protein_coding	441381	LRRC24	0.775316	NA	0	0	1	0.000413164	0.0282389	PsychENCODE_eQTLs	+	Yes	Promoter_anchored_loops	8.303e-09	rs4925811	18
ENSG00000213563	C8orf82	8	145751117	145754516	-1	protein_coding	414919	C8orf82	0.00666763	NA	0	0	3	8.65448e-09	1.62387e-06	eQTLcatalogue/BrainSeq_ge_brain:PsychENCODE_eQTLs	-	Yes	Promoter_anchored_loops	8.303e-09	rs4925811	18
ENSG00000147799	ARHGAP39	8	145754563	145911194	-1	protein_coding	80728	ARHGAP39	0.0016818	NA	9	2.691	0	NA	NA	NA	NA	Yes	Promoter_anchored_loops	8.303e-09	rs4925811	18
ENSG00000198169	ZNF251	8	145946298	145981802	-1	protein_coding	90987	ZNF251	3.06039e-06	-0.82151	0	0	9	3.02299e-06	2.71677e-23	GTEx/v8/Brain_Cerebellum	-	Yes	Promoter_anchored_loops	8.303e-09	rs4925811	18
ENSG00000196378	ZNF34	8	145998499	146012730	-1	protein_coding	80778	ZNF34	0.246111	0.291709	0	0	9	5.20544e-13	3.0107e-12	PsychENCODE_eQTLs:CMC_SVA_cis:CMC_NoSVA_cis:GTEx/v8/Brain_Cerebellar_Hemisphere:GTEx/v8/Brain_Cerebellum:GTEx/v8/Brain_Cortex	-	Yes	Promoter_anchored_loops	8.303e-09	rs4925811	18
ENSG00000161016	RPL8	8	146015150	146017972	-1	protein_coding	6132	RPL8	0.932693	-0.42493	0	0	2	4.99462e-06	6.72135e-27	PsychENCODE_eQTLs:GTEx/v8/Brain_Cerebellum	+	Yes	Promoter_anchored_loops	1.497e-08	rs4925811	18
ENSG00000197363	ZNF517	8	146024261	146036554	1	protein_coding	340385	ZNF517	2.00972e-05	-0.475464	0	0	6	NA	0.009	CMC_SVA_cis	+	No	NA	8.303e-09	rs4925811	18
ENSG00000147789	ZNF7	8	146052849	146072894	1	protein_coding	7553	ZNF7	0.000238234	2.0114	0	0	0	NA	NA	NA	NA	Yes	Promoter_anchored_loops	1.497e-08	rs4925811	18
ENSG00000170619	COMMD5	8	146066427	146079121	-1	protein_coding	28991	COMMD5	0.000302003	-0.191451	0	0	2	8.18951e-08	1.32357e-05	PsychENCODE_eQTLs	+	No	NA	1.367e-08	rs4925811	18
ENSG00000170631	ZNF16	8	146155744	146176274	-1	protein_coding	7564	ZNF16	4.58633e-12	0.161448	0	0	0	NA	NA	NA	NA	Yes	Promoter_anchored_loops	1.367e-08	rs4925811	18
ENSG00000156395	SORCS3	10	106400859	107024993	1	protein_coding	22986	SORCS3	0.325134	0.170375	4	20.4	0	NA	NA	NA	NA	Yes	Adult_Cortex	3.167e-08	rs11596214	20
ENSG00000139323	POC1B	12	89813495	89919801	-1	protein_coding	282809	POC1B	5.89428e-05	-1.05252	0	0	9	NA	0.049	CMC_SVA_cis	-	No	NA	2.299e-09	rs704061	22
ENSG00000100749	VRK1	14	97263641	97398059	1	protein_coding	7443	VRK1	0.0428984	-0.524568	0	0	0	NA	NA	NA	NA	Yes	Fetal_Cortex	1.734e-07	rs77653640	23
ENSG00000150394	CDH8	16	61681146	62070939	-1	protein_coding	1006	CDH8	0.997464	1.66171	54	19.45	0	NA	NA	NA	NA	No	NA	1.922e-09	rs4131786;rs1162202	24
ENSG00000206432	TMEM200C	18	5882071	5895954	-1	protein_coding	645369	TMEM200C	NA	NA	6	7.693	0	NA	NA	NA	NA	No	NA	1.328e-08	rs76857496	25
ENSG00000154655	L3MBTL4	18	5954705	6415236	-1	protein_coding	91133	L3MBTL4	4.20004e-08	1.49115	0	0	0	NA	NA	NA	NA	Yes	Adult_Cortex:Fetal_Cortex	6.833e-08	rs76857496	25
ENSG00000088756	ARHGAP28	18	6729717	6915715	1	protein_coding	79822	ARHGAP28	0.00295842	1.86789	0	0	0	NA	NA	NA	NA	Yes	Adult_Cortex:Fetal_Cortex	6.833e-08	rs76857496	25
ENSG00000187323	DCC	18	49866542	51057784	1	protein_coding	1630	DCC	0.999999	-0.23995	113	17.08	25	0.000211109	0.0160425	PsychENCODE_eQTLs:CMC_SVA_cis	+	No	NA	1.242e-08	rs7506904	26
ENSG00000088930	XRN2	20	21283942	21370463	1	protein_coding	22803	XRN2	0.81317	-0.511318	39	12.87	62	7.3226e-06	0.000823436	PsychENCODE_eQTLs:CMC_SVA_cis	-	No	NA	4.375e-12	rs6082363	27
ENSG00000125816	NKX2-4	20	21376005	21378666	-1	protein_coding	644524	NKX2-4	0.278448	-0.618232	1	8.176	0	NA	NA	NA	NA	Yes	Fetal_Cortex	2.714e-11	rs6082363	27

### Sheet: 8.SynGO analysis
Supplementary Table 8. Resulst from SynGO analysis of enrichment of "synapse" genes among the 76 ADHD risk genes. List of the nine genes mapped to SynGO ontologies and results from gene-set enrichment analyses of two categories "Cellular component" and "Biological Process". Number of genes mapped to a SynGO ontology (Gene count), P-value from Fishers exact test for an overrepresentation of genes in a given ontology and and correction for multiple testing using FDR (q-value). FDR of 1% is considered significant
Genes mapped to SynGO annotations
ARHGAP39
CAMKV
CDH8
DCC
GNAI2
PTPRF
RHOA
RPL8
SORCS3
Ontology term	Gene count	P-value	q-value
Cellular component:
integral component of postsynaptic density membrane	3	0.00548	0.0219
postsynapse	7	0.0162	0.0298
postsynaptic density	4	0.0224	0.0298
synapse	9	0.0385	0.0385
Biological process
synapse organization	5	0.00939	0.0282
process in the synapse	8	0.0312	0.0312
chemical synaptic transmission	3	0.0302	0.0312

### Sheet: 9. TWAS DLPFC (PEC) genes
Supplementary Table 9. Results from TWAS (expression of genes in dorsolateral prefrontal cortex (DLPFC)) based on summary statistics from ADHD GWAS meta-analysis of 38,691 cases and 186,843 controls.
Column	Description
CHR	Chromosome the feature is located at.
BP	Start position of the feature.
feature	A gene's or transcript's ENSEMBL ID as listed in the tissue transcriptome model.
feature.name	Gene or transcript name as listed by the transcriptome model, typically HUGO.
gwas	Abbreviation for phenotype (GWAS).
tissue	Description of the imputation model used.
zscore	S-EpiXcan's association z-score for the feature.
pvalue	S-EpiXcan's association p-value for the feature.
FDR	S-EpiXcan's association FDR-adjusted p-value for the feature (study-wide multiple testing correction for data contained in all the sheets of the .xlsx files provided).
Bonferroni	S-EpiXcan's association Bonferroni-adjusted p-value for the feature (study-wide multiple testing correction for data contained in all the sheets of the .xlsx files provided).
gene	A gene's or transcript's ENSEMBL ID as listed in the tissue transcriptome model. It is the same as feature in the case of genes.
gene_name	Gene or transcript name as listed by the transcriptome model, typically HUGO. It is the same as feature.name in the case of genes.
effect_size	S-EpiXcan's association effect size for the gene. Can only be computed when beta from the GWAS is used.
var_g	Variance of the gene expression, calculated as W' * G * W (where W is the vector of SNP weights in a gene's model, W' is its transpose, and G is the covariance matrix).
pred_perf_r2	Cross-validated R2 of tissue model's correlation to gene's measured transcriptome (prediction performance).
pred_perf_pval	p-value of tissue model's correlation to gene's measured transcriptome (prediction performance).
pred_perf_qval	q-value of tissue model's correlation to gene's measured transcriptome (prediction performance).
n_snps_used	Number of SNPs from GWAS that were used in S-EpiXcan analysis.
n_snps_in_cov	Number of SNPs in the covariance matrix.
n_snps_in_model	Number of SNPs in the imputation model.
type	feature type.
model_ID	internal imputation model tracking ID; it contains inofrmation about the tissue of origin, cell specificity, assayed molecular species and model training method.
fdr_tissue_trait	S-EpiXcan's association FDR-adjusted p-value for the feature (multiple testing correction only for this phenotype-imputation model combination).
fdr_gwas	Disregard; this is the S-EpiXcan's association FDR-adjusted p-value for the feature (multiple testing correction for all possible imputation models for the specific trait).
REFERENCE	GRCh37 is based on ENSEMBL 87 release on the GRCh37 assembly.
	CHR	BP	feature	feature_name	gwas	tissue	zscore	pvalue	FDR	Bonferroni	gene	gene_name	effect_size	var_g	pred_perf_r2	pred_perf_pval	pred_perf_qval	n_snps_used	n_snps_in_cov	n_snps_in_model	type	model_ID	fdr_tissue_trait	fdr_gwas	REFERENCE
11264	8	145703352	ENSG00000160972	PPP1R16A	ADHD	Brain. DLPFC (PEC) genes	-5.67747	1.367e-08	0.00013746	0.000471807	ENSG00000160972	PPP1R16A	-5.39853	5.84956e-05	0.0336239	1.99093e-08	5.83516e-08	1	6	6	gene	Brain: DLPFC (PEC) genes :: Homogenate :: Genes :: EpiXcan	9.99273e-05	0.000125584	GRCh37
308	1	43849588	ENSG00000159479	MED8	ADHD	Brain. DLPFC (PEC) genes	-5.6316	1.78548e-08	0.00013746	0.000616239	ENSG00000159479	MED8	-0.15261	0.0626987	0.0872923	3.61821e-20	1.86468e-19	26	29	29	gene	Brain: DLPFC (PEC) genes :: Homogenate :: Genes :: EpiXcan	9.99273e-05	0.000145803	GRCh37
8802	4	147096837	ENSG00000164167	LSM6	ADHD	Brain. DLPFC (PEC) genes	5.56951	2.5546e-08	0.000146949	0.000881693	ENSG00000164167	LSM6	0.117855	0.101824	0.122172	2.8732e-28	1.97304e-27	32	40	40	gene	Brain: DLPFC (PEC) genes :: Homogenate :: Genes :: EpiXcan	9.99273e-05	0.00017068	GRCh37
7874	3	50330262	ENSG00000186792	HYAL3	ADHD	Brain. DLPFC (PEC) genes	-5.39228	6.95674e-08	0.000240105	0.00240105	ENSG00000186792	HYAL3	-0.0681458	0.295657	0.382394	2.19556e-105	8.81293e-104	13	13	13	gene	Brain: DLPFC (PEC) genes :: Homogenate :: Genes :: EpiXcan	0.000204093	0.000313029	GRCh37
9166	5	87704799	ENSG00000250156	LINC02060	ADHD	Brain. DLPFC (PEC) genes	5.31704	1.0547e-07	0.000330037	0.00364018	ENSG00000250156	LINC02060	0.330296	0.0127078	0.0272525	3.47217e-07	9.42848e-07	9	9	9	lincRNA_gene	Brain: DLPFC (PEC) genes :: Homogenate :: Genes :: EpiXcan	0.000247537	0.000430634	GRCh37
6727	2	203879602	ENSG00000144426	NBEAL1	ADHD	Brain. DLPFC (PEC) genes	5.22984	1.69653e-07	0.000418243	0.0058554	ENSG00000144426	NBEAL1	0.206443	0.0273275	0.0243906	1.88038e-06	4.834e-06	39	40	40	gene	Brain: DLPFC (PEC) genes :: Homogenate :: Genes :: EpiXcan	0.000307068	0.000558292	GRCh37
11265	8	145721001	ENSG00000255182	AC084125.2	ADHD	Brain. DLPFC (PEC) genes	-5.21315	1.85657e-07	0.000424999	0.00640777	ENSG00000255182	AC084125.2	-11.7947	1.03572e-05	0.0990524	7.1025e-23	4.05732e-22	2	9	9	processed_transcript	Brain: DLPFC (PEC) genes :: Homogenate :: Genes :: EpiXcan	0.000307068	0.000566949	GRCh37
7869	3	49946302	ENSG00000164077	MON1A	ADHD	Brain. DLPFC (PEC) genes	-5.19085	2.09335e-07	0.000424999	0.00722498	ENSG00000164077	MON1A	-0.254005	0.0188732	0.0248651	1.47079e-06	3.80988e-06	11	15	15	gene	Brain: DLPFC (PEC) genes :: Homogenate :: Genes :: EpiXcan	0.000307068	0.000599413	GRCh37
9831	6	70576463	ENSG00000082293	COL19A1	ADHD	Brain. DLPFC (PEC) genes	-5.0987	3.42001e-07	0.000621254	0.0118038	ENSG00000082293	COL19A1	-0.16907	0.0422359	0.0640324	5.39959e-15	2.25871e-14	45	47	47	gene	Brain: DLPFC (PEC) genes :: Homogenate :: Genes :: EpiXcan	0.000445932	0.000873711	GRCh37
1712	11	818902	ENSG00000177666	PNPLA2	ADHD	Brain. DLPFC (PEC) genes	-5.03982	4.65973e-07	0.000765837	0.0160826	ENSG00000177666	PNPLA2	-0.518786	0.005321	0.356323	4.24785e-97	1.44331e-95	6	20	20	gene	Brain: DLPFC (PEC) genes :: Homogenate :: Genes :: EpiXcan	0.000546819	0.00103777	GRCh37
7856	3	49199968	ENSG00000177352	CCDC71	ADHD	Brain. DLPFC (PEC) genes	5.00389	5.61834e-07	0.000847029	0.0193911	ENSG00000177352	CCDC71	0.221958	0.0222686	0.0203449	1.37916e-05	3.33308e-05	17	21	21	gene	Brain: DLPFC (PEC) genes :: Homogenate :: Genes :: EpiXcan	0.000576729	0.00118527	GRCh37
6974	20	21106624	ENSG00000088970	KIZ	ADHD	Brain. DLPFC (PEC) genes	4.99454	5.89752e-07	0.000848113	0.0203547	ENSG00000088970	KIZ	0.103582	0.104149	0.147173	3.42746e-34	2.85906e-33	8	9	9	processed_transcript	Brain: DLPFC (PEC) genes :: Homogenate :: Genes :: EpiXcan	0.000576729	0.0012267	GRCh37
10425	7	71244476	ENSG00000183166	CALN1	ADHD	Brain. DLPFC (PEC) genes	-4.90165	9.5033e-07	0.00126153	0.0327997	ENSG00000183166	CALN1	-0.19675	0.027216	0.0662161	1.88723e-15	8.05513e-15	26	35	35	gene	Brain: DLPFC (PEC) genes :: Homogenate :: Genes :: EpiXcan	0.000857855	0.00168814	GRCh37
8690	4	103749212	ENSG00000246560	AC018797.2	ADHD	Brain. DLPFC (PEC) genes	4.87992	1.06129e-06	0.00128288	0.0366295	ENSG00000246560	AC018797.2	0.10115	0.10139	0.14015	1.2256e-32	9.70663e-32	17	18	18	gene	Brain: DLPFC (PEC) genes :: Homogenate :: Genes :: EpiXcan	0.000889591	0.00177271	GRCh37
307	1	43829068	ENSG00000066322	ELOVL1	ADHD	Brain. DLPFC (PEC) genes	4.84396	1.27276e-06	0.00133115	0.0439281	ENSG00000066322	ELOVL1	0.194124	0.0287183	0.0522632	2.07739e-12	7.6383e-12	12	12	12	gene	Brain: DLPFC (PEC) genes :: Homogenate :: Genes :: EpiXcan	0.000995723	0.00192207	GRCh37
305	1	43766664	ENSG00000066056	TIE1	ADHD	Brain. DLPFC (PEC) genes	4.6985	2.62085e-06	0.00211072	0.0904561	ENSG00000066056	TIE1	0.0946151	0.111941	0.162623	4.33382e-38	4.03509e-37	8	9	9	gene	Brain: DLPFC (PEC) genes :: Homogenate :: Genes :: EpiXcan	0.00192223	0.00316831	GRCh37
1711	11	809647	ENSG00000177600	RPLP2	ADHD	Brain. DLPFC (PEC) genes	4.66319	3.1134e-06	0.00233901	0.107456	ENSG00000177600	RPLP2	0.100207	0.120264	0.15571	1.28811e-36	1.15647e-35	14	28	28	gene	Brain: DLPFC (PEC) genes :: Homogenate :: Genes :: EpiXcan	0.00203239	0.00343669	GRCh37
7867	3	49754277	ENSG00000173540	GMPPB	ADHD	Brain. DLPFC (PEC) genes	4.66293	3.11742e-06	0.00233901	0.107595	ENSG00000173540	GMPPB	0.174898	0.0304016	0.0481957	1.43945e-11	5.05538e-11	14	15	15	gene	Brain: DLPFC (PEC) genes :: Homogenate :: Genes :: EpiXcan	0.00203239	0.00343669	GRCh37
874	1	180882290	ENSG00000135835	KIAA1614	ADHD	Brain. DLPFC (PEC) genes	4.6236	3.77137e-06	0.00271381	0.130165	ENSG00000135835	KIAA1614	0.0851223	0.140158	0.208279	4.69657e-50	5.9072e-49	42	47	47	gene	Brain: DLPFC (PEC) genes :: Homogenate :: Genes :: EpiXcan	0.00232406	0.00392523	GRCh37
2200	11	113775399	ENSG00000149305	HTR3B	ADHD	Brain. DLPFC (PEC) genes	4.6077	4.07153e-06	0.00275821	0.140525	ENSG00000149305	HTR3B	0.123707	0.0562242	0.0772547	3.4487e-18	1.65368e-17	43	48	48	gene	Brain: DLPFC (PEC) genes :: Homogenate :: Genes :: EpiXcan	0.00232406	0.00411469	GRCh37
6973	20	20951089	ENSG00000234104	AL133465.1	ADHD	Brain. DLPFC (PEC) genes	4.60328	4.15895e-06	0.00275821	0.143542	ENSG00000234104	AL133465.1	0.367849	0.00696898	0.0206072	1.17798e-05	2.86323e-05	6	6	6	lincRNA_gene	Brain: DLPFC (PEC) genes :: Homogenate :: Genes :: EpiXcan	0.00232406	0.00416808	GRCh37
6726	2	203776937	ENSG00000138380	CARF	ADHD	Brain. DLPFC (PEC) genes	4.57642	4.72992e-06	0.00281957	0.163249	ENSG00000138380	CARF	0.105261	0.0824316	0.10198	1.06258e-23	6.25822e-23	48	48	48	gene	Brain: DLPFC (PEC) genes :: Homogenate :: Genes :: EpiXcan	0.00239668	0.00447583	GRCh37
6975	20	21283942	ENSG00000088930	XRN2	ADHD	Brain. DLPFC (PEC) genes	-4.57436	4.77672e-06	0.00281957	0.164864	ENSG00000088930	XRN2	-0.274973	0.0130533	0.0258471	9.0925e-07	2.39384e-06	10	11	11	gene	Brain: DLPFC (PEC) genes :: Homogenate :: Genes :: EpiXcan	0.00239668	0.00450079	GRCh37
10633	7	116451124	ENSG00000198898	CAPZA2	ADHD	Brain. DLPFC (PEC) genes	4.56896	4.90161e-06	0.00281957	0.169174	ENSG00000198898	CAPZA2	0.14605	0.0421173	0.0634699	7.794e-15	3.22896e-14	15	18	18	gene	Brain: DLPFC (PEC) genes :: Homogenate :: Genes :: EpiXcan	0.00239668	0.00452184	GRCh37
5225	18	40847843	ENSG00000132872	SYT4	ADHD	Brain. DLPFC (PEC) genes	4.55979	5.12038e-06	0.00289713	0.176725	ENSG00000132872	SYT4	0.146025	0.042244	0.0818699	4.02064e-19	1.99823e-18	29	29	29	gene	Brain: DLPFC (PEC) genes :: Homogenate :: Genes :: EpiXcan	0.00240351	0.00462688	GRCh37
2824	12	123459127	ENSG00000111325	OGFOD2	ADHD	Brain. DLPFC (PEC) genes	-4.54264	5.55528e-06	0.00304341	0.191735	ENSG00000111325	OGFOD2	-0.174016	0.031893	0.0398026	6.78741e-10	2.16101e-09	14	19	19	gene	Brain: DLPFC (PEC) genes :: Homogenate :: Genes :: EpiXcan	0.00250735	0.00476593	GRCh37
6724	2	203640690	ENSG00000163596	ICA1L	ADHD	Brain. DLPFC (PEC) genes	4.51415	6.35713e-06	0.00327478	0.21941	ENSG00000163596	ICA1L	0.0918276	0.1051	0.143313	1.55377e-33	1.27191e-32	17	17	17	gene	Brain: DLPFC (PEC) genes :: Homogenate :: Genes :: EpiXcan	0.002763	0.00524959	GRCh37
312	1	44412611	ENSG00000117408	IPO13	ADHD	Brain. DLPFC (PEC) genes	-4.47849	7.51724e-06	0.00376015	0.25945	ENSG00000117408	IPO13	-0.2757	0.0107795	0.0210926	9.97004e-06	2.44081e-05	5	7	7	gene	Brain: DLPFC (PEC) genes :: Homogenate :: Genes :: EpiXcan	0.00311781	0.00587739	GRCh37
10171	7	1606966	ENSG00000157778	PSMG3	ADHD	Brain. DLPFC (PEC) genes	-4.47323	7.70486e-06	0.00379894	0.265925	ENSG00000157778	PSMG3	-0.218704	0.02215	0.0259724	9.23174e-07	2.42997e-06	25	46	46	gene	Brain: DLPFC (PEC) genes :: Homogenate :: Genes :: EpiXcan	0.00311781	0.00593124	GRCh37
2497	12	49458468	ENSG00000167550	RHEBL1	ADHD	Brain. DLPFC (PEC) genes	-4.43919	9.02974e-06	0.00438947	0.311652	ENSG00000167550	RHEBL1	-0.332499	0.00775349	0.0149961	0.000180492	0.000400207	4	4	4	gene	Brain: DLPFC (PEC) genes :: Homogenate :: Genes :: EpiXcan	0.00353213	0.00650622	GRCh37
1845	11	27676440	ENSG00000176697	BDNF	ADHD	Brain. DLPFC (PEC) genes	4.43012	9.418e-06	0.00445278	0.325053	ENSG00000176697	BDNF	0.512164	0.0030242	0.0184199	3.46472e-05	8.12194e-05	1	1	1	gene	Brain: DLPFC (PEC) genes :: Homogenate :: Genes :: EpiXcan	0.00356517	0.00667688	GRCh37
3354	14	74964873	ENSG00000119681	LTBP2	ADHD	Brain. DLPFC (PEC) genes	-4.38759	1.14611e-05	0.00494462	0.395569	ENSG00000119681	LTBP2	-0.273532	0.0121637	0.0221178	5.7803e-06	1.44009e-05	11	13	13	gene	Brain: DLPFC (PEC) genes :: Homogenate :: Genes :: EpiXcan	0.00420301	0.00745423	GRCh37
5548	19	19431490	ENSG00000129933	MAU2	ADHD	Brain. DLPFC (PEC) genes	-4.37628	1.20724e-05	0.00507386	0.416668	ENSG00000129933	MAU2	-0.0878821	0.0999152	0.129478	5.89774e-30	4.2803e-29	39	43	43	gene	Brain: DLPFC (PEC) genes :: Homogenate :: Genes :: EpiXcan	0.00421139	0.00760567	GRCh37
8689	4	103715540	ENSG00000109332	UBE2D3	ADHD	Brain. DLPFC (PEC) genes	4.37395	1.22017e-05	0.00507386	0.421131	ENSG00000109332	UBE2D3	0.149407	0.0370554	0.0524501	1.66439e-12	6.14598e-12	24	27	27	gene	Brain: DLPFC (PEC) genes :: Homogenate :: Genes :: EpiXcan	0.00421139	0.00762118	GRCh37
4770	17	41296973	ENSG00000267681	AC135721.2	ADHD	Brain. DLPFC (PEC) genes	-4.32238	1.54355e-05	0.00598587	0.532742	ENSG00000267681	AC135721.2	-0.192011	0.022081	0.0474709	2.16869e-11	7.53312e-11	7	7	7	pseudogene	Brain: DLPFC (PEC) genes :: Homogenate :: Genes :: EpiXcan	0.00514824	0.00859562	GRCh37
3777	15	77400471	ENSG00000173517	PEAK1	ADHD	Brain. DLPFC (PEC) genes	4.31732	1.57935e-05	0.00605663	0.545097	ENSG00000173517	PEAK1	0.05556	0.276652	0.326945	1.14152e-85	3.03618e-84	37	38	38	gene	Brain: DLPFC (PEC) genes :: Homogenate :: Genes :: EpiXcan	0.00514824	0.00872732	GRCh37
2826	12	123736577	ENSG00000235423	AC068768.1	ADHD	Brain. DLPFC (PEC) genes	4.28475	1.82947e-05	0.00684733	0.631422	ENSG00000235423	AC068768.1	0.15671	0.0339819	0.0364583	4.86485e-09	1.47938e-08	33	37	37	gene	Brain: DLPFC (PEC) genes :: Homogenate :: Genes :: EpiXcan	0.00580238	0.00923035	GRCh37
6832	2	233562009	ENSG00000204120	GIGYF2	ADHD	Brain. DLPFC (PEC) genes	4.26417	2.00651e-05	0.0070295	0.692526	ENSG00000204120	GIGYF2	0.13757	0.0410277	0.0744909	2.55157e-17	1.18214e-16	10	10	10	gene	Brain: DLPFC (PEC) genes :: Homogenate :: Genes :: EpiXcan	0.00599807	0.00955593	GRCh37
1710	11	799179	ENSG00000177595	PIDD1	ADHD	Brain. DLPFC (PEC) genes	4.25997	2.04451e-05	0.0070295	0.705641	ENSG00000177595	PIDD1	0.116124	0.0797374	0.112428	3.53033e-26	2.26987e-25	17	26	26	gene	Brain: DLPFC (PEC) genes :: Homogenate :: Genes :: EpiXcan	0.00599807	0.00960263	GRCh37
2555	12	56435637	ENSG00000197728	RPS26	ADHD	Brain. DLPFC (PEC) genes	-4.26045	2.04016e-05	0.0070295	0.704141	ENSG00000197728	RPS26	-0.057176	0.243516	0.302394	6.85762e-78	1.55191e-76	15	20	20	gene	Brain: DLPFC (PEC) genes :: Homogenate :: Genes :: EpiXcan	0.00599807	0.00960263	GRCh37
8692	4	103806205	ENSG00000164037	SLC9B1	ADHD	Brain. DLPFC (PEC) genes	4.2405	2.23026e-05	0.00733097	0.769752	ENSG00000164037	SLC9B1	0.0909572	0.0964178	0.133889	3.6251e-31	2.74747e-30	23	25	25	gene	Brain: DLPFC (PEC) genes :: Homogenate :: Genes :: EpiXcan	0.00638344	0.009914	GRCh37
1215	10	17270258	ENSG00000026025	VIM	ADHD	Brain. DLPFC (PEC) genes	4.2317	2.31927e-05	0.00748105	0.800472	ENSG00000026025	VIM	0.0934148	0.0845315	0.0844308	1.25672e-19	6.37182e-19	47	53	53	gene	Brain: DLPFC (PEC) genes :: Homogenate :: Genes :: EpiXcan	0.00648014	0.010086	GRCh37
7866	3	49726932	ENSG00000164068	RNF123	ADHD	Brain. DLPFC (PEC) genes	4.20244	2.64059e-05	0.00813726	0.911373	ENSG00000164068	RNF123	0.0927652	0.0933339	0.117755	1.48996e-27	1.00094e-26	30	30	30	gene	Brain: DLPFC (PEC) genes :: Homogenate :: Genes :: EpiXcan	0.00718413	0.0108348	GRCh37
1539	10	102033713	ENSG00000196072	BLOC1S2	ADHD	Brain. DLPFC (PEC) genes	-4.19793	2.69367e-05	0.00822736	0.929692	ENSG00000196072	BLOC1S2	-0.100361	0.0972456	0.149927	9.13598e-36	7.9508e-35	22	22	22	gene	Brain: DLPFC (PEC) genes :: Homogenate :: Genes :: EpiXcan	0.00718413	0.0108653	GRCh37
304	1	43735665	ENSG00000179178	TMEM125	ADHD	Brain. DLPFC (PEC) genes	4.18503	2.85129e-05	0.00855734	0.984094	ENSG00000179178	TMEM125	0.212141	0.0175915	0.0298169	1.33641e-07	3.71937e-07	9	10	10	gene	Brain: DLPFC (PEC) genes :: Homogenate :: Genes :: EpiXcan	0.00740094	0.0112261	GRCh37
7802	3	43328004	ENSG00000163788	SNRK	ADHD	Brain. DLPFC (PEC) genes	4.18109	2.90109e-05	0.00863175	1	ENSG00000163788	SNRK	0.103462	0.0695822	0.0944022	7.92775e-22	4.34262e-21	26	32	32	gene	Brain: DLPFC (PEC) genes :: Homogenate :: Genes :: EpiXcan	0.00740094	0.011316	GRCh37
1707	11	780117	ENSG00000177236	AP006621.1	ADHD	Brain. DLPFC (PEC) genes	4.17363	2.99787e-05	0.0086972	1	ENSG00000177236	AP006621.1	0.0532312	0.307718	0.443517	9.71771e-131	5.99565e-129	17	23	23	pseudogene	Brain: DLPFC (PEC) genes :: Homogenate :: Genes :: EpiXcan	0.0074817	0.0114728	GRCh37
8691	4	103790135	ENSG00000145354	CISD2	ADHD	Brain. DLPFC (PEC) genes	4.16894	3.06026e-05	0.00880182	1	ENSG00000145354	CISD2	0.0685799	0.159232	0.211622	6.05662e-51	7.75119e-50	19	19	19	gene	Brain: DLPFC (PEC) genes :: Homogenate :: Genes :: EpiXcan	0.0074817	0.0115537	GRCh37
7868	3	49866034	ENSG00000183763	TRAIP	ADHD	Brain. DLPFC (PEC) genes	4.15713	3.22267e-05	0.00901582	1	ENSG00000183763	TRAIP	0.438052	0.00399018	0.0118916	0.000909073	0.0019165	5	5	5	gene	Brain: DLPFC (PEC) genes :: Homogenate :: Genes :: EpiXcan	0.00771797	0.0119419	GRCh37
2827	12	123745528	ENSG00000111328	CDK2AP1	ADHD	Brain. DLPFC (PEC) genes	4.12085	3.77471e-05	0.00994506	1	ENSG00000111328	CDK2AP1	0.133725	0.0418715	0.0559887	2.82837e-13	1.08822e-12	23	24	24	gene	Brain: DLPFC (PEC) genes :: Homogenate :: Genes :: EpiXcan	0.00885924	0.0130127	GRCh37
3675	15	57210821	ENSG00000140262	TCF12	ADHD	Brain. DLPFC (PEC) genes	4.1082	3.98761e-05	0.010348	1	ENSG00000140262	TCF12	0.168928	0.0295483	0.0401116	7.53671e-10	2.39231e-09	18	18	18	gene	Brain: DLPFC (PEC) genes :: Homogenate :: Genes :: EpiXcan	0.00917541	0.0135039	GRCh37
1702	11	694438	ENSG00000177106	EPS8L2	ADHD	Brain. DLPFC (PEC) genes	4.0979	4.16913e-05	0.0107089	1	ENSG00000177106	EPS8L2	0.161831	0.0325535	0.22978	4.73267e-56	6.84479e-55	19	56	56	gene	Brain: DLPFC (PEC) genes :: Homogenate :: Genes :: EpiXcan	0.0094086	0.0139205	GRCh37
4768	17	41196312	ENSG00000012048	BRCA1	ADHD	Brain. DLPFC (PEC) genes	4.08201	4.46482e-05	0.0111666	1	ENSG00000012048	BRCA1	0.253536	0.0115043	0.0222292	5.35337e-06	1.33649e-05	7	7	7	gene	Brain: DLPFC (PEC) genes :: Homogenate :: Genes :: EpiXcan	0.00976583	0.014394	GRCh37
310	1	43916824	ENSG00000178922	HYI	ADHD	Brain. DLPFC (PEC) genes	4.07754	4.55138e-05	0.0112038	1	ENSG00000178922	HYI	0.0571151	0.228849	0.285486	1.5886e-72	3.28674e-71	22	23	23	gene	Brain: DLPFC (PEC) genes :: Homogenate :: Genes :: EpiXcan	0.00976583	0.0145975	GRCh37
2829	12	123868320	ENSG00000183955	KMT5A	ADHD	Brain. DLPFC (PEC) genes	4.07623	4.57708e-05	0.0112038	1	ENSG00000183955	KMT5A	0.210483	0.0174474	0.0333767	2.10215e-08	6.14917e-08	9	10	10	gene	Brain: DLPFC (PEC) genes :: Homogenate :: Genes :: EpiXcan	0.00976583	0.0146469	GRCh37
2479	12	48577366	ENSG00000177875	CCDC184	ADHD	Brain. DLPFC (PEC) genes	-4.06539	4.79526e-05	0.0114972	1	ENSG00000177875	CCDC184	-0.125243	0.0440651	0.0656	2.22663e-15	9.47858e-15	40	43	43	gene	Brain: DLPFC (PEC) genes :: Homogenate :: Genes :: EpiXcan	0.0100486	0.01502	GRCh37
8687	4	103648431	ENSG00000230069	LRRC37A15P	ADHD	Brain. DLPFC (PEC) genes	4.0532	5.0522e-05	0.0117617	1	ENSG00000230069	LRRC37A15P	0.180693	0.0222758	0.046178	4.26802e-11	1.45838e-10	9	9	9	pseudogene	Brain: DLPFC (PEC) genes :: Homogenate :: Genes :: EpiXcan	0.010222	0.0153963	GRCh37
10621	7	111366166	ENSG00000128512	DOCK4	ADHD	Brain. DLPFC (PEC) genes	4.05377	5.03991e-05	0.0117617	1	ENSG00000128512	DOCK4	0.120457	0.0505704	0.0531224	1.29922e-12	4.82932e-12	35	37	37	gene	Brain: DLPFC (PEC) genes :: Homogenate :: Genes :: EpiXcan	0.010222	0.0153963	GRCh37
5224	18	40323192	ENSG00000152214	RIT2	ADHD	Brain. DLPFC (PEC) genes	3.96831	7.2384e-05	0.0153678	1	ENSG00000152214	RIT2	0.121204	0.046635	0.0821146	4.1397e-19	2.05528e-18	35	35	35	gene	Brain: DLPFC (PEC) genes :: Homogenate :: Genes :: EpiXcan	0.0141975	0.0193563	GRCh37
1760	11	6642556	ENSG00000166341	DCHS1	ADHD	Brain. DLPFC (PEC) genes	-3.96369	7.38003e-05	0.0153678	1	ENSG00000166341	DCHS1	-0.0606806	0.185014	0.199235	7.49208e-48	8.97412e-47	63	70	70	gene	Brain: DLPFC (PEC) genes :: Homogenate :: Genes :: EpiXcan	0.0141975	0.0194471	GRCh37
3778	15	77712754	ENSG00000140382	HMG20A	ADHD	Brain. DLPFC (PEC) genes	3.96443	7.35722e-05	0.0153678	1	ENSG00000140382	HMG20A	0.123004	0.0471524	0.0750878	1.95589e-17	9.09656e-17	19	20	20	gene	Brain: DLPFC (PEC) genes :: Homogenate :: Genes :: EpiXcan	0.0141975	0.0194471	GRCh37
5305	18	72922710	ENSG00000179981	TSHZ1	ADHD	Brain. DLPFC (PEC) genes	3.9417	8.09053e-05	0.0161409	1	ENSG00000179981	TSHZ1	0.472718	0.00319406	0.0199091	1.75958e-05	4.21697e-05	4	7	7	gene	Brain: DLPFC (PEC) genes :: Homogenate :: Genes :: EpiXcan	0.0153133	0.0205747	GRCh37
3608	15	43477316	ENSG00000166946	CCNDBP1	ADHD	Brain. DLPFC (PEC) genes	3.9285	8.5477e-05	0.0165987	1	ENSG00000166946	CCNDBP1	0.114733	0.0492089	0.050388	5.62914e-12	2.02183e-11	19	21	21	gene	Brain: DLPFC (PEC) genes :: Homogenate :: Genes :: EpiXcan	0.0159218	0.0211044	GRCh37
8686	4	103552660	ENSG00000109323	MANBA	ADHD	Brain. DLPFC (PEC) genes	-3.91891	8.89501e-05	0.0169615	1	ENSG00000109323	MANBA	-0.214474	0.0144285	0.0281673	3.05615e-07	8.31752e-07	15	15	15	gene	Brain: DLPFC (PEC) genes :: Homogenate :: Genes :: EpiXcan	0.0163098	0.0216707	GRCh37
8011	3	107241783	ENSG00000114439	BBX	ADHD	Brain. DLPFC (PEC) genes	3.89803	9.69766e-05	0.0180596	1	ENSG00000114439	BBX	0.255402	0.0097004	0.0135137	0.000419731	0.00090666	17	17	17	gene	Brain: DLPFC (PEC) genes :: Homogenate :: Genes :: EpiXcan	0.017508	0.0228726	GRCh37
4521	17	7348380	ENSG00000170175	CHRNB1	ADHD	Brain. DLPFC (PEC) genes	-3.8912	9.97479e-05	0.0182153	1	ENSG00000170175	CHRNB1	-0.0780762	0.1015	0.13809	3.54447e-32	2.7681e-31	33	37	37	gene	Brain: DLPFC (PEC) genes :: Homogenate :: Genes :: EpiXcan	0.0177355	0.0233181	GRCh37
8113	3	128444965	ENSG00000075785	RAB7A	ADHD	Brain. DLPFC (PEC) genes	3.88521	0.000102242	0.0184752	1	ENSG00000075785	RAB7A	0.261485	0.00823618	0.0247563	1.49958e-06	3.88153e-06	6	9	9	gene	Brain: DLPFC (PEC) genes :: Homogenate :: Genes :: EpiXcan	0.0178745	0.023637	GRCh37
6409	2	104490768	ENSG00000256637	LINC01965	ADHD	Brain. DLPFC (PEC) genes	-3.88206	0.000103576	0.0186189	1	ENSG00000256637	LINC01965	-0.553638	0.00223722	0.012942	0.000528036	0.00113199	6	6	6	lincRNA_gene	Brain: DLPFC (PEC) genes :: Homogenate :: Genes :: EpiXcan	0.0178745	0.0237883	GRCh37
7972	3	86041333	ENSG00000239519	CADM2-AS1	ADHD	Brain. DLPFC (PEC) genes	-3.87431	0.000106926	0.0190229	1	ENSG00000239519	CADM2-AS1	-0.178637	0.0206602	0.0176576	5.03448e-05	0.000116523	31	33	33	gene	Brain: DLPFC (PEC) genes :: Homogenate :: Genes :: EpiXcan	0.0181318	0.0243044	GRCh37
9139	5	78668459	ENSG00000152413	HOMER1	ADHD	Brain. DLPFC (PEC) genes	-3.87152	0.000108157	0.0191433	1	ENSG00000152413	HOMER1	-0.266085	0.00899082	0.0203302	1.4707e-05	3.54614e-05	7	8	8	gene	Brain: DLPFC (PEC) genes :: Homogenate :: Genes :: EpiXcan	0.0181318	0.0245219	GRCh37
6833	2	233721980	ENSG00000182600	C2orf82	ADHD	Brain. DLPFC (PEC) genes	-3.85807	0.000114287	0.019721	1	ENSG00000182600	C2orf82	-0.0330691	0.586245	0.675693	4.12724e-271	2.42843e-268	10	11	11	gene	Brain: DLPFC (PEC) genes :: Homogenate :: Genes :: EpiXcan	0.01862	0.0254031	GRCh37
9714	6	34725183	ENSG00000124562	SNRPC	ADHD	Brain. DLPFC (PEC) genes	-3.85783	0.0001144	0.019721	1	ENSG00000124562	SNRPC	-0.0619783	0.176592	0.18356	1.46942e-43	1.5889e-42	45	58	58	gene	Brain: DLPFC (PEC) genes :: Homogenate :: Genes :: EpiXcan	0.01862	0.0254031	GRCh37
3949	16	446725	ENSG00000103202	NME4	ADHD	Brain. DLPFC (PEC) genes	3.85272	0.000116812	0.0197374	1	ENSG00000103202	NME4	1.05837	0.000995538	0.0283449	2.81545e-07	7.685e-07	7	37	37	gene	Brain: DLPFC (PEC) genes :: Homogenate :: Genes :: EpiXcan	0.01862	0.0257036	GRCh37
7686	3	10157276	ENSG00000254999	BRK1	ADHD	Brain. DLPFC (PEC) genes	-3.85144	0.000117425	0.0197374	1	ENSG00000254999	BRK1	-0.175342	0.0210911	0.0304272	9.08411e-08	2.55354e-07	18	19	19	gene	Brain: DLPFC (PEC) genes :: Homogenate :: Genes :: EpiXcan	0.01862	0.0257871	GRCh37
1543	10	102670860	ENSG00000272572	AL138762.1	ADHD	Brain. DLPFC (PEC) genes	3.84817	0.000119003	0.0198419	1	ENSG00000272572	AL138762.1	0.0705348	0.124252	0.153306	5.52973e-36	4.85265e-35	23	26	26	gene	Brain: DLPFC (PEC) genes :: Homogenate :: Genes :: EpiXcan	0.01862	0.0259526	GRCh37
4769	17	41277627	ENSG00000198496	NBR2	ADHD	Brain. DLPFC (PEC) genes	-3.84479	0.000120654	0.0199246	1	ENSG00000198496	NBR2	-0.0363375	0.500491	0.551032	2.2236e-184	3.1741e-182	52	52	52	pseudogene	Brain: DLPFC (PEC) genes :: Homogenate :: Genes :: EpiXcan	0.0186299	0.0261061	GRCh37
7862	3	49454211	ENSG00000145020	AMT	ADHD	Brain. DLPFC (PEC) genes	-3.82766	0.000129366	0.0206711	1	ENSG00000145020	AMT	-0.0950379	0.0732701	0.115234	1.54856e-26	1.00803e-25	14	15	15	gene	Brain: DLPFC (PEC) genes :: Homogenate :: Genes :: EpiXcan	0.0197158	0.027321	GRCh37
7803	3	43396351	ENSG00000160746	ANO10	ADHD	Brain. DLPFC (PEC) genes	-3.82398	0.000131312	0.0208853	1	ENSG00000160746	ANO10	-0.0996359	0.0658129	0.0823386	4.42068e-19	2.19208e-18	26	28	28	gene	Brain: DLPFC (PEC) genes :: Homogenate :: Genes :: EpiXcan	0.0197558	0.0273909	GRCh37
7875	3	50333833	ENSG00000243477	NAT6	ADHD	Brain. DLPFC (PEC) genes	3.79177	0.00014958	0.0228434	1	ENSG00000243477	NAT6	0.149294	0.0305533	0.0415395	4.16169e-10	1.34094e-09	14	16	16	gene	Brain: DLPFC (PEC) genes :: Homogenate :: Genes :: EpiXcan	0.0222192	0.0295783	GRCh37
9540	6	3064225	ENSG00000137275	RIPK1	ADHD	Brain. DLPFC (PEC) genes	3.77626	0.000159203	0.0235869	1	ENSG00000137275	RIPK1	0.234646	0.0126994	0.0266863	5.62418e-07	1.50419e-06	26	31	31	gene	Brain: DLPFC (PEC) genes :: Homogenate :: Genes :: EpiXcan	0.0233531	0.0304229	GRCh37
4530	17	7743222	ENSG00000132510	KDM6B	ADHD	Brain. DLPFC (PEC) genes	-3.76089	0.000169313	0.0244505	1	ENSG00000132510	KDM6B	-0.220847	0.0109405	0.0323949	3.91235e-08	1.12614e-07	8	8	8	gene	Brain: DLPFC (PEC) genes :: Homogenate :: Genes :: EpiXcan	0.0245295	0.0313967	GRCh37
306	1	43824626	ENSG00000117399	CDC20	ADHD	Brain. DLPFC (PEC) genes	3.74935	0.000177292	0.0253902	1	ENSG00000117399	CDC20	0.17742	0.0188672	0.0272242	4.99757e-07	1.34091e-06	14	17	17	gene	Brain: DLPFC (PEC) genes :: Homogenate :: Genes :: EpiXcan	0.0253722	0.0323448	GRCh37
9912	6	98264585	ENSG00000271860	AL589740.1	ADHD	Brain. DLPFC (PEC) genes	3.74483	0.000180513	0.0256388	1	ENSG00000271860	AL589740.1	0.161614	0.0250923	0.0445679	7.86851e-11	2.6441e-10	24	26	26	lincRNA_gene	Brain: DLPFC (PEC) genes :: Homogenate :: Genes :: EpiXcan	0.025522	0.0326047	GRCh37
3960	16	971033	ENSG00000260439	LMF1-AS1	ADHD	Brain. DLPFC (PEC) genes	3.73119	0.000190577	0.0264159	1	ENSG00000260439	LMF1-AS1	0.52894	0.00349232	0.0214506	8.39103e-06	2.06535e-05	14	23	23	gene	Brain: DLPFC (PEC) genes :: Homogenate :: Genes :: EpiXcan	0.0264186	0.0335863	GRCh37
3583	15	41028082	ENSG00000137824	RMDN3	ADHD	Brain. DLPFC (PEC) genes	3.73016	0.000191358	0.0264181	1	ENSG00000137824	RMDN3	0.0951692	0.0674869	0.11749	1.75824e-27	1.17854e-26	10	10	10	gene	Brain: DLPFC (PEC) genes :: Homogenate :: Genes :: EpiXcan	0.0264186	0.0336453	GRCh37
3803	15	80972025	ENSG00000136379	ABHD17C	ADHD	Brain. DLPFC (PEC) genes	3.72119	0.00019829	0.0270505	1	ENSG00000136379	ABHD17C	0.289143	0.00671254	0.0186615	3.28515e-05	7.71074e-05	13	13	13	gene	Brain: DLPFC (PEC) genes :: Homogenate :: Genes :: EpiXcan	0.0270573	0.0343167	GRCh37
6920	20	3758151	ENSG00000101222	SPEF1	ADHD	Brain. DLPFC (PEC) genes	-3.71536	0.000202912	0.0275721	1	ENSG00000101222	SPEF1	-0.135095	0.0350181	0.0473612	2.46926e-11	8.55255e-11	15	16	16	gene	Brain: DLPFC (PEC) genes :: Homogenate :: Genes :: EpiXcan	0.0273698	0.0349521	GRCh37
6240	2	64319786	ENSG00000197329	PELI1	ADHD	Brain. DLPFC (PEC) genes	-3.71152	0.000206015	0.027884	1	ENSG00000197329	PELI1	-0.294267	0.00786887	0.0217634	7.28172e-06	1.8015e-05	7	7	7	gene	Brain: DLPFC (PEC) genes :: Homogenate :: Genes :: EpiXcan	0.0274726	0.0353406	GRCh37
1928	11	57480072	ENSG00000213593	TMX2	ADHD	Brain. DLPFC (PEC) genes	-3.6945	0.000220324	0.0295886	1	ENSG00000213593	TMX2	-0.208421	0.014554	0.0133897	0.000426818	0.00092164	17	18	18	gene	Brain: DLPFC (PEC) genes :: Homogenate :: Genes :: EpiXcan	0.0290506	0.0367271	GRCh37
7658	3	3841121	ENSG00000175928	LRRN1	ADHD	Brain. DLPFC (PEC) genes	3.68191	0.000231492	0.0304951	1	ENSG00000175928	LRRN1	0.167865	0.0220369	0.0310731	6.58324e-08	1.86686e-07	43	47	47	gene	Brain: DLPFC (PEC) genes :: Homogenate :: Genes :: EpiXcan	0.0300337	0.0378228	GRCh37
2286	11	134123389	ENSG00000151498	ACAD8	ADHD	Brain. DLPFC (PEC) genes	-3.67791	0.000235152	0.0308594	1	ENSG00000151498	ACAD8	-0.123123	0.0386052	0.0295556	1.53624e-07	4.26274e-07	57	62	62	gene	Brain: DLPFC (PEC) genes :: Homogenate :: Genes :: EpiXcan	0.0300337	0.0380389	GRCh37
10071	6	150045451	ENSG00000120253	NUP43	ADHD	Brain. DLPFC (PEC) genes	3.67658	0.000236382	0.0309033	1	ENSG00000120253	NUP43	0.0717642	0.118996	0.155069	7.66683e-37	6.92714e-36	24	26	26	gene	Brain: DLPFC (PEC) genes :: Homogenate :: Genes :: EpiXcan	0.0300337	0.0381894	GRCh37
3350	14	74872596	ENSG00000183379	SYNDIG1L	ADHD	Brain. DLPFC (PEC) genes	-3.67482	0.000238018	0.0309998	1	ENSG00000183379	SYNDIG1L	-0.0962755	0.0623229	0.118109	4.99614e-28	3.39895e-27	12	14	14	gene	Brain: DLPFC (PEC) genes :: Homogenate :: Genes :: EpiXcan	0.0300337	0.0383337	GRCh37
3096	13	111766906	ENSG00000102606	ARHGEF7	ADHD	Brain. DLPFC (PEC) genes	3.65594	0.000256239	0.0327549	1	ENSG00000102606	ARHGEF7	0.101778	0.0577372	0.0961973	3.5005e-22	1.94218e-21	27	28	28	gene	Brain: DLPFC (PEC) genes :: Homogenate :: Genes :: EpiXcan	0.0319064	0.0403834	GRCh37
7528	22	39052641	ENSG00000100211	CBY1	ADHD	Brain. DLPFC (PEC) genes	-3.65389	0.000258296	0.0328961	1	ENSG00000100211	CBY1	-0.172736	0.0198004	0.0453562	5.99629e-11	2.03081e-10	7	7	7	gene	Brain: DLPFC (PEC) genes :: Homogenate :: Genes :: EpiXcan	0.0319064	0.0405915	GRCh37
192	1	26496362	ENSG00000142684	ZNF593	ADHD	Brain. DLPFC (PEC) genes	-3.64919	0.000263067	0.0331369	1	ENSG00000142684	ZNF593	-0.0569597	0.180206	0.249778	1.1161e-61	1.81312e-60	10	10	10	gene	Brain: DLPFC (PEC) genes :: Homogenate :: Genes :: EpiXcan	0.0321572	0.0410487	GRCh37
2703	12	102513956	ENSG00000185480	PARPBP	ADHD	Brain. DLPFC (PEC) genes	3.64193	0.000270604	0.0338392	1	ENSG00000185480	PARPBP	0.092267	0.0668918	0.0785308	3.44093e-18	1.65028e-17	26	32	32	gene	Brain: DLPFC (PEC) genes :: Homogenate :: Genes :: EpiXcan	0.0327375	0.0415774	GRCh37
1705	11	767220	ENSG00000177225	GATD1	ADHD	Brain. DLPFC (PEC) genes	3.63852	0.000274214	0.0340439	1	ENSG00000177225	GATD1	0.0985005	0.0677199	0.111577	7.79935e-26	4.95006e-25	8	18	18	gene	Brain: DLPFC (PEC) genes :: Homogenate :: Genes :: EpiXcan	0.0328357	0.0418252	GRCh37
8165	3	138153428	ENSG00000158220	ESYT3	ADHD	Brain. DLPFC (PEC) genes	-3.61904	0.000295701	0.03581	1	ENSG00000158220	ESYT3	-0.0672908	0.128051	0.160823	2.00495e-38	1.88346e-37	26	28	28	gene	Brain: DLPFC (PEC) genes :: Homogenate :: Genes :: EpiXcan	0.0346931	0.0438486	GRCh37
9164	5	87485450	ENSG00000164180	TMEM161B	ADHD	Brain. DLPFC (PEC) genes	3.6157	0.000299542	0.0359942	1	ENSG00000164180	TMEM161B	0.402634	0.00385005	0.0146254	0.000237175	0.000521188	5	5	5	gene	Brain: DLPFC (PEC) genes :: Homogenate :: Genes :: EpiXcan	0.0346931	0.0441977	GRCh37
2050	11	71164155	ENSG00000172890	NADSYN1	ADHD	Brain. DLPFC (PEC) genes	3.61509	0.000300245	0.0359942	1	ENSG00000172890	NADSYN1	0.0858951	0.0667674	0.101848	1.30422e-23	7.65711e-23	23	24	24	gene	Brain: DLPFC (PEC) genes :: Homogenate :: Genes :: EpiXcan	0.0346931	0.0442072	GRCh37
975	1	212537273	ENSG00000065600	TMEM206	ADHD	Brain. DLPFC (PEC) genes	-3.61396	0.000301551	0.0360129	1	ENSG00000065600	TMEM206	-0.0556947	0.190098	0.232399	1.05201e-56	1.54559e-55	24	26	26	gene	Brain: DLPFC (PEC) genes :: Homogenate :: Genes :: EpiXcan	0.0346931	0.0443107	GRCh37
5549	19	19496635	ENSG00000167491	GATAD2A	ADHD	Brain. DLPFC (PEC) genes	-3.60178	0.00031605	0.036943	1	ENSG00000167491	GATAD2A	-0.0435374	0.294098	0.371225	7.71373e-102	2.8717e-100	25	26	26	gene	Brain: DLPFC (PEC) genes :: Homogenate :: Genes :: EpiXcan	0.035604	0.0455182	GRCh37
3884	15	91411822	ENSG00000140564	FURIN	ADHD	Brain. DLPFC (PEC) genes	-3.60113	0.000316832	0.036943	1	ENSG00000140564	FURIN	-0.0948982	0.0640613	0.0940844	1.04395e-21	5.68495e-21	19	21	21	gene	Brain: DLPFC (PEC) genes :: Homogenate :: Genes :: EpiXcan	0.035604	0.0455979	GRCh37
7870	3	49977440	ENSG00000004534	RBM6	ADHD	Brain. DLPFC (PEC) genes	-3.59971	0.00031857	0.0370206	1	ENSG00000004534	RBM6	-0.0455752	0.282485	0.344406	2.36461e-92	7.26672e-91	18	19	19	gene	Brain: DLPFC (PEC) genes :: Homogenate :: Genes :: EpiXcan	0.035604	0.0456989	GRCh37
1406	10	75532049	ENSG00000196968	FUT11	ADHD	Brain. DLPFC (PEC) genes	3.59526	0.000324069	0.0375333	1	ENSG00000196968	FUT11	0.0921043	0.0650006	0.101168	1.94204e-23	1.13328e-22	11	16	16	gene	Brain: DLPFC (PEC) genes :: Homogenate :: Genes :: EpiXcan	0.0358769	0.0462352	GRCh37
6976	20	21491648	ENSG00000125820	NKX2-2	ADHD	Brain. DLPFC (PEC) genes	-3.5881	0.0003331	0.0379426	1	ENSG00000125820	NKX2-2	-0.394206	0.00373379	0.0104744	0.00184739	0.00381204	1	2	2	gene	Brain: DLPFC (PEC) genes :: Homogenate :: Genes :: EpiXcan	0.036532	0.046749	GRCh37
11555	9	112137746	ENSG00000070159	PTPN3	ADHD	Brain. DLPFC (PEC) genes	3.5793	0.000344511	0.0384823	1	ENSG00000070159	PTPN3	0.145255	0.0244899	0.0252748	1.30652e-06	3.39676e-06	28	28	28	gene	Brain: DLPFC (PEC) genes :: Homogenate :: Genes :: EpiXcan	0.0373265	0.0474608	GRCh37
7860	3	49394609	ENSG00000233276	GPX1	ADHD	Brain. DLPFC (PEC) genes	3.57738	0.000347052	0.0384823	1	ENSG00000233276	GPX1	0.0642264	0.14659	0.203758	1.20816e-49	1.50546e-48	33	33	33	gene	Brain: DLPFC (PEC) genes :: Homogenate :: Genes :: EpiXcan	0.0373265	0.0477052	GRCh37
4771	17	41322498	ENSG00000188554	NBR1	ADHD	Brain. DLPFC (PEC) genes	-3.57526	0.000349886	0.0385814	1	ENSG00000188554	NBR1	-0.120751	0.0389857	0.0531093	1.41826e-12	5.25722e-12	18	19	19	gene	Brain: DLPFC (PEC) genes :: Homogenate :: Genes :: EpiXcan	0.0373265	0.0479177	GRCh37
3892	15	91565849	ENSG00000214432	AC068831.1	ADHD	Brain. DLPFC (PEC) genes	-3.57114	0.00035543	0.0389439	1	ENSG00000214432	AC068831.1	-0.263587	0.00798994	0.0209827	1.07596e-05	2.62477e-05	6	6	6	gene	Brain: DLPFC (PEC) genes :: Homogenate :: Genes :: EpiXcan	0.0375278	0.0482849	GRCh37
2049	11	71159720	ENSG00000254682	AP002387.1	ADHD	Brain. DLPFC (PEC) genes	3.56913	0.000358169	0.0391197	1	ENSG00000254682	AP002387.1	0.0354372	0.380112	0.459566	2.00061e-141	1.45809e-139	23	23	23	gene	Brain: DLPFC (PEC) genes :: Homogenate :: Genes :: EpiXcan	0.0375278	0.0485415	GRCh37
7527	22	38974125	ENSG00000184949	FAM227A	ADHD	Brain. DLPFC (PEC) genes	3.56646	0.000361834	0.0393954	1	ENSG00000184949	FAM227A	0.049533	0.239175	0.287384	2.76169e-73	5.79835e-72	25	28	28	gene	Brain: DLPFC (PEC) genes :: Homogenate :: Genes :: EpiXcan	0.0375763	0.0488838	GRCh37
7765	3	37094117	ENSG00000093167	LRRFIP2	ADHD	Brain. DLPFC (PEC) genes	-3.54191	0.000397238	0.0417997	1	ENSG00000093167	LRRFIP2	-0.0941099	0.0618487	0.100404	1.7732e-23	1.03625e-22	7	7	7	gene	Brain: DLPFC (PEC) genes :: Homogenate :: Genes :: EpiXcan	0.0408912	0.0514985	GRCh37
1817	11	17407406	ENSG00000187486	KCNJ11	ADHD	Brain. DLPFC (PEC) genes	-3.52694	0.000420398	0.0428081	1	ENSG00000187486	KCNJ11	-0.0886614	0.0649702	0.0766814	6.21626e-18	2.94503e-17	26	29	29	gene	Brain: DLPFC (PEC) genes :: Homogenate :: Genes :: EpiXcan	0.0421049	0.0531546	GRCh37
10070	6	149979289	ENSG00000131023	LATS1	ADHD	Brain. DLPFC (PEC) genes	-3.52666	0.000420831	0.0428081	1	ENSG00000131023	LATS1	-0.119662	0.0374283	0.0717718	8.0703e-17	3.65542e-16	7	8	8	gene	Brain: DLPFC (PEC) genes :: Homogenate :: Genes :: EpiXcan	0.0421049	0.0531546	GRCh37
712	1	154244987	ENSG00000143575	HAX1	ADHD	Brain. DLPFC (PEC) genes	-3.52631	0.000421386	0.0428081	1	ENSG00000143575	HAX1	-0.0765437	0.0978627	0.135799	1.41929e-31	1.08661e-30	26	29	29	gene	Brain: DLPFC (PEC) genes :: Homogenate :: Genes :: EpiXcan	0.0421049	0.0531692	GRCh37
10074	6	150139934	ENSG00000120256	LRP11	ADHD	Brain. DLPFC (PEC) genes	3.52419	0.000424782	0.0428081	1	ENSG00000120256	LRP11	0.237706	0.00974769	0.01429	0.000281954	0.000616166	12	12	12	gene	Brain: DLPFC (PEC) genes :: Homogenate :: Genes :: EpiXcan	0.0421049	0.0533633	GRCh37
7530	22	39077953	ENSG00000100216	TOMM22	ADHD	Brain. DLPFC (PEC) genes	-3.52283	0.000426969	0.0428081	1	ENSG00000100216	TOMM22	-0.0592691	0.157041	0.194429	1.37456e-46	1.59576e-45	20	24	24	gene	Brain: DLPFC (PEC) genes :: Homogenate :: Genes :: EpiXcan	0.0421049	0.0534237	GRCh37
5323	19	983174	ENSG00000065268	WDR18	ADHD	Brain. DLPFC (PEC) genes	3.51867	0.000433708	0.0430143	1	ENSG00000065268	WDR18	3.28231	7.18526e-05	0.418216	1.20179e-119	6.33011e-118	5	44	44	gene	Brain: DLPFC (PEC) genes :: Homogenate :: Genes :: EpiXcan	0.0423453	0.0536617	GRCh37
9694	6	33218049	ENSG00000223501	VPS52	ADHD	Brain. DLPFC (PEC) genes	-3.5169	0.000436624	0.0431795	1	ENSG00000223501	VPS52	-0.104022	0.0520154	0.0332811	2.33273e-08	6.80632e-08	45	59	59	gene	Brain: DLPFC (PEC) genes :: Homogenate :: Genes :: EpiXcan	0.0423453	0.0537511	GRCh37
1486	10	93806449	ENSG00000107864	CPEB3	ADHD	Brain. DLPFC (PEC) genes	3.51194	0.000444841	0.0438664	1	ENSG00000107864	CPEB3	0.373329	0.00382099	0.0103392	0.00183692	0.00379205	6	6	6	gene	Brain: DLPFC (PEC) genes :: Homogenate :: Genes :: EpiXcan	0.0427886	0.054128	GRCh37
1244	10	27961804	ENSG00000150051	MKX	ADHD	Brain. DLPFC (PEC) genes	-3.5034	0.000459367	0.0449139	1	ENSG00000150051	MKX	-0.104464	0.0564015	0.0354679	8.38106e-09	2.51255e-08	131	139	139	gene	Brain: DLPFC (PEC) genes :: Homogenate :: Genes :: EpiXcan	0.0437883	0.0552167	GRCh37
7411	22	25348697	ENSG00000197077	KIAA1671	ADHD	Brain. DLPFC (PEC) genes	-3.50147	0.000462697	0.0451116	1	ENSG00000197077	KIAA1671	-0.0681079	0.115091	0.172006	1.13608e-40	1.13532e-39	16	17	17	gene	Brain: DLPFC (PEC) genes :: Homogenate :: Genes :: EpiXcan	0.0437883	0.0554156	GRCh37
7296	21	46493768	ENSG00000197381	ADARB1	ADHD	Brain. DLPFC (PEC) genes	-3.49773	0.000469233	0.0453644	1	ENSG00000197381	ADARB1	-0.104156	0.0545305	0.135609	1.14232e-31	8.77624e-31	17	36	36	gene	Brain: DLPFC (PEC) genes :: Homogenate :: Genes :: EpiXcan	0.0440516	0.0557724	GRCh37
2060	11	72975550	ENSG00000171631	P2RY6	ADHD	Brain. DLPFC (PEC) genes	-3.48138	0.000498844	0.0475454	1	ENSG00000171631	P2RY6	-0.166966	0.0204962	0.0312354	6.84919e-08	1.93977e-07	16	19	19	gene	Brain: DLPFC (PEC) genes :: Homogenate :: Genes :: EpiXcan	0.0462558	0.0579182	GRCh37
144	1	20687072	ENSG00000236963	LINC01141	ADHD	Brain. DLPFC (PEC) genes	3.47625	0.000508478	0.0477513	1	ENSG00000236963	LINC01141	0.164349	0.0187969	0.0116002	0.00106948	0.00224212	36	37	37	lincRNA_gene	Brain: DLPFC (PEC) genes :: Homogenate :: Genes :: EpiXcan	0.0462558	0.058481	GRCh37
243	1	36789335	ENSG00000116883	AL591845.1	ADHD	Brain. DLPFC (PEC) genes	-3.47653	0.000507953	0.0477513	1	ENSG00000116883	AL591845.1	-0.0834351	0.0884164	0.111227	1.08973e-25	6.88545e-25	23	32	32	gene	Brain: DLPFC (PEC) genes :: Homogenate :: Genes :: EpiXcan	0.0462558	0.058481	GRCh37
6116	2	27193480	ENSG00000084764	MAPRE3	ADHD	Brain. DLPFC (PEC) genes	-3.47646	0.000508076	0.0477513	1	ENSG00000084764	MAPRE3	-0.112186	0.0395877	0.0669736	9.25376e-16	4.00211e-15	10	11	11	gene	Brain: DLPFC (PEC) genes :: Homogenate :: Genes :: EpiXcan	0.0462558	0.058481	GRCh37
4082	16	15198580	ENSG00000270580	PKD1P6-NPIPP1	ADHD	Brain. DLPFC (PEC) genes	3.47198	0.000516632	0.0480621	1	ENSG00000270580	PKD1P6-NPIPP1	0.141487	0.0284948	0.0728856	5.2062e-17	2.37913e-16	28	44	44	processed_transcript	Brain: DLPFC (PEC) genes :: Homogenate :: Genes :: EpiXcan	0.046636	0.0586856	GRCh37
3613	15	43825660	ENSG00000168781	PPIP5K1	ADHD	Brain. DLPFC (PEC) genes	-3.46302	0.000534158	0.0494261	1	ENSG00000168781	PPIP5K1	-0.0724123	0.106815	0.139847	1.47953e-32	1.16908e-31	15	18	18	gene	Brain: DLPFC (PEC) genes :: Homogenate :: Genes :: EpiXcan	0.0477785	0.0601495	GRCh37
10182	7	3341080	ENSG00000146555	SDK1	ADHD	Brain. DLPFC (PEC) genes	-3.46137	0.000537432	0.049596	1	ENSG00000146555	SDK1	-0.0885502	0.0703518	0.102045	1.65048e-23	9.65942e-23	54	58	58	gene	Brain: DLPFC (PEC) genes :: Homogenate :: Genes :: EpiXcan	0.0477785	0.0604873	GRCh37
3614	15	43891596	ENSG00000242866	STRC	ADHD	Brain. DLPFC (PEC) genes	-3.45323	0.000553919	0.0505686	1	ENSG00000242866	STRC	-0.0510349	0.222416	0.252677	5.23425e-63	8.70836e-62	23	27	27	gene	Brain: DLPFC (PEC) genes :: Homogenate :: Genes :: EpiXcan	0.0484179	0.0617103	GRCh37
11085	8	87480486	ENSG00000176623	RMDN1	ADHD	Brain. DLPFC (PEC) genes	3.45075	0.000559036	0.0506925	1	ENSG00000176623	RMDN1	0.0494282	0.203561	0.246422	3.84851e-61	6.16069e-60	39	44	44	gene	Brain: DLPFC (PEC) genes :: Homogenate :: Genes :: EpiXcan	0.0484179	0.062001	GRCh37
3238	14	53019866	ENSG00000180998	GPR137C	ADHD	Brain. DLPFC (PEC) genes	3.44568	0.000569633	0.0510154	1	ENSG00000180998	GPR137C	0.33186	0.00504592	0.016601	8.81811e-05	0.000200177	8	8	8	gene	Brain: DLPFC (PEC) genes :: Homogenate :: Genes :: EpiXcan	0.0484179	0.062426	GRCh37
10069	6	149916009	ENSG00000186625	KATNA1	ADHD	Brain. DLPFC (PEC) genes	-3.44566	0.000569664	0.0510154	1	ENSG00000186625	KATNA1	-0.284802	0.00774175	0.0123884	0.000714465	0.00151696	6	9	9	gene	Brain: DLPFC (PEC) genes :: Homogenate :: Genes :: EpiXcan	0.0484179	0.062426	GRCh37
3615	15	43955852	ENSG00000249839	AC011330.1	ADHD	Brain. DLPFC (PEC) genes	3.44384	0.000573505	0.0510154	1	ENSG00000249839	AC011330.1	0.0417169	0.314456	0.390341	1.6699e-109	7.18086e-108	14	14	14	pseudogene	Brain: DLPFC (PEC) genes :: Homogenate :: Genes :: EpiXcan	0.0484179	0.0624894	GRCh37
8287	3	182733006	ENSG00000078070	MCCC1	ADHD	Brain. DLPFC (PEC) genes	3.44513	0.000570776	0.0510154	1	ENSG00000078070	MCCC1	0.0513532	0.209832	0.244942	2.6677e-62	4.38091e-61	47	54	54	gene	Brain: DLPFC (PEC) genes :: Homogenate :: Genes :: EpiXcan	0.0484179	0.0624894	GRCh37
10269	7	26438213	ENSG00000214870	AC004540.1	ADHD	Brain. DLPFC (PEC) genes	3.44425	0.000572656	0.0510154	1	ENSG00000214870	AC004540.1	0.030089	0.581325	0.642562	1.11897e-242	4.09002e-240	51	58	58	lincRNA_gene	Brain: DLPFC (PEC) genes :: Homogenate :: Genes :: EpiXcan	0.0484179	0.0624894	GRCh37
1565	10	104845940	ENSG00000076685	NT5C2	ADHD	Brain. DLPFC (PEC) genes	-3.42654	0.000611317	0.0528898	1	ENSG00000076685	NT5C2	-0.0737422	0.0992739	0.137653	2.69993e-32	2.12022e-31	39	39	39	gene	Brain: DLPFC (PEC) genes :: Homogenate :: Genes :: EpiXcan	0.0512414	0.064694	GRCh37
1748	11	5710919	ENSG00000132274	TRIM22	ADHD	Brain. DLPFC (PEC) genes	3.42159	0.000622554	0.0533172	1	ENSG00000132274	TRIM22	0.0730237	0.0938512	0.100728	3.06656e-23	1.7766e-22	45	48	48	gene	Brain: DLPFC (PEC) genes :: Homogenate :: Genes :: EpiXcan	0.0518133	0.0652908	GRCh37
7889	3	52321105	ENSG00000168237	GLYCTK	ADHD	Brain. DLPFC (PEC) genes	3.41622	0.000634979	0.0537184	1	ENSG00000168237	GLYCTK	0.116255	0.0427873	0.0228428	3.9338e-06	9.91113e-06	49	65	65	gene	Brain: DLPFC (PEC) genes :: Homogenate :: Genes :: EpiXcan	0.0524752	0.0657694	GRCh37
3057	13	97637973	ENSG00000165621	OXGR1	ADHD	Brain. DLPFC (PEC) genes	3.41141	0.000646286	0.0542723	1	ENSG00000165621	OXGR1	0.0689348	0.110424	0.149053	5.53776e-35	4.71061e-34	16	17	17	gene	Brain: DLPFC (PEC) genes :: Homogenate :: Genes :: EpiXcan	0.0530361	0.066246	GRCh37
3582	15	40861499	ENSG00000166133	RPUSD2	ADHD	Brain. DLPFC (PEC) genes	-3.40227	0.000668291	0.0555915	1	ENSG00000166133	RPUSD2	-0.123558	0.0324958	0.045302	5.82689e-11	1.97539e-10	35	44	44	gene	Brain: DLPFC (PEC) genes :: Homogenate :: Genes :: EpiXcan	0.0544611	0.0675122	GRCh37
7853	3	49044495	ENSG00000178252	WDR6	ADHD	Brain. DLPFC (PEC) genes	3.39402	0.000688746	0.0570057	1	ENSG00000178252	WDR6	0.0374767	0.372371	0.459193	2.90176e-137	1.93912e-135	24	24	24	gene	Brain: DLPFC (PEC) genes :: Homogenate :: Genes :: EpiXcan	0.0557409	0.0689318	GRCh37
2483	12	48759919	ENSG00000269282	AC024257.1	ADHD	Brain. DLPFC (PEC) genes	-3.3908	0.000696891	0.0575418	1	ENSG00000269282	AC024257.1	-0.213245	0.0111866	0.0304583	9.4136e-08	2.64216e-07	7	7	7	gene	Brain: DLPFC (PEC) genes :: Homogenate :: Genes :: EpiXcan	0.0560138	0.0695261	GRCh37
1537	10	101948055	ENSG00000213341	CHUK	ADHD	Brain. DLPFC (PEC) genes	-3.38736	0.000705685	0.0578528	1	ENSG00000213341	CHUK	-0.188856	0.0173891	0.0264681	6.79751e-07	1.80718e-06	31	33	33	gene	Brain: DLPFC (PEC) genes :: Homogenate :: Genes :: EpiXcan	0.0563348	0.0698974	GRCh37
183	1	25688740	ENSG00000188672	RHCE	ADHD	Brain. DLPFC (PEC) genes	-3.38436	0.000713448	0.0580753	1	ENSG00000188672	RHCE	-0.0438199	0.264128	0.384571	8.9539e-107	3.67979e-105	18	21	21	gene	Brain: DLPFC (PEC) genes :: Homogenate :: Genes :: EpiXcan	0.0563476	0.0702873	GRCh37
7153	20	61975420	ENSG00000101204	CHRNA4	ADHD	Brain. DLPFC (PEC) genes	-3.37943	0.000726356	0.0587209	1	ENSG00000101204	CHRNA4	-1.36972	0.000313393	0.0833492	2.95274e-19	1.47938e-18	7	29	29	gene	Brain: DLPFC (PEC) genes :: Homogenate :: Genes :: EpiXcan	0.0563476	0.0713041	GRCh37
10079	6	150238014	ENSG00000203722	RAET1G	ADHD	Brain. DLPFC (PEC) genes	-3.37874	0.000728184	0.0587209	1	ENSG00000203722	RAET1G	-0.216348	0.0102481	0.0232343	3.31217e-06	8.39403e-06	18	18	18	gene	Brain: DLPFC (PEC) genes :: Homogenate :: Genes :: EpiXcan	0.0563476	0.0714015	GRCh37
4451	17	2287354	ENSG00000070444	MNT	ADHD	Brain. DLPFC (PEC) genes	-3.37704	0.000732691	0.0587257	1	ENSG00000070444	MNT	-0.11803	0.0405558	0.0740068	1.95669e-17	9.09851e-17	12	16	16	gene	Brain: DLPFC (PEC) genes :: Homogenate :: Genes :: EpiXcan	0.0563476	0.0716359	GRCh37
5330	19	1925185	ENSG00000198683	AC012615.1	ADHD	Brain. DLPFC (PEC) genes	3.37548	0.000736865	0.0587257	1	ENSG00000198683	AC012615.1	0.437289	0.00419232	0.0102649	0.00201304	0.00414322	21	31	31	pseudogene	Brain: DLPFC (PEC) genes :: Homogenate :: Genes :: EpiXcan	0.0563476	0.0717607	GRCh37
9843	6	73933267	ENSG00000256980	KHDC1L	ADHD	Brain. DLPFC (PEC) genes	-3.37499	0.000738175	0.0587257	1	ENSG00000256980	KHDC1L	-0.204247	0.0118811	0.0260055	7.15621e-07	1.89961e-06	7	8	8	gene	Brain: DLPFC (PEC) genes :: Homogenate :: Genes :: EpiXcan	0.0563476	0.0717957	GRCh37
7861	3	49396578	ENSG00000067560	RHOA	ADHD	Brain. DLPFC (PEC) genes	3.37452	0.000739457	0.0587257	1	ENSG00000067560	RHOA	0.156485	0.0217988	0.0310334	7.53547e-08	2.12914e-07	19	19	19	gene	Brain: DLPFC (PEC) genes :: Homogenate :: Genes :: EpiXcan	0.0563476	0.0718544	GRCh37
9165	5	87564712	ENSG00000247828	TMEM161B-AS1	ADHD	Brain. DLPFC (PEC) genes	-3.37222	0.00074565	0.0587977	1	ENSG00000247828	TMEM161B-AS1	-0.0392464	0.297939	0.359802	3.76829e-97	1.28399e-95	11	13	13	gene	Brain: DLPFC (PEC) genes :: Homogenate :: Genes :: EpiXcan	0.0564529	0.0720169	GRCh37
6225	2	58134786	ENSG00000028116	VRK2	ADHD	Brain. DLPFC (PEC) genes	-3.36669	0.000760761	0.0595989	1	ENSG00000028116	VRK2	-0.152524	0.0186322	0.028363	2.73388e-07	7.46908e-07	14	14	14	gene	Brain: DLPFC (PEC) genes :: Homogenate :: Genes :: EpiXcan	0.0571924	0.0728016	GRCh37
11469	9	91926113	ENSG00000123975	CKS2	ADHD	Brain. DLPFC (PEC) genes	-3.3651	0.000765165	0.0596138	1	ENSG00000123975	CKS2	-0.0415822	0.371418	0.436034	5.62329e-127	3.34954e-125	28	34	34	gene	Brain: DLPFC (PEC) genes :: Homogenate :: Genes :: EpiXcan	0.0571924	0.0730013	GRCh37
8688	4	103649903	ENSG00000248971	KRT8P46	ADHD	Brain. DLPFC (PEC) genes	3.36086	0.000776997	0.05986	1	ENSG00000248971	KRT8P46	0.160992	0.0195265	0.0485618	7.32899e-12	2.61623e-11	19	21	21	pseudogene	Brain: DLPFC (PEC) genes :: Homogenate :: Genes :: EpiXcan	0.0577092	0.0735001	GRCh37
182	1	25664408	ENSG00000183726	TMEM50A	ADHD	Brain. DLPFC (PEC) genes	-3.35064	0.000806248	0.0616176	1	ENSG00000183726	TMEM50A	-0.0419538	0.282822	0.40015	1.41133e-112	6.44829e-111	16	21	21	gene	Brain: DLPFC (PEC) genes :: Homogenate :: Genes :: EpiXcan	0.059094	0.0747554	GRCh37
10428	7	72476064	ENSG00000229018	PMS2P7	ADHD	Brain. DLPFC (PEC) genes	3.34918	0.000810522	0.0616176	1	ENSG00000229018	PMS2P7	0.182548	0.0144314	0.0203633	1.44475e-05	3.48567e-05	24	31	31	pseudogene	Brain: DLPFC (PEC) genes :: Homogenate :: Genes :: EpiXcan	0.059094	0.0749293	GRCh37
7010	20	31030862	ENSG00000197183	NOL4L	ADHD	Brain. DLPFC (PEC) genes	-3.34647	0.000818461	0.0620235	1	ENSG00000197183	NOL4L	-0.163633	0.0189654	0.0456654	4.55157e-11	1.55307e-10	13	14	14	gene	Brain: DLPFC (PEC) genes :: Homogenate :: Genes :: EpiXcan	0.059094	0.0754418	GRCh37
266	1	40124793	ENSG00000116981	NT5C1A	ADHD	Brain. DLPFC (PEC) genes	3.34614	0.000819456	0.0620235	1	ENSG00000116981	NT5C1A	0.0949336	0.0562619	0.0855223	7.13586e-20	3.64329e-19	22	22	22	gene	Brain: DLPFC (PEC) genes :: Homogenate :: Genes :: EpiXcan	0.059094	0.0754515	GRCh37
184	1	25725203	ENSG00000238084	AL031284.1	ADHD	Brain. DLPFC (PEC) genes	3.34158	0.000833044	0.0622331	1	ENSG00000238084	AL031284.1	0.129288	0.0294684	0.0509288	4.03877e-12	1.46359e-11	9	12	12	pseudogene	Brain: DLPFC (PEC) genes :: Homogenate :: Genes :: EpiXcan	0.059094	0.0761809	GRCh37
3863	15	89904810	ENSG00000255571	MIR9-3HG	ADHD	Brain. DLPFC (PEC) genes	3.34174	0.000832557	0.0622331	1	ENSG00000255571	MIR9-3HG	0.141476	0.0264179	0.027586	3.56362e-07	9.66377e-07	25	32	32	lincRNA_gene	Brain: DLPFC (PEC) genes :: Homogenate :: Genes :: EpiXcan	0.059094	0.0761809	GRCh37
8335	3	194361517	ENSG00000041802	LSG1	ADHD	Brain. DLPFC (PEC) genes	3.34201	0.00083175	0.0622331	1	ENSG00000041802	LSG1	0.0366567	0.324961	0.380031	4.92888e-105	1.96212e-103	39	46	46	gene	Brain: DLPFC (PEC) genes :: Homogenate :: Genes :: EpiXcan	0.059094	0.0761809	GRCh37
11615	9	127539437	ENSG00000185585	OLFML2A	ADHD	Brain. DLPFC (PEC) genes	3.34062	0.000835927	0.0623135	1	ENSG00000185585	OLFML2A	0.168654	0.0164698	0.0272787	4.36576e-07	1.17649e-06	17	18	18	gene	Brain: DLPFC (PEC) genes :: Homogenate :: Genes :: EpiXcan	0.059094	0.0762863	GRCh37
11616	9	127624409	ENSG00000136950	ARPC5L	ADHD	Brain. DLPFC (PEC) genes	-3.33626	0.000849147	0.0630268	1	ENSG00000136950	ARPC5L	-0.157021	0.0189883	0.0328095	3.06365e-08	8.88203e-08	12	15	15	gene	Brain: DLPFC (PEC) genes :: Homogenate :: Genes :: EpiXcan	0.0594829	0.0770146	GRCh37
11141	8	103563800	ENSG00000155087	ODF1	ADHD	Brain. DLPFC (PEC) genes	3.33547	0.000851566	0.0630707	1	ENSG00000155087	ODF1	0.18331	0.0142139	0.0275387	3.7667e-07	1.01973e-06	12	12	12	gene	Brain: DLPFC (PEC) genes :: Homogenate :: Genes :: EpiXcan	0.0594829	0.0771071	GRCh37
10073	6	150117711	ENSG00000231760	AL355312.2	ADHD	Brain. DLPFC (PEC) genes	-3.33132	0.000864362	0.0637449	1	ENSG00000231760	AL355312.2	-0.200144	0.0114092	0.0267097	6.51602e-07	1.73502e-06	6	7	7	gene	Brain: DLPFC (PEC) genes :: Homogenate :: Genes :: EpiXcan	0.0600195	0.0778502	GRCh37
11052	8	74332604	ENSG00000040341	STAU2	ADHD	Brain. DLPFC (PEC) genes	3.32753	0.000876202	0.064343	1	ENSG00000040341	STAU2	0.163998	0.0189083	0.0251377	1.33609e-06	3.47139e-06	26	26	26	gene	Brain: DLPFC (PEC) genes :: Homogenate :: Genes :: EpiXcan	0.0602747	0.0783723	GRCh37
9213	5	112196919	ENSG00000153037	SRP19	ADHD	Brain. DLPFC (PEC) genes	-3.32571	0.000881944	0.0644637	1	ENSG00000153037	SRP19	-0.0855561	0.0642137	0.121773	1.1873e-28	8.26624e-28	8	8	8	gene	Brain: DLPFC (PEC) genes :: Homogenate :: Genes :: EpiXcan	0.0602747	0.0786625	GRCh37
7467	22	31677579	ENSG00000100100	PIK3IP1	ADHD	Brain. DLPFC (PEC) genes	3.32523	0.000883447	0.0644637	1	ENSG00000100100	PIK3IP1	0.143522	0.0220115	0.0264104	7.34012e-07	1.94628e-06	25	27	27	gene	Brain: DLPFC (PEC) genes :: Homogenate :: Genes :: EpiXcan	0.0602747	0.0787329	GRCh37
4081	16	15198178	ENSG00000188599	NPIPP1	ADHD	Brain. DLPFC (PEC) genes	3.31126	0.000928767	0.0669667	1	ENSG00000188599	NPIPP1	0.0736055	0.0935357	0.216124	3.54874e-53	4.79069e-52	24	49	49	pseudogene	Brain: DLPFC (PEC) genes :: Homogenate :: Genes :: EpiXcan	0.0624934	0.0811011	GRCh37
7730	3	20081515	ENSG00000114166	KAT2B	ADHD	Brain. DLPFC (PEC) genes	-3.31107	0.000929393	0.0669667	1	ENSG00000114166	KAT2B	-0.0965453	0.0501599	0.082434	4.10392e-19	2.03794e-18	11	11	11	gene	Brain: DLPFC (PEC) genes :: Homogenate :: Genes :: EpiXcan	0.0624934	0.0811011	GRCh37
1846	11	28129795	ENSG00000169519	METTL15	ADHD	Brain. DLPFC (PEC) genes	-3.30976	0.000933747	0.0671403	1	ENSG00000169519	METTL15	-0.0536618	0.16591	0.201976	1.55399e-49	1.93139e-48	21	24	24	gene	Brain: DLPFC (PEC) genes :: Homogenate :: Genes :: EpiXcan	0.0624934	0.0813415	GRCh37
10841	8	9413424	ENSG00000173273	TNKS	ADHD	Brain. DLPFC (PEC) genes	-3.30871	0.000937268	0.067141	1	ENSG00000173273	TNKS	-0.0760563	0.0778042	0.0921319	3.08215e-21	1.64791e-20	49	50	50	gene	Brain: DLPFC (PEC) genes :: Homogenate :: Genes :: EpiXcan	0.0624934	0.0814873	GRCh37
2629	12	72647288	ENSG00000236333	TRHDE-AS1	ADHD	Brain. DLPFC (PEC) genes	3.29525	0.00098333	0.0692626	1	ENSG00000236333	TRHDE-AS1	0.0478857	0.217415	0.2659	2.24395e-66	4.06405e-65	15	18	18	processed_transcript	Brain: DLPFC (PEC) genes :: Homogenate :: Genes :: EpiXcan	0.0650146	0.0838726	GRCh37
7779	3	39149152	ENSG00000168026	TTC21A	ADHD	Brain. DLPFC (PEC) genes	-3.2938	0.000988438	0.0693393	1	ENSG00000168026	TTC21A	-0.0721727	0.0967518	0.140973	4.47998e-33	3.6001e-32	12	12	12	gene	Brain: DLPFC (PEC) genes :: Homogenate :: Genes :: EpiXcan	0.0650146	0.0840794	GRCh37
8116	3	128598439	ENSG00000177646	ACAD9	ADHD	Brain. DLPFC (PEC) genes	3.29161	0.000996169	0.0697011	1	ENSG00000177646	ACAD9	0.129567	0.0255482	0.0431088	1.66728e-10	5.5166e-10	33	47	47	gene	Brain: DLPFC (PEC) genes :: Homogenate :: Genes :: EpiXcan	0.0650146	0.0844515	GRCh37
646	1	145592605	ENSG00000186141	POLR3C	ADHD	Brain. DLPFC (PEC) genes	-3.29119	0.000997634	0.0697011	1	ENSG00000186141	POLR3C	-0.23239	0.00936748	0.017928	4.50617e-05	0.000104707	7	8	8	gene	Brain: DLPFC (PEC) genes :: Homogenate :: Genes :: EpiXcan	0.0650146	0.0844706	GRCh37
10447	7	74880905	ENSG00000174368	PMS2P2	ADHD	Brain. DLPFC (PEC) genes	-3.28975	0.00100278	0.0699192	1	ENSG00000174368	PMS2P2	-0.135177	0.0309368	0.0558076	3.44621e-13	1.31983e-12	26	36	36	pseudogene	Brain: DLPFC (PEC) genes :: Homogenate :: Genes :: EpiXcan	0.0650146	0.0846362	GRCh37
3618	15	44119161	ENSG00000092470	WDR76	ADHD	Brain. DLPFC (PEC) genes	-3.28488	0.00102027	0.0706641	1	ENSG00000092470	WDR76	-0.115256	0.0359341	0.0597175	4.20547e-14	1.68024e-13	7	9	9	gene	Brain: DLPFC (PEC) genes :: Homogenate :: Genes :: EpiXcan	0.0654107	0.0855879	GRCh37
9168	5	88013975	ENSG00000081189	MEF2C	ADHD	Brain. DLPFC (PEC) genes	-3.28411	0.00102306	0.0706641	1	ENSG00000081189	MEF2C	-0.208946	0.010454	0.0191594	2.39524e-05	5.68112e-05	11	11	11	gene	Brain: DLPFC (PEC) genes :: Homogenate :: Genes :: EpiXcan	0.0654107	0.085716	GRCh37
1670	10	134973951	ENSG00000171798	KNDC1	ADHD	Brain. DLPFC (PEC) genes	-3.2834	0.00102561	0.0706641	1	ENSG00000171798	KNDC1	-0.235869	0.00897859	0.0872573	3.64484e-20	1.878e-19	12	35	35	gene	Brain: DLPFC (PEC) genes :: Homogenate :: Genes :: EpiXcan	0.0654107	0.0858294	GRCh37
6390	2	99900701	ENSG00000144214	LYG1	ADHD	Brain. DLPFC (PEC) genes	3.28073	0.00103539	0.0709034	1	ENSG00000144214	LYG1	0.121444	0.0282399	0.0209603	1.00894e-05	2.46878e-05	26	28	28	gene	Brain: DLPFC (PEC) genes :: Homogenate :: Genes :: EpiXcan	0.0654726	0.0863408	GRCh37
7854	3	49052921	ENSG00000178149	DALRD3	ADHD	Brain. DLPFC (PEC) genes	-3.27935	0.00104047	0.0709757	1	ENSG00000178149	DALRD3	-0.153224	0.0204456	0.0367224	4.21491e-09	1.28612e-08	15	17	17	gene	Brain: DLPFC (PEC) genes :: Homogenate :: Genes :: EpiXcan	0.0654726	0.0865064	GRCh37
1549	10	103541082	ENSG00000107833	NPM3	ADHD	Brain. DLPFC (PEC) genes	3.27774	0.00104643	0.0710783	1	ENSG00000107833	NPM3	0.105781	0.0429613	0.0673918	6.76633e-16	2.94747e-15	16	16	16	gene	Brain: DLPFC (PEC) genes :: Homogenate :: Genes :: EpiXcan	0.0654726	0.0866429	GRCh37
181	1	25662920	ENSG00000259984	AL928711.1	ADHD	Brain. DLPFC (PEC) genes	-3.27707	0.0010489	0.0710783	1	ENSG00000259984	AL928711.1	-0.145453	0.0244945	0.0498098	5.9691e-12	2.14029e-11	6	6	6	pseudogene	Brain: DLPFC (PEC) genes :: Homogenate :: Genes :: EpiXcan	0.0654726	0.0866616	GRCh37
4079	16	15131710	ENSG00000157045	NTAN1	ADHD	Brain. DLPFC (PEC) genes	3.27344	0.00106247	0.0714818	1	ENSG00000157045	NTAN1	0.228799	0.010201	0.0202289	1.55052e-05	3.73374e-05	14	18	18	gene	Brain: DLPFC (PEC) genes :: Homogenate :: Genes :: EpiXcan	0.0659688	0.087052	GRCh37
10849	8	10965298	ENSG00000255310	AF131215.5	ADHD	Brain. DLPFC (PEC) genes	3.26955	0.0010772	0.0721911	1	ENSG00000255310	AF131215.5	0.152742	0.0195505	0.0476306	1.92539e-11	6.7102e-11	8	8	8	gene	Brain: DLPFC (PEC) genes :: Homogenate :: Genes :: EpiXcan	0.0665312	0.0878018	GRCh37
6386	2	99410309	ENSG00000196872	KIAA1211L	ADHD	Brain. DLPFC (PEC) genes	-3.26451	0.00109654	0.0730615	1	ENSG00000196872	KIAA1211L	-0.189886	0.0125915	0.0114688	0.00118691	0.00248011	17	18	18	gene	Brain: DLPFC (PEC) genes :: Homogenate :: Genes :: EpiXcan	0.0673709	0.0889833	GRCh37
714	1	154540257	ENSG00000160716	CHRNB2	ADHD	Brain. DLPFC (PEC) genes	3.25779	0.00112282	0.0745248	1	ENSG00000160716	CHRNB2	0.0487011	0.219244	0.26146	2.05315e-65	3.62063e-64	32	33	33	gene	Brain: DLPFC (PEC) genes :: Homogenate :: Genes :: EpiXcan	0.0684981	0.0903388	GRCh37
11221	8	142136143	ENSG00000253210	AC040970.1	ADHD	Brain. DLPFC (PEC) genes	3.25685	0.00112656	0.0746295	1	ENSG00000253210	AC040970.1	0.179684	0.0153656	0.022997	3.64787e-06	9.209e-06	9	11	11	gene	Brain: DLPFC (PEC) genes :: Homogenate :: Genes :: EpiXcan	0.0684981	0.0905033	GRCh37
2048	11	71139239	ENSG00000172893	DHCR7	ADHD	Brain. DLPFC (PEC) genes	3.25524	0.00113295	0.0748393	1	ENSG00000172893	DHCR7	0.104865	0.0352385	0.0461559	4.16527e-11	1.42428e-10	9	9	9	gene	Brain: DLPFC (PEC) genes :: Homogenate :: Genes :: EpiXcan	0.0685321	0.0907323	GRCh37
5812	19	47222764	ENSG00000090372	STRN4	ADHD	Brain. DLPFC (PEC) genes	3.25227	0.00114485	0.0754073	1	ENSG00000090372	STRN4	0.27537	0.00724448	0.0138987	0.000312311	0.000680288	15	15	15	gene	Brain: DLPFC (PEC) genes :: Homogenate :: Genes :: EpiXcan	0.0688967	0.0913081	GRCh37
2750	12	111051832	ENSG00000204852	TCTN1	ADHD	Brain. DLPFC (PEC) genes	3.25034	0.00115267	0.0757774	1	ENSG00000204852	TCTN1	0.128356	0.0313907	0.03412	1.65355e-08	4.87359e-08	25	34	34	gene	Brain: DLPFC (PEC) genes :: Homogenate :: Genes :: EpiXcan	0.069013	0.0916162	GRCh37
4946	17	65821640	ENSG00000171634	BPTF	ADHD	Brain. DLPFC (PEC) genes	-3.24855	0.00115996	0.0761119	1	ENSG00000171634	BPTF	-0.176574	0.015199	0.0408602	5.46979e-10	1.75097e-09	4	4	4	gene	Brain: DLPFC (PEC) genes :: Homogenate :: Genes :: EpiXcan	0.0690971	0.0919639	GRCh37
6128	2	28974506	ENSG00000213639	PPP1CB	ADHD	Brain. DLPFC (PEC) genes	3.24057	0.0011929	0.0772456	1	ENSG00000213639	PPP1CB	0.0698159	0.0928766	0.114147	2.25114e-26	1.45789e-25	28	29	29	gene	Brain: DLPFC (PEC) genes :: Homogenate :: Genes :: EpiXcan	0.0707007	0.0934003	GRCh37
10638	7	117854727	ENSG00000106013	ANKRD7	ADHD	Brain. DLPFC (PEC) genes	-3.2366	0.00120965	0.0780369	1	ENSG00000106013	ANKRD7	-0.158306	0.0177445	0.028969	2.16721e-07	5.96212e-07	6	7	7	gene	Brain: DLPFC (PEC) genes :: Homogenate :: Genes :: EpiXcan	0.0713327	0.0940146	GRCh37
2498	12	49521565	ENSG00000258017	AC011603.2	ADHD	Brain. DLPFC (PEC) genes	3.23511	0.00121598	0.0781533	1	ENSG00000258017	AC011603.2	0.219623	0.00996458	0.0151188	0.000176816	0.000392231	19	21	21	gene	Brain: DLPFC (PEC) genes :: Homogenate :: Genes :: EpiXcan	0.0713476	0.0941703	GRCh37
1488	10	94050920	ENSG00000198060	MARCH5	ADHD	Brain. DLPFC (PEC) genes	3.23247	0.00122726	0.0787315	1	ENSG00000198060	MARCH5	0.12856	0.0290791	0.037435	3.13066e-09	9.63194e-09	33	36	36	gene	Brain: DLPFC (PEC) genes :: Homogenate :: Genes :: EpiXcan	0.071651	0.0946116	GRCh37
3934	16	72910	ENSG00000231439	WASIR2	ADHD	Brain. DLPFC (PEC) genes	3.2279	0.00124701	0.0792199	1	ENSG00000231439	WASIR2	0.179966	0.0208564	0.306368	9.24698e-81	2.19778e-79	4	9	9	gene	Brain: DLPFC (PEC) genes :: Homogenate :: Genes :: EpiXcan	0.0721813	0.0952682	GRCh37
9356	5	143550396	ENSG00000183775	KCTD16	ADHD	Brain. DLPFC (PEC) genes	3.22753	0.00124864	0.0792199	1	ENSG00000183775	KCTD16	0.177977	0.0144982	0.01886	2.97464e-05	7.00372e-05	20	21	21	gene	Brain: DLPFC (PEC) genes :: Homogenate :: Genes :: EpiXcan	0.0721813	0.0952873	GRCh37
10448	7	74916804	ENSG00000188073	PMS2P10	ADHD	Brain. DLPFC (PEC) genes	3.21939	0.00128461	0.0806336	1	ENSG00000188073	PMS2P10	0.482382	0.00266065	0.0329504	2.22718e-08	6.50544e-08	2	5	5	pseudogene	Brain: DLPFC (PEC) genes :: Homogenate :: Genes :: EpiXcan	0.0736888	0.0967335	GRCh37
10174	7	1878222	ENSG00000176349	AC104129.1	ADHD	Brain. DLPFC (PEC) genes	3.2188	0.00128728	0.0806336	1	ENSG00000176349	AC104129.1	0.0668796	0.100329	0.161986	4.16037e-38	3.87659e-37	19	20	20	gene	Brain: DLPFC (PEC) genes :: Homogenate :: Genes :: EpiXcan	0.0736888	0.0968218	GRCh37
7026	20	33814457	ENSG00000125966	MMP24	ADHD	Brain. DLPFC (PEC) genes	3.21384	0.00130974	0.0814493	1	ENSG00000125966	MMP24	0.362854	0.00282996	0.0138383	0.000354308	0.000769197	7	10	10	gene	Brain: DLPFC (PEC) genes :: Homogenate :: Genes :: EpiXcan	0.0746107	0.0977277	GRCh37
9227	5	118342042	ENSG00000249494	AC008629.1	ADHD	Brain. DLPFC (PEC) genes	-3.2093	0.00133057	0.0822837	1	ENSG00000249494	AC008629.1	-0.123454	0.0294408	0.0474005	1.69493e-11	5.92673e-11	9	9	9	gene	Brain: DLPFC (PEC) genes :: Homogenate :: Genes :: EpiXcan	0.075431	0.098777	GRCh37
3766	15	75890424	ENSG00000169371	SNUPN	ADHD	Brain. DLPFC (PEC) genes	3.20731	0.00133985	0.0822837	1	ENSG00000169371	SNUPN	0.0492998	0.179434	0.223527	1.79628e-54	2.51063e-53	26	28	28	gene	Brain: DLPFC (PEC) genes :: Homogenate :: Genes :: EpiXcan	0.0755918	0.0990323	GRCh37
2062	11	73111532	ENSG00000054965	FAM168A	ADHD	Brain. DLPFC (PEC) genes	-3.20549	0.00134831	0.0823292	1	ENSG00000054965	FAM168A	-0.113363	0.0327846	0.0443948	9.93635e-11	3.32047e-10	27	31	31	gene	Brain: DLPFC (PEC) genes :: Homogenate :: Genes :: EpiXcan	0.0757053	0.0992916	GRCh37
1929	11	57485516	ENSG00000213592	AP000662.1	ADHD	Brain. DLPFC (PEC) genes	3.20247	0.00136253	0.0826472	1	ENSG00000213592	AP000662.1	0.275878	0.00599081	0.0178796	4.67968e-05	0.000108582	3	3	3	pseudogene	Brain: DLPFC (PEC) genes :: Homogenate :: Genes :: EpiXcan	0.0761393	0.0997722	GRCh37
8090	3	125635463	ENSG00000171084	FAM86JP	ADHD	Brain. DLPFC (PEC) genes	-3.19956	0.00137639	0.0831959	1	ENSG00000171084	FAM86JP	-0.0319029	0.463637	0.516464	1.71498e-164	1.79879e-162	58	66	66	pseudogene	Brain: DLPFC (PEC) genes :: Homogenate :: Genes :: EpiXcan	0.0765497	0.100407	GRCh37
3714	15	65734801	ENSG00000074603	DPP8	ADHD	Brain. DLPFC (PEC) genes	-3.1882	0.00143159	0.0851897	1	ENSG00000074603	DPP8	-0.108674	0.0392127	0.0274912	4.04643e-07	1.09298e-06	37	44	44	gene	Brain: DLPFC (PEC) genes :: Homogenate :: Genes :: EpiXcan	0.0792366	0.102249	GRCh37
9703	6	33540329	ENSG00000030110	BAK1	ADHD	Brain. DLPFC (PEC) genes	3.18687	0.00143821	0.0854362	1	ENSG00000030110	BAK1	0.124489	0.0298578	0.0498395	5.92196e-12	2.12465e-11	8	8	8	gene	Brain: DLPFC (PEC) genes :: Homogenate :: Genes :: EpiXcan	0.0792366	0.102555	GRCh37
2456	12	41582250	ENSG00000165966	PDZRN4	ADHD	Brain. DLPFC (PEC) genes	-3.17446	0.00150118	0.0872043	1	ENSG00000165966	PDZRN4	-0.0353495	0.31961	0.393458	9.2225e-110	3.99432e-108	46	47	47	gene	Brain: DLPFC (PEC) genes :: Homogenate :: Genes :: EpiXcan	0.0823192	0.104709	GRCh37
1709	11	790475	ENSG00000177542	SLC25A22	ADHD	Brain. DLPFC (PEC) genes	-3.17121	0.00151805	0.0873042	1	ENSG00000177542	SLC25A22	-0.226678	0.0108081	0.0138294	0.000358183	0.00077733	11	22	22	gene	Brain: DLPFC (PEC) genes :: Homogenate :: Genes :: EpiXcan	0.0828572	0.105216	GRCh37
145	1	20808884	ENSG00000162545	CAMK2N1	ADHD	Brain. DLPFC (PEC) genes	3.16969	0.00152601	0.0874896	1	ENSG00000162545	CAMK2N1	0.111696	0.0325961	0.0695476	3.30678e-16	1.45917e-15	10	11	11	gene	Brain: DLPFC (PEC) genes :: Homogenate :: Genes :: EpiXcan	0.0829062	0.10557	GRCh37
10068	6	149887430	ENSG00000055211	GINM1	ADHD	Brain. DLPFC (PEC) genes	3.16645	0.00154314	0.0881785	1	ENSG00000055211	GINM1	0.0951974	0.0471982	0.0985495	3.26677e-23	1.88987e-22	5	5	5	gene	Brain: DLPFC (PEC) genes :: Homogenate :: Genes :: EpiXcan	0.0834503	0.106324	GRCh37
640	1	144593363	ENSG00000225241	RP11-640M9.2	ADHD	Brain. DLPFC (PEC) genes	3.1642	0.00155509	0.0885141	1	ENSG00000225241	RP11-640M9.2	0.294658	0.00520634	0.0116693	0.00105767	0.00221832	6	10	10	pseudogene	Brain: DLPFC (PEC) genes :: Homogenate :: Genes :: EpiXcan	0.083711	0.106947	GRCh37
8412	4	2936626	ENSG00000249673	NOP14-AS1	ADHD	Brain. DLPFC (PEC) genes	-3.16133	0.00157048	0.0890042	1	ENSG00000249673	NOP14-AS1	-0.0889882	0.0507758	0.0799446	1.06642e-18	5.23001e-18	18	22	22	gene	Brain: DLPFC (PEC) genes :: Homogenate :: Genes :: EpiXcan	0.0841534	0.107522	GRCh37
9588	6	13786789	ENSG00000050393	MCUR1	ADHD	Brain. DLPFC (PEC) genes	-3.15946	0.00158062	0.0894322	1	ENSG00000050393	MCUR1	-0.0369805	0.340674	0.403234	4.90914e-115	2.37807e-113	30	33	33	gene	Brain: DLPFC (PEC) genes :: Homogenate :: Genes :: EpiXcan	0.0843119	0.107995	GRCh37
6079	2	15307032	ENSG00000151779	NBAS	ADHD	Brain. DLPFC (PEC) genes	-3.15408	0.00161005	0.0906513	1	ENSG00000151779	NBAS	-0.0583776	0.132119	0.170588	1.54167e-40	1.53619e-39	49	52	52	gene	Brain: DLPFC (PEC) genes :: Homogenate :: Genes :: EpiXcan	0.0854929	0.109194	GRCh37
6148	2	36778570	ENSG00000171055	FEZ2	ADHD	Brain. DLPFC (PEC) genes	-3.15179	0.00162274	0.0909942	1	ENSG00000171055	FEZ2	-0.02969	0.519208	0.575814	9.12119e-200	1.76032e-197	28	31	31	gene	Brain: DLPFC (PEC) genes :: Homogenate :: Genes :: EpiXcan	0.0857789	0.109751	GRCh37
8115	3	128580156	ENSG00000231305	AC112484.2	ADHD	Brain. DLPFC (PEC) genes	3.14841	0.00164161	0.091484	1	ENSG00000231305	AC112484.2	0.0532285	0.150401	0.199548	1.18906e-47	1.41724e-46	19	35	35	gene	Brain: DLPFC (PEC) genes :: Homogenate :: Genes :: EpiXcan	0.0863868	0.110282	GRCh37
10483	7	82383329	ENSG00000186472	PCLO	ADHD	Brain. DLPFC (PEC) genes	-3.14433	0.00166465	0.092111	1	ENSG00000186472	PCLO	-0.116897	0.0295575	0.0130268	0.000541636	0.00116002	52	58	58	gene	Brain: DLPFC (PEC) genes :: Homogenate :: Genes :: EpiXcan	0.0868963	0.111165	GRCh37
1360	10	66585329	ENSG00000216740	ANXA2P3	ADHD	Brain. DLPFC (PEC) genes	-3.14408	0.0016661	0.092111	1	ENSG00000216740	ANXA2P3	-0.1198	0.0322397	0.0397981	1.01628e-09	3.20104e-09	33	41	41	pseudogene	Brain: DLPFC (PEC) genes :: Homogenate :: Genes :: EpiXcan	0.0868963	0.111216	GRCh37
2199	11	113668596	ENSG00000048028	USP28	ADHD	Brain. DLPFC (PEC) genes	-3.12828	0.00175833	0.0959274	1	ENSG00000048028	USP28	-0.127722	0.0192383	0.0376002	2.50561e-09	7.74742e-09	12	12	12	gene	Brain: DLPFC (PEC) genes :: Homogenate :: Genes :: EpiXcan	0.0905841	0.114035	GRCh37
9167	5	87729709	ENSG00000271904	AC091826.2	ADHD	Brain. DLPFC (PEC) genes	-3.12825	0.0017585	0.0959274	1	ENSG00000271904	AC091826.2	-0.206667	0.0138088	0.0154861	0.000153676	0.00034241	18	20	20	lincRNA_gene	Brain: DLPFC (PEC) genes :: Homogenate :: Genes :: EpiXcan	0.0905841	0.114035	GRCh37
10034	6	135818489	ENSG00000231028	LINC00271	ADHD	Brain. DLPFC (PEC) genes	-3.12743	0.00176342	0.0959274	1	ENSG00000231028	LINC00271	-0.198092	0.012125	0.0130222	0.00047284	0.00101674	14	19	19	lincRNA_gene	Brain: DLPFC (PEC) genes :: Homogenate :: Genes :: EpiXcan	0.0905841	0.114186	GRCh37
468	1	84971974	ENSG00000122432	SPATA1	ADHD	Brain. DLPFC (PEC) genes	-3.12672	0.00176768	0.0959274	1	ENSG00000122432	SPATA1	-0.0450315	0.235277	0.310042	7.61781e-81	1.81593e-79	9	9	9	pseudogene	Brain: DLPFC (PEC) genes :: Homogenate :: Genes :: EpiXcan	0.0905841	0.114261	GRCh37
4402	16	89558425	ENSG00000261118	AC092123.1	ADHD	Brain. DLPFC (PEC) genes	-3.12221	0.001795	0.0966496	1	ENSG00000261118	AC092123.1	-0.273822	0.00701758	0.0197327	1.88443e-05	4.50233e-05	1	7	7	gene	Brain: DLPFC (PEC) genes :: Homogenate :: Genes :: EpiXcan	0.0911633	0.115	GRCh37
3865	15	90052192	ENSG00000261478	AC013391.3	ADHD	Brain. DLPFC (PEC) genes	-3.12175	0.00179779	0.0966496	1	ENSG00000261478	AC013391.3	-0.0378049	0.301999	0.358592	1.10463e-97	3.81233e-96	31	41	41	lincRNA_gene	Brain: DLPFC (PEC) genes :: Homogenate :: Genes :: EpiXcan	0.0911633	0.115127	GRCh37
1559	10	104474295	ENSG00000156398	SFXN2	ADHD	Brain. DLPFC (PEC) genes	3.12101	0.00180229	0.0966534	1	ENSG00000156398	SFXN2	0.0914943	0.0471549	0.0766323	7.64838e-18	3.61783e-17	19	19	19	gene	Brain: DLPFC (PEC) genes :: Homogenate :: Genes :: EpiXcan	0.0911633	0.115309	GRCh37
4072	16	14802801	ENSG00000224712	NPIPA3	ADHD	Brain. DLPFC (PEC) genes	-3.11861	0.00181706	0.0966534	1	ENSG00000224712	NPIPA3	-0.0589507	0.151805	0.206761	1.08125e-49	1.34871e-48	16	26	26	gene	Brain: DLPFC (PEC) genes :: Homogenate :: Genes :: EpiXcan	0.0915159	0.115762	GRCh37
1801	11	12282973	ENSG00000254680	AC079329.1	ADHD	Brain. DLPFC (PEC) genes	-3.11422	0.00184432	0.0970964	1	ENSG00000254680	AC079329.1	-0.2044	0.00867575	0.0101852	0.00221537	0.00454761	12	13	13	gene	Brain: DLPFC (PEC) genes :: Homogenate :: Genes :: EpiXcan	0.0922972	0.116567	GRCh37
6411	2	105049725	ENSG00000235597	LINC01102	ADHD	Brain. DLPFC (PEC) genes	-3.11358	0.0018483	0.0970964	1	ENSG00000235597	LINC01102	-0.134459	0.0260755	0.0297768	1.46295e-07	4.06593e-07	45	47	47	lincRNA_gene	Brain: DLPFC (PEC) genes :: Homogenate :: Genes :: EpiXcan	0.0922972	0.116567	GRCh37
7609	22	46449585	ENSG00000241990	PRR34-AS1	ADHD	Brain. DLPFC (PEC) genes	3.10661	0.00189246	0.0985163	1	ENSG00000241990	PRR34-AS1	0.47212	0.00198741	0.0131709	0.000492177	0.00105719	4	6	6	gene	Brain: DLPFC (PEC) genes :: Homogenate :: Genes :: EpiXcan	0.0941017	0.117902	GRCh37
3192	14	35343549	ENSG00000258738	AL121603.2	ADHD	Brain. DLPFC (PEC) genes	3.10451	0.00190596	0.0987724	1	ENSG00000258738	AL121603.2	0.364354	0.00353606	0.0133794	0.000446791	0.000962443	4	4	4	gene	Brain: DLPFC (PEC) genes :: Homogenate :: Genes :: EpiXcan	0.0943734	0.118401	GRCh37
3374	14	77564440	ENSG00000198894	CIPC	ADHD	Brain. DLPFC (PEC) genes	3.09818	0.00194712	0.100153	1	ENSG00000198894	CIPC	0.0563044	0.13268	0.18398	8.55284e-44	9.29827e-43	20	21	21	gene	Brain: DLPFC (PEC) genes :: Homogenate :: Genes :: EpiXcan	0.096006	0.119838	GRCh37
4317	16	72078188	ENSG00000140830	TXNL4B	ADHD	Brain. DLPFC (PEC) genes	3.09351	0.00197803	0.101504	1	ENSG00000140830	TXNL4B	0.0845854	0.055951	0.0878474	2.25834e-20	1.17414e-19	14	18	18	gene	Brain: DLPFC (PEC) genes :: Homogenate :: Genes :: EpiXcan	0.096778	0.120977	GRCh37
10854	8	11278972	ENSG00000154319	FAM167A	ADHD	Brain. DLPFC (PEC) genes	-3.09333	0.00197927	0.101504	1	ENSG00000154319	FAM167A	-0.0687675	0.0886194	0.127116	1.04057e-29	7.48441e-29	33	36	36	gene	Brain: DLPFC (PEC) genes :: Homogenate :: Genes :: EpiXcan	0.096778	0.121019	GRCh37
10005	6	126661320	ENSG00000203760	CENPW	ADHD	Brain. DLPFC (PEC) genes	3.09174	0.00198984	0.101744	1	ENSG00000203760	CENPW	0.189852	0.011679	0.0328072	3.07809e-08	8.92283e-08	8	8	8	gene	Brain: DLPFC (PEC) genes :: Homogenate :: Genes :: EpiXcan	0.0968911	0.121326	GRCh37
7531	22	39081548	ENSG00000100221	JOSD1	ADHD	Brain. DLPFC (PEC) genes	-3.08836	0.00201268	0.102306	1	ENSG00000100221	JOSD1	-0.110287	0.0368561	0.0566066	2.41326e-13	9.3133e-13	11	14	14	gene	Brain: DLPFC (PEC) genes :: Homogenate :: Genes :: EpiXcan	0.0971965	0.122055	GRCh37
10343	7	44143960	ENSG00000106624	AEBP1	ADHD	Brain. DLPFC (PEC) genes	-3.08852	0.00201156	0.102306	1	ENSG00000106624	AEBP1	-0.0416929	0.254775	0.303415	6.13393e-78	1.39336e-76	42	50	50	gene	Brain: DLPFC (PEC) genes :: Homogenate :: Genes :: EpiXcan	0.0971965	0.122055	GRCh37
267	1	40144320	ENSG00000116983	HPCAL4	ADHD	Brain. DLPFC (PEC) genes	3.08191	0.00205675	0.104086	1	ENSG00000116983	HPCAL4	0.053684	0.150675	0.203041	1.56882e-48	1.90854e-47	26	28	28	gene	Brain: DLPFC (PEC) genes :: Homogenate :: Genes :: EpiXcan	0.0989179	0.123496	GRCh37
11087	8	87515820	ENSG00000254088	SLC2A3P4	ADHD	Brain. DLPFC (PEC) genes	3.07908	0.00207637	0.104925	1	ENSG00000254088	SLC2A3P4	0.166991	0.014374	0.0181018	4.41302e-05	0.000102622	17	17	17	pseudogene	Brain: DLPFC (PEC) genes :: Homogenate :: Genes :: EpiXcan	0.0989711	0.124033	GRCh37
4947	17	65987217	ENSG00000186665	C17orf58	ADHD	Brain. DLPFC (PEC) genes	3.07825	0.00208223	0.105067	1	ENSG00000186665	C17orf58	0.0982395	0.0424461	0.0647875	3.02746e-15	1.27862e-14	12	12	12	gene	Brain: DLPFC (PEC) genes :: Homogenate :: Genes :: EpiXcan	0.0989711	0.124315	GRCh37
1621	10	121652223	ENSG00000107651	SEC23IP	ADHD	Brain. DLPFC (PEC) genes	-3.07691	0.00209159	0.105079	1	ENSG00000107651	SEC23IP	-0.0580204	0.119793	0.154768	1.98675e-36	1.77381e-35	36	37	37	gene	Brain: DLPFC (PEC) genes :: Homogenate :: Genes :: EpiXcan	0.0989711	0.124638	GRCh37
8568	4	57514155	ENSG00000171476	HOPX	ADHD	Brain. DLPFC (PEC) genes	-3.07692	0.0020915	0.105079	1	ENSG00000171476	HOPX	-0.153827	0.0239903	0.0328492	2.90769e-08	8.44716e-08	36	36	36	gene	Brain: DLPFC (PEC) genes :: Homogenate :: Genes :: EpiXcan	0.0989711	0.124638	GRCh37
179	1	25598884	ENSG00000187010	RHD	ADHD	Brain. DLPFC (PEC) genes	3.07321	0.00211772	0.105623	1	ENSG00000187010	RHD	0.0415181	0.26531	0.350469	3.76565e-94	1.20641e-92	9	11	11	gene	Brain: DLPFC (PEC) genes :: Homogenate :: Genes :: EpiXcan	0.099805	0.125281	GRCh37
1356	10	64133951	ENSG00000138311	ZNF365	ADHD	Brain. DLPFC (PEC) genes	3.07184	0.00212747	0.105956	1	ENSG00000138311	ZNF365	0.0629192	0.106699	0.151038	2.19909e-35	1.89129e-34	9	9	9	gene	Brain: DLPFC (PEC) genes :: Homogenate :: Genes :: EpiXcan	0.0998635	0.125588	GRCh37
8114	3	128578559	ENSG00000261159	AC112484.4	ADHD	Brain. DLPFC (PEC) genes	3.06869	0.00215002	0.106464	1	ENSG00000261159	AC112484.4	0.0659687	0.0910505	0.108591	4.89404e-25	3.01876e-24	21	23	23	lincRNA_gene	Brain: DLPFC (PEC) genes :: Homogenate :: Genes :: EpiXcan	0.10052	0.126445	GRCh37
7852	3	49027319	ENSG00000178467	P4HTM	ADHD	Brain. DLPFC (PEC) genes	-3.06706	0.00216173	0.106738	1	ENSG00000178467	P4HTM	-0.0572559	0.129439	0.150939	1.62912e-35	1.40511e-34	29	29	29	gene	Brain: DLPFC (PEC) genes :: Homogenate :: Genes :: EpiXcan	0.100604	0.126762	GRCh37
10449	7	74945134	ENSG00000198632	AC004878.3	ADHD	Brain. DLPFC (PEC) genes	-3.06499	0.00217675	0.107021	1	ENSG00000198632	AC004878.3	-0.0830391	0.0649101	0.0854994	8.47516e-20	4.31795e-19	13	21	21	pseudogene	Brain: DLPFC (PEC) genes :: Homogenate :: Genes :: EpiXcan	0.100604	0.12727	GRCh37
2484	12	48835813	ENSG00000226413	OR8T1P	ADHD	Brain. DLPFC (PEC) genes	-3.06402	0.00218383	0.107175	1	ENSG00000226413	OR8T1P	-0.147565	0.0186483	0.0361281	5.94585e-09	1.79656e-08	12	13	13	pseudogene	Brain: DLPFC (PEC) genes :: Homogenate :: Genes :: EpiXcan	0.100604	0.127528	GRCh37
3643	15	50716577	ENSG00000138592	USP8	ADHD	Brain. DLPFC (PEC) genes	-3.06371	0.00218611	0.107175	1	ENSG00000138592	USP8	-0.0359329	0.347566	0.374689	1.31828e-102	4.97688e-101	49	57	57	gene	Brain: DLPFC (PEC) genes :: Homogenate :: Genes :: EpiXcan	0.100604	0.127528	GRCh37
6567	2	160175490	ENSG00000123636	BAZ2B	ADHD	Brain. DLPFC (PEC) genes	3.06123	0.0022043	0.107761	1	ENSG00000123636	BAZ2B	0.246894	0.00703343	0.0183031	3.81159e-05	8.90824e-05	8	8	8	gene	Brain: DLPFC (PEC) genes :: Homogenate :: Genes :: EpiXcan	0.101045	0.128167	GRCh37
9685	6	32936437	ENSG00000204256	BRD2	ADHD	Brain. DLPFC (PEC) genes	3.05996	0.00221369	0.108067	1	ENSG00000204256	BRD2	0.152697	0.0138263	0.022288	5.10861e-06	1.27736e-05	15	15	15	gene	Brain: DLPFC (PEC) genes :: Homogenate :: Genes :: EpiXcan	0.10108	0.128476	GRCh37
9182	5	95087023	ENSG00000173221	GLRX	ADHD	Brain. DLPFC (PEC) genes	-3.05856	0.00222405	0.108266	1	ENSG00000173221	GLRX	-0.099584	0.0384508	0.0426247	1.91007e-10	6.29831e-10	43	46	46	gene	Brain: DLPFC (PEC) genes :: Homogenate :: Genes :: EpiXcan	0.10116	0.128772	GRCh37
3936	16	103010	ENSG00000161981	SNRNP25	ADHD	Brain. DLPFC (PEC) genes	3.05503	0.00225039	0.109241	1	ENSG00000161981	SNRNP25	0.0793188	0.0917541	0.293551	2.16802e-75	4.71183e-74	13	29	29	gene	Brain: DLPFC (PEC) genes :: Homogenate :: Genes :: EpiXcan	0.101901	0.129753	GRCh37
4373	16	84733584	ENSG00000103194	USP10	ADHD	Brain. DLPFC (PEC) genes	3.05244	0.00226993	0.109811	1	ENSG00000103194	USP10	0.227429	0.0085987	0.0107046	0.00165825	0.00343054	20	25	25	gene	Brain: DLPFC (PEC) genes :: Homogenate :: Genes :: EpiXcan	0.101901	0.130311	GRCh37
9724	6	35748794	ENSG00000204140	CLPSL1	ADHD	Brain. DLPFC (PEC) genes	-3.05028	0.00228627	0.110197	1	ENSG00000204140	CLPSL1	-0.142788	0.0200866	0.0633442	5.58138e-15	2.33273e-14	23	27	27	gene	Brain: DLPFC (PEC) genes :: Homogenate :: Genes :: EpiXcan	0.101901	0.130795	GRCh37
6066	2	11018395	ENSG00000271952	LINC01954	ADHD	Brain. DLPFC (PEC) genes	3.05012	0.00228753	0.110197	1	ENSG00000271952	LINC01954	0.0686201	0.0897904	0.13382	4.94022e-31	3.7278e-30	10	16	16	lincRNA_gene	Brain: DLPFC (PEC) genes :: Homogenate :: Genes :: EpiXcan	0.101901	0.130824	GRCh37
180	1	25620655	ENSG00000224183	SDHDP6	ADHD	Brain. DLPFC (PEC) genes	3.04963	0.00229126	0.110197	1	ENSG00000224183	SDHDP6	0.0587376	0.132556	0.197244	3.80934e-47	4.48495e-46	4	6	6	pseudogene	Brain: DLPFC (PEC) genes :: Homogenate :: Genes :: EpiXcan	0.101901	0.130876	GRCh37
1902	11	47236493	ENSG00000134574	DDB2	ADHD	Brain. DLPFC (PEC) genes	3.04947	0.00229244	0.110197	1	ENSG00000134574	DDB2	0.233679	0.00629885	0.0173859	5.65564e-05	0.000130324	7	7	7	gene	Brain: DLPFC (PEC) genes :: Homogenate :: Genes :: EpiXcan	0.101901	0.130876	GRCh37
4845	17	46045176	ENSG00000108465	CDK5RAP3	ADHD	Brain. DLPFC (PEC) genes	-3.04789	0.00230453	0.110317	1	ENSG00000108465	CDK5RAP3	-0.0447545	0.20752	0.264694	2.06416e-66	3.74404e-65	27	28	28	gene	Brain: DLPFC (PEC) genes :: Homogenate :: Genes :: EpiXcan	0.102051	0.131213	GRCh37
869	1	179851177	ENSG00000143337	TOR1AIP1	ADHD	Brain. DLPFC (PEC) genes	-3.04178	0.00235186	0.111654	1	ENSG00000143337	TOR1AIP1	-0.128616	0.0241683	0.0210095	1.01375e-05	2.47954e-05	21	22	22	gene	Brain: DLPFC (PEC) genes :: Homogenate :: Genes :: EpiXcan	0.103756	0.132714	GRCh37
7325	22	18111621	ENSG00000099968	BCL2L13	ADHD	Brain. DLPFC (PEC) genes	-3.03738	0.00238648	0.112547	1	ENSG00000099968	BCL2L13	-0.0372547	0.270143	0.344518	1.84575e-93	5.80531e-92	21	25	25	gene	Brain: DLPFC (PEC) genes :: Homogenate :: Genes :: EpiXcan	0.104889	0.133583	GRCh37
1484	10	93558069	ENSG00000107854	TNKS2	ADHD	Brain. DLPFC (PEC) genes	3.03101	0.00243736	0.113998	1	ENSG00000107854	TNKS2	0.062519	0.100244	0.132273	1.11813e-30	8.32007e-30	34	35	35	gene	Brain: DLPFC (PEC) genes :: Homogenate :: Genes :: EpiXcan	0.105983	0.135228	GRCh37
6720	2	203130439	ENSG00000055044	NOP58	ADHD	Brain. DLPFC (PEC) genes	3.03013	0.00244447	0.113998	1	ENSG00000055044	NOP58	0.113695	0.0287405	0.0303585	9.84381e-08	2.75938e-07	39	43	43	gene	Brain: DLPFC (PEC) genes :: Homogenate :: Genes :: EpiXcan	0.105983	0.135248	GRCh37
1689	11	318640	ENSG00000251661	AC136475.1	ADHD	Brain. DLPFC (PEC) genes	3.03	0.00244553	0.113998	1	ENSG00000251661	AC136475.1	0.272379	0.00718286	0.156233	1.52438e-36	1.36605e-35	13	55	55	gene	Brain: DLPFC (PEC) genes :: Homogenate :: Genes :: EpiXcan	0.105983	0.135273	GRCh37
4410	16	89803957	ENSG00000187741	FANCA	ADHD	Brain. DLPFC (PEC) genes	-3.02976	0.00244749	0.113998	1	ENSG00000187741	FANCA	-0.0626405	0.095185	0.128076	9.80925e-30	7.06383e-29	18	35	35	gene	Brain: DLPFC (PEC) genes :: Homogenate :: Genes :: EpiXcan	0.105983	0.135314	GRCh37
7524	22	38731767	ENSG00000244627	Z98749.2	ADHD	Brain. DLPFC (PEC) genes	-3.02859	0.00245701	0.114287	1	ENSG00000244627	Z98749.2	-0.114185	0.0338424	0.0739723	1.86668e-17	8.69171e-17	57	86	86	pseudogene	Brain: DLPFC (PEC) genes :: Homogenate :: Genes :: EpiXcan	0.106004	0.135602	GRCh37
9710	6	34214157	ENSG00000186577	SMIM29	ADHD	Brain. DLPFC (PEC) genes	3.0236	0.00249783	0.115448	1	ENSG00000186577	SMIM29	0.157016	0.0187159	0.0172538	6.59091e-05	0.000151097	33	36	36	gene	Brain: DLPFC (PEC) genes :: Homogenate :: Genes :: EpiXcan	0.10737	0.13667	GRCh37
4142	16	25080891	ENSG00000271105	AC133552.5	ADHD	Brain. DLPFC (PEC) genes	3.02198	0.0025113	0.115556	1	ENSG00000271105	AC133552.5	0.244395	0.00656278	0.0248799	1.51791e-06	3.92856e-06	3	3	3	pseudogene	Brain: DLPFC (PEC) genes :: Homogenate :: Genes :: EpiXcan	0.107555	0.137146	GRCh37
7652	3	1134260	ENSG00000134115	CNTN6	ADHD	Brain. DLPFC (PEC) genes	3.01698	0.00255309	0.11625	1	ENSG00000134115	CNTN6	0.12592	0.0236011	0.0225752	4.61258e-06	1.15609e-05	47	57	57	gene	Brain: DLPFC (PEC) genes :: Homogenate :: Genes :: EpiXcan	0.108947	0.138275	GRCh37
10270	7	26572740	ENSG00000122548	KIAA0087	ADHD	Brain. DLPFC (PEC) genes	3.01574	0.0025635	0.116417	1	ENSG00000122548	KIAA0087	0.0482201	0.173853	0.215244	3.44461e-53	4.65273e-52	23	23	23	gene	Brain: DLPFC (PEC) genes :: Homogenate :: Genes :: EpiXcan	0.108995	0.138599	GRCh37
10451	7	74988448	ENSG00000205583	STAG3L1	ADHD	Brain. DLPFC (PEC) genes	-3.01291	0.00258757	0.116968	1	ENSG00000205583	STAG3L1	-0.0450382	0.208234	0.362742	1.76211e-98	6.18765e-97	29	39	39	pseudogene	Brain: DLPFC (PEC) genes :: Homogenate :: Genes :: EpiXcan	0.109621	0.139223	GRCh37
1235	10	25305587	ENSG00000185875	THNSL1	ADHD	Brain. DLPFC (PEC) genes	-3.0052	0.00265404	0.11863	1	ENSG00000185875	THNSL1	-0.0769452	0.0639241	0.0933968	1.23633e-21	6.71135e-21	31	41	41	gene	Brain: DLPFC (PEC) genes :: Homogenate :: Genes :: EpiXcan	0.111206	0.140984	GRCh37
313	1	44440159	ENSG00000117410	ATP6V0B	ADHD	Brain. DLPFC (PEC) genes	-3.0046	0.00265931	0.11863	1	ENSG00000117410	ATP6V0B	-0.146458	0.024874	0.0376302	2.5386e-09	7.84439e-09	16	20	20	gene	Brain: DLPFC (PEC) genes :: Homogenate :: Genes :: EpiXcan	0.111206	0.141012	GRCh37
6723	2	203499901	ENSG00000138439	FAM117B	ADHD	Brain. DLPFC (PEC) genes	3.00444	0.00266073	0.11863	1	ENSG00000138439	FAM117B	0.0938784	0.048193	0.0305736	9.24839e-08	2.59791e-07	65	70	70	gene	Brain: DLPFC (PEC) genes :: Homogenate :: Genes :: EpiXcan	0.111206	0.141012	GRCh37
6391	2	99935445	ENSG00000115514	TXNDC9	ADHD	Brain. DLPFC (PEC) genes	-3.00248	0.00267789	0.11863	1	ENSG00000115514	TXNDC9	-0.1862	0.0119556	0.0207853	1.19058e-05	2.8924e-05	25	25	25	gene	Brain: DLPFC (PEC) genes :: Homogenate :: Genes :: EpiXcan	0.111206	0.141427	GRCh37
10840	8	9412656	ENSG00000272267	AC021242.3	ADHD	Brain. DLPFC (PEC) genes	-3.00191	0.00268295	0.11863	1	ENSG00000272267	AC021242.3	-0.118038	0.0238744	0.0333235	2.04332e-08	5.98361e-08	16	21	21	gene	Brain: DLPFC (PEC) genes :: Homogenate :: Genes :: EpiXcan	0.111206	0.141585	GRCh37
2500	12	49582519	ENSG00000167553	TUBA1C	ADHD	Brain. DLPFC (PEC) genes	-3.00151	0.0026864	0.11863	1	ENSG00000167553	TUBA1C	-0.051156	0.156083	0.219578	2.61709e-53	3.5469e-52	6	6	6	gene	Brain: DLPFC (PEC) genes :: Homogenate :: Genes :: EpiXcan	0.111206	0.141649	GRCh37
11324	9	15552895	ENSG00000164989	CCDC171	ADHD	Brain. DLPFC (PEC) genes	-3.00096	0.0026913	0.11863	1	ENSG00000164989	CCDC171	-0.0363571	0.292993	0.33456	3.43142e-88	9.65922e-87	69	77	77	gene	Brain: DLPFC (PEC) genes :: Homogenate :: Genes :: EpiXcan	0.111206	0.141649	GRCh37
8248	3	160283235	ENSG00000229320	KRT8P12	ADHD	Brain. DLPFC (PEC) genes	2.99339	0.00275899	0.120842	1	ENSG00000229320	KRT8P12	0.205931	0.00938315	0.0244191	1.86215e-06	4.79019e-06	5	5	5	pseudogene	Brain: DLPFC (PEC) genes :: Homogenate :: Genes :: EpiXcan	0.113387	0.143435	GRCh37
1634	10	124713897	ENSG00000179988	PSTK	ADHD	Brain. DLPFC (PEC) genes	2.9929	0.00276342	0.120883	1	ENSG00000179988	PSTK	0.15012	0.0176457	0.0308727	7.16118e-08	2.02599e-07	19	20	20	gene	Brain: DLPFC (PEC) genes :: Homogenate :: Genes :: EpiXcan	0.113387	0.143497	GRCh37
6457	2	113973574	ENSG00000125618	PAX8	ADHD	Brain. DLPFC (PEC) genes	2.99068	0.00278361	0.121234	1	ENSG00000125618	PAX8	0.0317484	0.400202	0.465864	5.55584e-142	4.09875e-140	30	30	30	gene	Brain: DLPFC (PEC) genes :: Homogenate :: Genes :: EpiXcan	0.113512	0.144105	GRCh37
11734	9	141044565	ENSG00000159247	TUBBP5	ADHD	Brain. DLPFC (PEC) genes	2.98978	0.00279177	0.121234	1	ENSG00000159247	TUBBP5	0.571737	0.00156005	0.178571	1.743e-42	1.84179e-41	6	24	24	pseudogene	Brain: DLPFC (PEC) genes :: Homogenate :: Genes :: EpiXcan	0.113512	0.144257	GRCh37
11426	9	72435709	ENSG00000204711	C9orf135	ADHD	Brain. DLPFC (PEC) genes	2.98937	0.00279549	0.121234	1	ENSG00000204711	C9orf135	0.146699	0.0176414	0.0209692	1.05953e-05	2.58574e-05	28	29	29	gene	Brain: DLPFC (PEC) genes :: Homogenate :: Genes :: EpiXcan	0.113512	0.144307	GRCh37
2368	12	11182986	ENSG00000256436	TAS2R31	ADHD	Brain. DLPFC (PEC) genes	2.98148	0.00286855	0.123448	1	ENSG00000256436	TAS2R31	0.0436973	0.218232	0.266026	1.71392e-66	3.11815e-65	34	36	36	gene	Brain: DLPFC (PEC) genes :: Homogenate :: Genes :: EpiXcan	0.115678	0.14654	GRCh37
4319	16	72088522	ENSG00000261701	HPR	ADHD	Brain. DLPFC (PEC) genes	2.98187	0.00286495	0.123447	1	ENSG00000261701	HPR	0.0243638	0.627557	0.685567	1.72847e-279	1.19136e-276	30	35	35	gene	Brain: DLPFC (PEC) genes :: Homogenate :: Genes :: EpiXcan	0.115678	0.14654	GRCh37
11298	9	5510545	ENSG00000197646	PDCD1LG2	ADHD	Brain. DLPFC (PEC) genes	-2.97662	0.00291441	0.124183	1	ENSG00000197646	PDCD1LG2	-0.113754	0.0326229	0.042067	2.66683e-10	8.71034e-10	27	30	30	gene	Brain: DLPFC (PEC) genes :: Homogenate :: Genes :: EpiXcan	0.117125	0.147787	GRCh37
6924	20	3907956	ENSG00000101236	RNF24	ADHD	Brain. DLPFC (PEC) genes	2.97452	0.00293449	0.124577	1	ENSG00000101236	RNF24	0.0525566	0.148823	0.224766	1.81285e-54	2.53233e-53	16	16	16	gene	Brain: DLPFC (PEC) genes :: Homogenate :: Genes :: EpiXcan	0.11753	0.14809	GRCh37
6294	2	74347807	ENSG00000257800	FNBP1P1	ADHD	Brain. DLPFC (PEC) genes	-2.97209	0.0029578	0.124968	1	ENSG00000257800	FNBP1P1	-0.0293097	0.451407	0.498298	1.78084e-155	1.57945e-153	40	44	44	pseudogene	Brain: DLPFC (PEC) genes :: Homogenate :: Genes :: EpiXcan	0.117675	0.148673	GRCh37
6456	2	113969099	ENSG00000189223	PAX8-AS1	ADHD	Brain. DLPFC (PEC) genes	2.97205	0.00295818	0.124968	1	ENSG00000189223	PAX8-AS1	0.0286562	0.484328	0.538437	3.55529e-176	4.42102e-174	51	51	51	processed_transcript	Brain: DLPFC (PEC) genes :: Homogenate :: Genes :: EpiXcan	0.117675	0.148673	GRCh37
11174	8	118532952	ENSG00000164758	MED30	ADHD	Brain. DLPFC (PEC) genes	-2.96992	0.00297882	0.125686	1	ENSG00000164758	MED30	-0.0571461	0.11252	0.16072	1.37454e-37	1.26177e-36	23	25	25	gene	Brain: DLPFC (PEC) genes :: Homogenate :: Genes :: EpiXcan	0.118096	0.149404	GRCh37
2504	12	49950327	ENSG00000187778	MCRS1	ADHD	Brain. DLPFC (PEC) genes	2.96834	0.00299415	0.126024	1	ENSG00000187778	MCRS1	0.18742	0.012828	0.0204064	1.33896e-05	3.23951e-05	7	12	12	gene	Brain: DLPFC (PEC) genes :: Homogenate :: Genes :: EpiXcan	0.118304	0.149694	GRCh37
2369	12	11200931	ENSG00000256019	AC018630.1	ADHD	Brain. DLPFC (PEC) genes	2.9644	0.00303276	0.126872	1	ENSG00000256019	AC018630.1	0.0690125	0.081054	0.108657	4.9407e-25	3.04521e-24	29	30	30	pseudogene	Brain: DLPFC (PEC) genes :: Homogenate :: Genes :: EpiXcan	0.11918	0.150602	GRCh37
715	1	154554538	ENSG00000160710	ADAR	ADHD	Brain. DLPFC (PEC) genes	2.96391	0.0030376	0.126872	1	ENSG00000160710	ADAR	0.0452738	0.19808	0.25808	2.0312e-64	3.50757e-63	21	21	21	gene	Brain: DLPFC (PEC) genes :: Homogenate :: Genes :: EpiXcan	0.11918	0.150774	GRCh37
8160	3	136581050	ENSG00000158092	NCK1	ADHD	Brain. DLPFC (PEC) genes	2.9623	0.0030535	0.12708	1	ENSG00000158092	NCK1	0.184215	0.00989179	0.0110557	0.00143713	0.00298667	13	17	17	gene	Brain: DLPFC (PEC) genes :: Homogenate :: Genes :: EpiXcan	0.11918	0.151223	GRCh37
10155	6	170493905	ENSG00000273100	AL596442.2	ADHD	Brain. DLPFC (PEC) genes	2.9617	0.00305942	0.12708	1	ENSG00000273100	AL596442.2	0.129278	0.0236019	0.0241759	2.00573e-06	5.14856e-06	24	27	27	lincRNA_gene	Brain: DLPFC (PEC) genes :: Homogenate :: Genes :: EpiXcan	0.11918	0.151356	GRCh37
10433	7	72848109	ENSG00000188763	FZD9	ADHD	Brain. DLPFC (PEC) genes	-2.96093	0.00306709	0.12708	1	ENSG00000188763	FZD9	-0.182129	0.0159063	0.0218607	7.09479e-06	1.75651e-05	9	13	13	gene	Brain: DLPFC (PEC) genes :: Homogenate :: Genes :: EpiXcan	0.11918	0.151488	GRCh37
875	1	180941861	ENSG00000135823	STX6	ADHD	Brain. DLPFC (PEC) genes	2.95962	0.00308019	0.12747	1	ENSG00000135823	STX6	0.0350831	0.316342	0.383771	1.07517e-106	4.41113e-105	17	18	18	gene	Brain: DLPFC (PEC) genes :: Homogenate :: Genes :: EpiXcan	0.119294	0.151795	GRCh37
4668	17	27071002	ENSG00000076604	TRAF4	ADHD	Brain. DLPFC (PEC) genes	-2.95715	0.00310495	0.128034	1	ENSG00000076604	TRAF4	-0.0673021	0.0826246	0.111476	4.85292e-26	3.10042e-25	15	17	17	gene	Brain: DLPFC (PEC) genes :: Homogenate :: Genes :: EpiXcan	0.119738	0.152504	GRCh37
2499	12	49578579	ENSG00000167552	TUBA1A	ADHD	Brain. DLPFC (PEC) genes	2.95621	0.00311443	0.128118	1	ENSG00000167552	TUBA1A	0.235479	0.00709035	0.0195332	2.08428e-05	4.9665e-05	4	4	4	gene	Brain: DLPFC (PEC) genes :: Homogenate :: Genes :: EpiXcan	0.119738	0.15272	GRCh37
704	1	153603914	ENSG00000272030	AL162258.2	ADHD	Brain. DLPFC (PEC) genes	-2.95496	0.00312709	0.128333	1	ENSG00000272030	AL162258.2	-0.0978115	0.0406485	0.0653014	2.26271e-15	9.62708e-15	13	15	15	gene	Brain: DLPFC (PEC) genes :: Homogenate :: Genes :: EpiXcan	0.119738	0.15291	GRCh37
178	1	25592593	ENSG00000261349	AL031432.2	ADHD	Brain. DLPFC (PEC) genes	2.95437	0.0031331	0.128427	1	ENSG00000261349	AL031432.2	0.0432914	0.226115	0.313454	3.68891e-82	9.04382e-81	17	30	30	pseudogene	Brain: DLPFC (PEC) genes :: Homogenate :: Genes :: EpiXcan	0.119738	0.153102	GRCh37
11457	9	86595626	ENSG00000178966	RMI1	ADHD	Brain. DLPFC (PEC) genes	2.95253	0.00315181	0.128779	1	ENSG00000178966	RMI1	0.0925958	0.0463791	0.068914	4.48255e-16	1.96541e-15	17	17	17	gene	Brain: DLPFC (PEC) genes :: Homogenate :: Genes :: EpiXcan	0.119738	0.153506	GRCh37
6468	2	118591513	ENSG00000236255	AC009404.1	ADHD	Brain. DLPFC (PEC) genes	2.95243	0.00315288	0.128779	1	ENSG00000236255	AC009404.1	0.0549385	0.145246	0.177207	2.39599e-42	2.52076e-41	69	76	76	lincRNA_gene	Brain: DLPFC (PEC) genes :: Homogenate :: Genes :: EpiXcan	0.119738	0.15351	GRCh37
2454	12	40148823	ENSG00000151229	SLC2A13	ADHD	Brain. DLPFC (PEC) genes	-2.95063	0.00317127	0.129072	1	ENSG00000151229	SLC2A13	-0.0740697	0.0639619	0.0787025	2.44001e-18	1.17844e-17	53	57	57	gene	Brain: DLPFC (PEC) genes :: Homogenate :: Genes :: EpiXcan	0.120048	0.153876	GRCh37
8421	4	4237269	ENSG00000132406	TMEM128	ADHD	Brain. DLPFC (PEC) genes	2.94846	0.00319366	0.129677	1	ENSG00000132406	TMEM128	0.0489165	0.202098	0.285176	6.16917e-73	1.28519e-71	15	18	18	gene	Brain: DLPFC (PEC) genes :: Homogenate :: Genes :: EpiXcan	0.120507	0.154291	GRCh37
1819	11	17809595	ENSG00000129158	SERGEF	ADHD	Brain. DLPFC (PEC) genes	-2.94695	0.00320924	0.130157	1	ENSG00000129158	SERGEF	-0.173481	0.0128574	0.0117918	0.000983013	0.00206624	24	24	24	gene	Brain: DLPFC (PEC) genes :: Homogenate :: Genes :: EpiXcan	0.120707	0.154765	GRCh37
842	1	174968300	ENSG00000116161	CACYBP	ADHD	Brain. DLPFC (PEC) genes	-2.94538	0.00322559	0.130361	1	ENSG00000116161	CACYBP	-0.110771	0.0303488	0.0377865	2.87135e-09	8.84654e-09	26	27	27	gene	Brain: DLPFC (PEC) genes :: Homogenate :: Genes :: EpiXcan	0.120829	0.154977	GRCh37
311	1	44115829	ENSG00000066135	KDM4A	ADHD	Brain. DLPFC (PEC) genes	-2.94443	0.00323555	0.130519	1	ENSG00000066135	KDM4A	-0.250021	0.00612214	0.0118567	0.000974638	0.00204988	20	23	23	gene	Brain: DLPFC (PEC) genes :: Homogenate :: Genes :: EpiXcan	0.120829	0.155089	GRCh37
314	1	44444615	ENSG00000117411	B4GALT2	ADHD	Brain. DLPFC (PEC) genes	-2.94368	0.00324339	0.130605	1	ENSG00000117411	B4GALT2	-0.246764	0.00611215	0.0134647	0.00042192	0.000911226	11	11	11	gene	Brain: DLPFC (PEC) genes :: Homogenate :: Genes :: EpiXcan	0.120829	0.155182	GRCh37
8681	4	101944566	ENSG00000138814	PPP3CA	ADHD	Brain. DLPFC (PEC) genes	-2.93814	0.00330183	0.131922	1	ENSG00000138814	PPP3CA	-0.173621	0.0131517	0.0276563	3.68845e-07	9.9944e-07	15	20	20	gene	Brain: DLPFC (PEC) genes :: Homogenate :: Genes :: EpiXcan	0.122617	0.156319	GRCh37
11574	9	116018115	ENSG00000176386	CDC26	ADHD	Brain. DLPFC (PEC) genes	-2.93609	0.00332381	0.131974	1	ENSG00000176386	CDC26	-0.0997054	0.0375454	0.0605174	3.04674e-14	1.22622e-13	12	14	14	gene	Brain: DLPFC (PEC) genes :: Homogenate :: Genes :: EpiXcan	0.123044	0.156869	GRCh37
7050	20	39969560	ENSG00000132793	LPIN3	ADHD	Brain. DLPFC (PEC) genes	2.9317	0.00337114	0.133035	1	ENSG00000132793	LPIN3	0.0596922	0.0956171	0.121454	2.71597e-28	1.86667e-27	14	14	14	gene	Brain: DLPFC (PEC) genes :: Homogenate :: Genes :: EpiXcan	0.124279	0.158035	GRCh37
398	1	60358980	ENSG00000134716	CYP2J2	ADHD	Brain. DLPFC (PEC) genes	2.93104	0.00337834	0.133035	1	ENSG00000134716	CYP2J2	0.0727108	0.0718268	0.0466223	3.05317e-11	1.05296e-10	76	88	88	gene	Brain: DLPFC (PEC) genes :: Homogenate :: Genes :: EpiXcan	0.124279	0.158213	GRCh37
10072	6	150070579	ENSG00000120265	PCMT1	ADHD	Brain. DLPFC (PEC) genes	-2.92883	0.00340238	0.13314	1	ENSG00000120265	PCMT1	-0.27339	0.00550593	0.0211537	9.20045e-06	2.25744e-05	6	6	6	gene	Brain: DLPFC (PEC) genes :: Homogenate :: Genes :: EpiXcan	0.124772	0.15885	GRCh37
7683	3	10004221	ENSG00000125037	EMC3	ADHD	Brain. DLPFC (PEC) genes	2.92275	0.00346957	0.134767	1	ENSG00000125037	EMC3	0.252101	0.00590534	0.0104062	0.00196976	0.00405656	11	13	13	gene	Brain: DLPFC (PEC) genes :: Homogenate :: Genes :: EpiXcan	0.126508	0.160352	GRCh37
7876	3	50337320	ENSG00000114378	HYAL1	ADHD	Brain. DLPFC (PEC) genes	-2.92259	0.00347129	0.134767	1	ENSG00000114378	HYAL1	-0.218273	0.00770914	0.0231529	3.70853e-06	9.35821e-06	4	4	4	gene	Brain: DLPFC (PEC) genes :: Homogenate :: Genes :: EpiXcan	0.126508	0.160352	GRCh37
7434	22	28374004	ENSG00000100154	TTC28	ADHD	Brain. DLPFC (PEC) genes	2.92065	0.00349297	0.135002	1	ENSG00000100154	TTC28	0.155816	0.017601	0.0476649	1.73028e-11	6.04594e-11	13	16	16	gene	Brain: DLPFC (PEC) genes :: Homogenate :: Genes :: EpiXcan	0.126904	0.160818	GRCh37
2011	11	65818200	ENSG00000087365	SF3B2	ADHD	Brain. DLPFC (PEC) genes	2.91177	0.00359387	0.137209	1	ENSG00000087365	SF3B2	0.0685914	0.076171	0.107253	7.70991e-25	4.72545e-24	17	17	17	gene	Brain: DLPFC (PEC) genes :: Homogenate :: Genes :: EpiXcan	0.129509	0.163683	GRCh37
6907	20	2462463	ENSG00000088876	ZNF343	ADHD	Brain. DLPFC (PEC) genes	-2.91165	0.00359529	0.137209	1	ENSG00000088876	ZNF343	-0.0878837	0.0476556	0.0915073	3.64445e-21	1.94381e-20	8	8	8	gene	Brain: DLPFC (PEC) genes :: Homogenate :: Genes :: EpiXcan	0.129509	0.163688	GRCh37
3353	14	74960423	ENSG00000165898	ISCA2	ADHD	Brain. DLPFC (PEC) genes	-2.91143	0.00359779	0.137209	1	ENSG00000165898	ISCA2	-0.13176	0.0214804	0.0338986	1.60134e-08	4.7249e-08	14	16	16	gene	Brain: DLPFC (PEC) genes :: Homogenate :: Genes :: EpiXcan	0.129509	0.163726	GRCh37
7256	21	40969074	ENSG00000184809	B3GALT5-AS1	ADHD	Brain. DLPFC (PEC) genes	2.90889	0.00362714	0.137878	1	ENSG00000184809	B3GALT5-AS1	0.0922964	0.0466043	0.0450848	7.84448e-11	2.63676e-10	57	64	64	gene	Brain: DLPFC (PEC) genes :: Homogenate :: Genes :: EpiXcan	0.130156	0.164458	GRCh37
8247	3	160212783	ENSG00000186432	KPNA4	ADHD	Brain. DLPFC (PEC) genes	2.90796	0.00363794	0.13813	1	ENSG00000186432	KPNA4	0.0618301	0.0947408	0.131098	1.44496e-30	1.07322e-29	16	17	17	gene	Brain: DLPFC (PEC) genes :: Homogenate :: Genes :: EpiXcan	0.130156	0.1645	GRCh37
6466	2	115888512	ENSG00000235026	DPP10-AS1	ADHD	Brain. DLPFC (PEC) genes	-2.90648	0.00365522	0.138633	1	ENSG00000235026	DPP10-AS1	-0.0868409	0.0497055	0.0783819	4.09565e-18	1.95728e-17	34	43	43	gene	Brain: DLPFC (PEC) genes :: Homogenate :: Genes :: EpiXcan	0.130377	0.164799	GRCh37
2508	12	50231573	ENSG00000186666	BCDIN3D	ADHD	Brain. DLPFC (PEC) genes	2.90007	0.00373074	0.140381	1	ENSG00000186666	BCDIN3D	0.284285	0.00551003	0.0133496	0.000460903	0.000991929	26	30	30	gene	Brain: DLPFC (PEC) genes :: Homogenate :: Genes :: EpiXcan	0.132353	0.166303	GRCh37
10131	6	163148164	ENSG00000112530	PACRG	ADHD	Brain. DLPFC (PEC) genes	-2.89949	0.00373767	0.140381	1	ENSG00000112530	PACRG	-0.0479517	0.166897	0.232105	9.97884e-57	1.46786e-55	46	48	48	gene	Brain: DLPFC (PEC) genes :: Homogenate :: Genes :: EpiXcan	0.132353	0.166427	GRCh37
5466	19	12670385	ENSG00000213290	PGK1P2	ADHD	Brain. DLPFC (PEC) genes	2.89824	0.00375267	0.140477	1	ENSG00000213290	PGK1P2	0.130824	0.0228938	0.0507725	3.27886e-12	1.19485e-11	3	3	3	pseudogene	Brain: DLPFC (PEC) genes :: Homogenate :: Genes :: EpiXcan	0.132353	0.166714	GRCh37
6488	2	128403439	ENSG00000144230	GPR17	ADHD	Brain. DLPFC (PEC) genes	2.89743	0.00376238	0.140535	1	ENSG00000144230	GPR17	0.182675	0.0124005	0.0249784	1.37854e-06	3.57744e-06	15	15	15	gene	Brain: DLPFC (PEC) genes :: Homogenate :: Genes :: EpiXcan	0.132353	0.166977	GRCh37
2288	11	134201768	ENSG00000149328	GLB1L2	ADHD	Brain. DLPFC (PEC) genes	2.89704	0.00376702	0.140557	1	ENSG00000149328	GLB1L2	0.0825123	0.0539735	0.0587844	6.00757e-14	2.38602e-13	39	42	42	gene	Brain: DLPFC (PEC) genes :: Homogenate :: Genes :: EpiXcan	0.132353	0.167082	GRCh37
4318	16	72088491	ENSG00000257017	HP	ADHD	Brain. DLPFC (PEC) genes	2.89454	0.00379713	0.140982	1	ENSG00000257017	HP	0.0492613	0.143922	0.1961	1.07259e-46	1.2494e-45	12	12	12	gene	Brain: DLPFC (PEC) genes :: Homogenate :: Genes :: EpiXcan	0.132763	0.16777	GRCh37
9994	6	123110315	ENSG00000172594	SMPDL3A	ADHD	Brain. DLPFC (PEC) genes	-2.89352	0.00380951	0.140982	1	ENSG00000172594	SMPDL3A	-0.0619255	0.0986986	0.155062	1.77912e-36	1.59138e-35	35	36	36	gene	Brain: DLPFC (PEC) genes :: Homogenate :: Genes :: EpiXcan	0.132763	0.167989	GRCh37
9196	5	102089685	ENSG00000145730	PAM	ADHD	Brain. DLPFC (PEC) genes	2.89233	0.00382391	0.140999	1	ENSG00000145730	PAM	0.0768397	0.0582976	0.055798	2.5498e-13	9.83238e-13	70	72	72	gene	Brain: DLPFC (PEC) genes :: Homogenate :: Genes :: EpiXcan	0.132763	0.168168	GRCh37
2802	12	121416346	ENSG00000135100	HNF1A	ADHD	Brain. DLPFC (PEC) genes	2.89167	0.00383199	0.140999	1	ENSG00000135100	HNF1A	0.187402	0.0111728	0.034966	1.07125e-08	3.19126e-08	2	3	3	gene	Brain: DLPFC (PEC) genes :: Homogenate :: Genes :: EpiXcan	0.132763	0.16817	GRCh37
9726	6	35800743	ENSG00000096063	SRPK1	ADHD	Brain. DLPFC (PEC) genes	-2.89122	0.00383754	0.141053	1	ENSG00000096063	SRPK1	-0.14246	0.0188508	0.0262518	7.86357e-07	2.07891e-06	22	24	24	gene	Brain: DLPFC (PEC) genes :: Homogenate :: Genes :: EpiXcan	0.132763	0.16827	GRCh37
8457	4	15341442	ENSG00000163145	C1QTNF7	ADHD	Brain. DLPFC (PEC) genes	-2.89048	0.00384656	0.141184	1	ENSG00000163145	C1QTNF7	-0.0823187	0.0533058	0.0757563	1.27864e-17	5.99415e-17	39	39	39	gene	Brain: DLPFC (PEC) genes :: Homogenate :: Genes :: EpiXcan	0.132763	0.168396	GRCh37
9904	6	96025419	ENSG00000172469	MANEA	ADHD	Brain. DLPFC (PEC) genes	-2.88741	0.0038843	0.141475	1	ENSG00000172469	MANEA	-0.0335436	0.292397	0.324254	1.56725e-86	4.28666e-85	62	68	68	gene	Brain: DLPFC (PEC) genes :: Homogenate :: Genes :: EpiXcan	0.133324	0.168993	GRCh37
2002	11	65590493	ENSG00000172757	CFL1	ADHD	Brain. DLPFC (PEC) genes	-2.88624	0.00389878	0.141475	1	ENSG00000172757	CFL1	-0.177761	0.0123264	0.0284819	2.50813e-07	6.86946e-07	14	14	14	gene	Brain: DLPFC (PEC) genes :: Homogenate :: Genes :: EpiXcan	0.133324	0.169278	GRCh37
8232	3	157823644	ENSG00000174891	RSRC1	ADHD	Brain. DLPFC (PEC) genes	2.88609	0.00390056	0.141475	1	ENSG00000174891	RSRC1	0.211715	0.00898163	0.0195117	2.13452e-05	5.08303e-05	10	10	10	gene	Brain: DLPFC (PEC) genes :: Homogenate :: Genes :: EpiXcan	0.133324	0.169278	GRCh37
7117	20	54944445	ENSG00000087586	AURKA	ADHD	Brain. DLPFC (PEC) genes	-2.88547	0.00390826	0.141542	1	ENSG00000087586	AURKA	-0.249762	0.00605654	0.0184841	3.29373e-05	7.73013e-05	17	21	21	gene	Brain: DLPFC (PEC) genes :: Homogenate :: Genes :: EpiXcan	0.133324	0.16936	GRCh37
3237	14	52897308	ENSG00000087301	TXNDC16	ADHD	Brain. DLPFC (PEC) genes	2.87723	0.00401182	0.144384	1	ENSG00000087301	TXNDC16	0.0438189	0.186566	0.240393	3.66935e-59	5.67433e-58	40	43	43	gene	Brain: DLPFC (PEC) genes :: Homogenate :: Genes :: EpiXcan	0.13646	0.17176	GRCh37
8167	3	138327448	ENSG00000158234	FAIM	ADHD	Brain. DLPFC (PEC) genes	2.8761	0.00402621	0.144618	1	ENSG00000158234	FAIM	0.040448	0.230054	0.291187	1.64328e-74	3.50507e-73	19	19	19	gene	Brain: DLPFC (PEC) genes :: Homogenate :: Genes :: EpiXcan	0.136554	0.172078	GRCh37
9723	6	35744371	ENSG00000196748	CLPSL2	ADHD	Brain. DLPFC (PEC) genes	-2.87438	0.00404823	0.144913	1	ENSG00000196748	CLPSL2	-0.0646366	0.086907	0.113025	4.30979e-26	2.75781e-25	38	44	44	gene	Brain: DLPFC (PEC) genes :: Homogenate :: Genes :: EpiXcan	0.136629	0.172399	GRCh37
9957	6	111620234	ENSG00000009413	REV3L	ADHD	Brain. DLPFC (PEC) genes	2.87411	0.00405172	0.144913	1	ENSG00000009413	REV3L	0.0445886	0.175711	0.212631	1.65269e-51	2.14468e-50	41	44	44	gene	Brain: DLPFC (PEC) genes :: Homogenate :: Genes :: EpiXcan	0.136629	0.172458	GRCh37
7038	20	35729629	ENSG00000101353	MROH8	ADHD	Brain. DLPFC (PEC) genes	2.87125	0.00408849	0.145926	1	ENSG00000101353	MROH8	0.0580377	0.101652	0.164124	1.54949e-38	1.46243e-37	34	34	34	gene	Brain: DLPFC (PEC) genes :: Homogenate :: Genes :: EpiXcan	0.137474	0.173455	GRCh37
6223	2	56400669	ENSG00000233251	AC007743.1	ADHD	Brain. DLPFC (PEC) genes	-2.86974	0.00410812	0.146152	1	ENSG00000233251	AC007743.1	-0.0685298	0.0788039	0.113004	3.14854e-26	2.02926e-25	36	40	40	gene	Brain: DLPFC (PEC) genes :: Homogenate :: Genes :: EpiXcan	0.137739	0.173886	GRCh37
10876	8	12803151	ENSG00000250305	KIAA1456	ADHD	Brain. DLPFC (PEC) genes	-2.86604	0.00415636	0.146679	1	ENSG00000250305	KIAA1456	-0.0661642	0.0798571	0.119896	3.48178e-28	2.38485e-27	27	32	32	gene	Brain: DLPFC (PEC) genes :: Homogenate :: Genes :: EpiXcan	0.138703	0.174753	GRCh37
11614	9	127115745	ENSG00000136930	PSMB7	ADHD	Brain. DLPFC (PEC) genes	-2.86573	0.00416051	0.146679	1	ENSG00000136930	PSMB7	-0.0988274	0.0374169	0.0541528	8.59686e-13	3.22938e-12	16	19	19	gene	Brain: DLPFC (PEC) genes :: Homogenate :: Genes :: EpiXcan	0.138703	0.174828	GRCh37
569	1	110600962	ENSG00000258634	AL160006.1	ADHD	Brain. DLPFC (PEC) genes	-2.86433	0.00417888	0.147173	1	ENSG00000258634	AL160006.1	-0.150619	0.0154464	0.0486906	9.24163e-12	3.28198e-11	2	2	2	gene	Brain: DLPFC (PEC) genes :: Homogenate :: Genes :: EpiXcan	0.138921	0.175196	GRCh37
6181	2	44543420	ENSG00000138078	PREPL	ADHD	Brain. DLPFC (PEC) genes	2.86254	0.00420263	0.147708	1	ENSG00000138078	PREPL	0.156397	0.015492	0.0388358	1.05269e-09	3.314e-09	6	6	6	gene	Brain: DLPFC (PEC) genes :: Homogenate :: Genes :: EpiXcan	0.139316	0.175504	GRCh37
4783	17	42396993	ENSG00000013306	SLC25A39	ADHD	Brain. DLPFC (PEC) genes	2.85732	0.00427235	0.149247	1	ENSG00000013306	SLC25A39	0.0524497	0.147551	0.205436	1.4567e-49	1.81141e-48	32	39	39	gene	Brain: DLPFC (PEC) genes :: Homogenate :: Genes :: EpiXcan	0.141228	0.17696	GRCh37
10619	7	108210012	ENSG00000128590	DNAJB9	ADHD	Brain. DLPFC (PEC) genes	-2.85637	0.00428512	0.14939	1	ENSG00000128590	DNAJB9	-0.179572	0.0114143	0.0319619	3.82885e-08	1.10302e-07	8	8	8	gene	Brain: DLPFC (PEC) genes :: Homogenate :: Genes :: EpiXcan	0.141252	0.177227	GRCh37
7518	22	38093011	ENSG00000100106	TRIOBP	ADHD	Brain. DLPFC (PEC) genes	-2.85445	0.00431112	0.149795	1	ENSG00000100106	TRIOBP	-0.039452	0.230113	0.283089	1.32812e-71	2.69015e-70	42	47	47	gene	Brain: DLPFC (PEC) genes :: Homogenate :: Genes :: EpiXcan	0.141712	0.177835	GRCh37
2012	11	65837834	ENSG00000175115	PACS1	ADHD	Brain. DLPFC (PEC) genes	-2.85288	0.0043325	0.149795	1	ENSG00000175115	PACS1	-0.0588815	0.101073	0.130866	2.36113e-30	1.74083e-29	32	32	32	gene	Brain: DLPFC (PEC) genes :: Homogenate :: Genes :: EpiXcan	0.142016	0.178071	GRCh37
4406	16	89724210	ENSG00000167523	SPATA33	ADHD	Brain. DLPFC (PEC) genes	2.84522	0.00443807	0.151642	1	ENSG00000167523	SPATA33	0.0741207	0.0633486	0.100875	2.01405e-23	1.17473e-22	7	12	12	gene	Brain: DLPFC (PEC) genes :: Homogenate :: Genes :: EpiXcan	0.145072	0.180007	GRCh37
5378	19	5674958	ENSG00000130255	RPL36	ADHD	Brain. DLPFC (PEC) genes	-2.84005	0.0045106	0.152793	1	ENSG00000130255	RPL36	-0.0934116	0.050388	0.0441779	1.0496e-10	3.50313e-10	37	61	61	gene	Brain: DLPFC (PEC) genes :: Homogenate :: Genes :: EpiXcan	0.146661	0.181381	GRCh37
3009	13	52342129	ENSG00000102796	DHRS12	ADHD	Brain. DLPFC (PEC) genes	2.83998	0.00451168	0.152793	1	ENSG00000102796	DHRS12	0.117514	0.02637	0.0346585	1.1477e-08	3.41395e-08	25	27	27	gene	Brain: DLPFC (PEC) genes :: Homogenate :: Genes :: EpiXcan	0.146661	0.181391	GRCh37
252	1	38259474	ENSG00000185090	MANEAL	ADHD	Brain. DLPFC (PEC) genes	2.83898	0.00452575	0.152793	1	ENSG00000185090	MANEAL	0.086329	0.0444736	0.0286454	2.31068e-07	6.34739e-07	53	67	67	gene	Brain: DLPFC (PEC) genes :: Homogenate :: Genes :: EpiXcan	0.146712	0.181716	GRCh37
9214	5	112212084	ENSG00000129625	REEP5	ADHD	Brain. DLPFC (PEC) genes	2.83479	0.00458552	0.153488	1	ENSG00000129625	REEP5	0.0637856	0.0892669	0.123527	1.1346e-28	7.90162e-28	18	18	18	gene	Brain: DLPFC (PEC) genes :: Homogenate :: Genes :: EpiXcan	0.148036	0.182694	GRCh37
7750	3	33075355	ENSG00000223899	SEC13P1	ADHD	Brain. DLPFC (PEC) genes	2.83436	0.00459182	0.153488	1	ENSG00000223899	SEC13P1	0.0955573	0.039786	0.0804191	1.02996e-18	5.05424e-18	5	5	5	pseudogene	Brain: DLPFC (PEC) genes :: Homogenate :: Genes :: EpiXcan	0.148036	0.182721	GRCh37
2008	11	65729160	ENSG00000175467	SART1	ADHD	Brain. DLPFC (PEC) genes	2.83189	0.00462743	0.154161	1	ENSG00000175467	SART1	0.159265	0.0134828	0.0221141	4.04092e-06	1.01746e-05	7	7	7	gene	Brain: DLPFC (PEC) genes :: Homogenate :: Genes :: EpiXcan	0.148775	0.18337	GRCh37
8413	4	2965335	ENSG00000125388	GRK4	ADHD	Brain. DLPFC (PEC) genes	2.83044	0.00464837	0.154561	1	ENSG00000125388	GRK4	0.118289	0.0252033	0.0545365	6.96066e-13	2.62825e-12	7	7	7	gene	Brain: DLPFC (PEC) genes :: Homogenate :: Genes :: EpiXcan	0.14904	0.183836	GRCh37
2126	11	89934328	ENSG00000110172	CHORDC1	ADHD	Brain. DLPFC (PEC) genes	-2.82881	0.00467208	0.154901	1	ENSG00000110172	CHORDC1	-0.112023	0.0300981	0.0388205	1.54793e-09	4.83581e-09	20	26	26	gene	Brain: DLPFC (PEC) genes :: Homogenate :: Genes :: EpiXcan	0.149392	0.184311	GRCh37
9892	6	88384790	ENSG00000135334	AKIRIN2	ADHD	Brain. DLPFC (PEC) genes	-2.82653	0.00470552	0.15586	1	ENSG00000135334	AKIRIN2	-0.181894	0.00826101	0.0228159	4.11446e-06	1.03522e-05	6	6	6	gene	Brain: DLPFC (PEC) genes :: Homogenate :: Genes :: EpiXcan	0.149836	0.185001	GRCh37
3439	14	95999840	ENSG00000182512	GLRX5	ADHD	Brain. DLPFC (PEC) genes	-2.82612	0.00471149	0.1559	1	ENSG00000182512	GLRX5	-0.0657884	0.0937732	0.139619	2.23042e-32	1.75552e-31	23	24	24	gene	Brain: DLPFC (PEC) genes :: Homogenate :: Genes :: EpiXcan	0.149836	0.18517	GRCh37
6394	2	101008327	ENSG00000115526	CHST10	ADHD	Brain. DLPFC (PEC) genes	-2.82191	0.00477392	0.156922	1	ENSG00000115526	CHST10	-0.0801706	0.0579213	0.0844256	1.23998e-19	6.28865e-19	22	26	26	gene	Brain: DLPFC (PEC) genes :: Homogenate :: Genes :: EpiXcan	0.151411	0.186423	GRCh37
10452	7	75132254	ENSG00000127957	PMS2P3	ADHD	Brain. DLPFC (PEC) genes	-2.81996	0.00480296	0.157313	1	ENSG00000127957	PMS2P3	-0.100015	0.0383078	0.0668747	1.21727e-15	5.23728e-15	14	15	15	pseudogene	Brain: DLPFC (PEC) genes :: Homogenate :: Genes :: EpiXcan	0.151862	0.187031	GRCh37
6688	2	198351305	ENSG00000144381	HSPD1	ADHD	Brain. DLPFC (PEC) genes	-2.81922	0.00481403	0.157313	1	ENSG00000144381	HSPD1	-0.1212	0.0248641	0.0473646	2.03906e-11	7.09509e-11	7	7	7	gene	Brain: DLPFC (PEC) genes :: Homogenate :: Genes :: EpiXcan	0.151862	0.187264	GRCh37
6433	2	109745804	ENSG00000172985	SH3RF3	ADHD	Brain. DLPFC (PEC) genes	-2.8175	0.00483999	0.157696	1	ENSG00000172985	SH3RF3	-0.116553	0.0278671	0.0261942	7.94808e-07	2.10102e-06	28	29	29	gene	Brain: DLPFC (PEC) genes :: Homogenate :: Genes :: EpiXcan	0.151965	0.187744	GRCh37
7980	3	93591881	ENSG00000184500	PROS1	ADHD	Brain. DLPFC (PEC) genes	-2.81728	0.00484319	0.157696	1	ENSG00000184500	PROS1	-0.100732	0.0394564	0.0744398	2.99623e-17	1.38258e-16	15	28	28	gene	Brain: DLPFC (PEC) genes :: Homogenate :: Genes :: EpiXcan	0.151965	0.187802	GRCh37
1990	11	64619114	ENSG00000110047	EHD1	ADHD	Brain. DLPFC (PEC) genes	2.8156	0.00486866	0.157929	1	ENSG00000110047	EHD1	0.123332	0.030183	0.0876138	3.43957e-20	1.77489e-19	19	22	22	gene	Brain: DLPFC (PEC) genes :: Homogenate :: Genes :: EpiXcan	0.152357	0.18808	GRCh37
1818	11	17414432	ENSG00000006071	ABCC8	ADHD	Brain. DLPFC (PEC) genes	2.81308	0.00490699	0.158721	1	ENSG00000006071	ABCC8	0.0407001	0.195737	0.255633	1.03155e-63	1.75371e-62	49	52	52	gene	Brain: DLPFC (PEC) genes :: Homogenate :: Genes :: EpiXcan	0.15302	0.188848	GRCh37
8272	3	174156363	ENSG00000177694	NAALADL2	ADHD	Brain. DLPFC (PEC) genes	2.81141	0.0049325	0.159252	1	ENSG00000177694	NAALADL2	0.14281	0.0201205	0.0249791	1.5231e-06	3.94113e-06	60	69	69	gene	Brain: DLPFC (PEC) genes :: Homogenate :: Genes :: EpiXcan	0.15302	0.18907	GRCh37
10450	7	74966356	ENSG00000205505	AC006014.10	ADHD	Brain. DLPFC (PEC) genes	-2.81103	0.00493828	0.159261	1	ENSG00000205505	AC006014.10	-0.176657	0.0115263	0.0368396	4.25578e-09	1.2981e-08	3	3	3	pseudogene	Brain: DLPFC (PEC) genes :: Homogenate :: Genes :: EpiXcan	0.15302	0.189095	GRCh37
10253	7	22602956	ENSG00000232759	AC002480.2	ADHD	Brain. DLPFC (PEC) genes	2.81079	0.00494201	0.159261	1	ENSG00000232759	AC002480.2	0.174621	0.0111594	0.0356812	7.76412e-09	2.33078e-08	6	6	6	gene	Brain: DLPFC (PEC) genes :: Homogenate :: Genes :: EpiXcan	0.15302	0.189172	GRCh37
9695	6	33239787	ENSG00000231500	RPS18	ADHD	Brain. DLPFC (PEC) genes	2.80852	0.00497692	0.159882	1	ENSG00000231500	RPS18	0.0398591	0.298738	0.34347	1.72393e-92	5.30461e-91	23	31	31	gene	Brain: DLPFC (PEC) genes :: Homogenate :: Genes :: EpiXcan	0.153695	0.18976	GRCh37
325	1	45976708	ENSG00000117450	PRDX1	ADHD	Brain. DLPFC (PEC) genes	2.8039	0.00504887	0.1612	1	ENSG00000117450	PRDX1	0.209498	0.00952717	0.0210424	1.01473e-05	2.48144e-05	3	3	3	gene	Brain: DLPFC (PEC) genes :: Homogenate :: Genes :: EpiXcan	0.155508	0.191007	GRCh37
3051	13	95672083	ENSG00000125257	ABCC4	ADHD	Brain. DLPFC (PEC) genes	-2.80288	0.00506489	0.161561	1	ENSG00000125257	ABCC4	-0.111401	0.0294045	0.036483	5.08007e-09	1.54363e-08	51	53	53	gene	Brain: DLPFC (PEC) genes :: Homogenate :: Genes :: EpiXcan	0.155593	0.191383	GRCh37
5165	18	13663346	ENSG00000177150	FAM210A	ADHD	Brain. DLPFC (PEC) genes	2.80038	0.00510421	0.162216	1	ENSG00000177150	FAM210A	0.0872627	0.0520297	0.0548395	5.60362e-13	2.1265e-12	45	52	52	gene	Brain: DLPFC (PEC) genes :: Homogenate :: Genes :: EpiXcan	0.156391	0.192265	GRCh37
7012	20	31290493	ENSG00000149600	COMMD7	ADHD	Brain. DLPFC (PEC) genes	2.79953	0.00511765	0.162493	1	ENSG00000149600	COMMD7	0.0962965	0.0373166	0.062922	1.0178e-14	4.19215e-14	11	11	11	gene	Brain: DLPFC (PEC) genes :: Homogenate :: Genes :: EpiXcan	0.156395	0.192464	GRCh37
9437	5	167956121	ENSG00000188573	FBLL1	ADHD	Brain. DLPFC (PEC) genes	2.79549	0.00518217	0.163789	1	ENSG00000188573	FBLL1	0.0428766	0.183794	0.253492	1.12701e-63	1.90927e-62	41	42	42	gene	Brain: DLPFC (PEC) genes :: Homogenate :: Genes :: EpiXcan	0.157933	0.193691	GRCh37
3861	15	89630690	ENSG00000140526	ABHD2	ADHD	Brain. DLPFC (PEC) genes	-2.79416	0.00520343	0.163861	1	ENSG00000140526	ABHD2	-0.281784	0.00434817	0.0125423	0.000690793	0.00146787	9	10	10	gene	Brain: DLPFC (PEC) genes :: Homogenate :: Genes :: EpiXcan	0.157933	0.194102	GRCh37
9847	6	74001685	ENSG00000234882	EIF3EP1	ADHD	Brain. DLPFC (PEC) genes	-2.79386	0.00520837	0.163867	1	ENSG00000234882	EIF3EP1	-0.0404292	0.200631	0.256254	1.39338e-63	2.35063e-62	22	22	22	pseudogene	Brain: DLPFC (PEC) genes :: Homogenate :: Genes :: EpiXcan	0.157933	0.194143	GRCh37
7684	3	10028577	ENSG00000180385	EMC3-AS1	ADHD	Brain. DLPFC (PEC) genes	2.79289	0.00522391	0.164206	1	ENSG00000180385	EMC3-AS1	0.188566	0.00876465	0.0188861	2.55824e-05	6.05583e-05	8	9	9	pseudogene	Brain: DLPFC (PEC) genes :: Homogenate :: Genes :: EpiXcan	0.157996	0.194594	GRCh37
10372	7	55086714	ENSG00000146648	EGFR	ADHD	Brain. DLPFC (PEC) genes	2.79127	0.00525009	0.164289	1	ENSG00000146648	EGFR	0.0413333	0.203386	0.255676	1.28299e-63	2.16894e-62	57	58	58	gene	Brain: DLPFC (PEC) genes :: Homogenate :: Genes :: EpiXcan	0.15838	0.195072	GRCh37
868	1	179850742	ENSG00000272906	AL353708.3	ADHD	Brain. DLPFC (PEC) genes	2.79004	0.00527009	0.164289	1	ENSG00000272906	AL353708.3	0.178696	0.0106531	0.0197879	1.84367e-05	4.41105e-05	11	11	11	lincRNA_gene	Brain: DLPFC (PEC) genes :: Homogenate :: Genes :: EpiXcan	0.158576	0.195222	GRCh37
346	1	47681962	ENSG00000162367	TAL1	ADHD	Brain. DLPFC (PEC) genes	2.78861	0.00529352	0.164289	1	ENSG00000162367	TAL1	0.104449	0.0310672	0.0450697	3.85858e-11	1.32316e-10	12	13	13	gene	Brain: DLPFC (PEC) genes :: Homogenate :: Genes :: EpiXcan	0.1586	0.195762	GRCh37
1171	10	5807186	ENSG00000057608	GDI2	ADHD	Brain. DLPFC (PEC) genes	-2.78834	0.00529794	0.164289	1	ENSG00000057608	GDI2	-0.0364823	0.271474	0.308388	3.41865e-80	8.046e-79	62	67	67	gene	Brain: DLPFC (PEC) genes :: Homogenate :: Genes :: EpiXcan	0.1586	0.195806	GRCh37
4085	16	15528152	ENSG00000166780	C16orf45	ADHD	Brain. DLPFC (PEC) genes	-2.78457	0.00535984	0.165613	1	ENSG00000166780	C16orf45	-0.0973206	0.0390374	0.0325593	2.79789e-08	8.13307e-08	36	42	42	gene	Brain: DLPFC (PEC) genes :: Homogenate :: Genes :: EpiXcan	0.160045	0.196959	GRCh37
9846	6	74000126	ENSG00000239626	RPSAP41	ADHD	Brain. DLPFC (PEC) genes	-2.78287	0.00538811	0.166189	1	ENSG00000239626	RPSAP41	-0.0841286	0.0457592	0.071158	1.31199e-16	5.88516e-16	13	13	13	pseudogene	Brain: DLPFC (PEC) genes :: Homogenate :: Genes :: EpiXcan	0.160481	0.19734	GRCh37
2894	13	21181407	ENSG00000238286	SLC35E1P1	ADHD	Brain. DLPFC (PEC) genes	2.77922	0.005449	0.16703	1	ENSG00000238286	SLC35E1P1	0.111901	0.0283904	0.0533228	1.2234e-12	4.55732e-12	6	8	8	pseudogene	Brain: DLPFC (PEC) genes :: Homogenate :: Genes :: EpiXcan	0.161338	0.198254	GRCh37
6812	2	230787018	ENSG00000153832	FBXO36	ADHD	Brain. DLPFC (PEC) genes	-2.77926	0.00544828	0.16703	1	ENSG00000153832	FBXO36	-0.0536636	0.117668	0.101488	1.65263e-23	9.66967e-23	104	124	124	gene	Brain: DLPFC (PEC) genes :: Homogenate :: Genes :: EpiXcan	0.161338	0.198254	GRCh37
9715	6	34759857	ENSG00000065060	UHRF1BP1	ADHD	Brain. DLPFC (PEC) genes	2.77867	0.00545812	0.167066	1	ENSG00000065060	UHRF1BP1	0.0374273	0.249039	0.295525	1.11533e-75	2.43054e-74	28	30	30	gene	Brain: DLPFC (PEC) genes :: Homogenate :: Genes :: EpiXcan	0.161338	0.198404	GRCh37
1404	10	75458909	ENSG00000271816	BMS1P4	ADHD	Brain. DLPFC (PEC) genes	2.77524	0.00551615	0.167732	1	ENSG00000271816	BMS1P4	0.0672925	0.0682909	0.103176	7.66155e-24	4.53898e-23	11	14	14	processed_transcript	Brain: DLPFC (PEC) genes :: Homogenate :: Genes :: EpiXcan	0.161696	0.199646	GRCh37
10891	8	17721889	ENSG00000104760	FGL1	ADHD	Brain. DLPFC (PEC) genes	-2.77495	0.00552098	0.167732	1	ENSG00000104760	FGL1	-0.0608542	0.105598	0.157314	9.79971e-37	8.83108e-36	36	37	37	gene	Brain: DLPFC (PEC) genes :: Homogenate :: Genes :: EpiXcan	0.161696	0.1997	GRCh37
6136	2	31456880	ENSG00000013016	EHD3	ADHD	Brain. DLPFC (PEC) genes	-2.77469	0.00552536	0.167732	1	ENSG00000013016	EHD3	-0.0939447	0.0450839	0.0868544	3.41536e-20	1.76278e-19	21	23	23	gene	Brain: DLPFC (PEC) genes :: Homogenate :: Genes :: EpiXcan	0.161696	0.199746	GRCh37
7829	3	47422501	ENSG00000076201	PTPN23	ADHD	Brain. DLPFC (PEC) genes	2.77472	0.00552497	0.167732	1	ENSG00000076201	PTPN23	0.107415	0.0268997	0.0305447	9.04039e-08	2.54184e-07	25	27	27	gene	Brain: DLPFC (PEC) genes :: Homogenate :: Genes :: EpiXcan	0.161696	0.199746	GRCh37
7832	3	47603729	ENSG00000114646	CSPG5	ADHD	Brain. DLPFC (PEC) genes	2.76994	0.00560658	0.168706	1	ENSG00000114646	CSPG5	0.0495582	0.15587	0.184986	5.843e-44	6.37236e-43	24	24	24	gene	Brain: DLPFC (PEC) genes :: Homogenate :: Genes :: EpiXcan	0.163665	0.201165	GRCh37
140	1	19991780	ENSG00000158748	HTR6	ADHD	Brain. DLPFC (PEC) genes	2.76779	0.00564373	0.169528	1	ENSG00000158748	HTR6	0.142483	0.016868	0.0238091	2.58029e-06	6.58e-06	13	14	14	gene	Brain: DLPFC (PEC) genes :: Homogenate :: Genes :: EpiXcan	0.163956	0.201785	GRCh37
7276	21	44949072	ENSG00000160207	HSF2BP	ADHD	Brain. DLPFC (PEC) genes	2.76698	0.00565782	0.169803	1	ENSG00000160207	HSF2BP	0.182592	0.0106381	0.0268301	5.32454e-07	1.42706e-06	7	7	7	gene	Brain: DLPFC (PEC) genes :: Homogenate :: Genes :: EpiXcan	0.163956	0.202017	GRCh37
7169	20	62887094	ENSG00000203880	PCMTD2	ADHD	Brain. DLPFC (PEC) genes	2.76602	0.00567452	0.170009	1	ENSG00000203880	PCMTD2	0.179801	0.0181715	0.185848	1.27493e-44	1.41996e-43	9	38	38	gene	Brain: DLPFC (PEC) genes :: Homogenate :: Genes :: EpiXcan	0.163956	0.202155	GRCh37
4141	16	25078258	ENSG00000262155	LINC02175	ADHD	Brain. DLPFC (PEC) genes	2.76541	0.00568519	0.170139	1	ENSG00000262155	LINC02175	0.0824135	0.050023	0.0540006	8.08858e-13	3.04318e-12	28	32	32	lincRNA_gene	Brain: DLPFC (PEC) genes :: Homogenate :: Genes :: EpiXcan	0.163956	0.202347	GRCh37
7577	22	42905974	ENSG00000189306	RRP7A	ADHD	Brain. DLPFC (PEC) genes	-2.7652	0.00568871	0.170139	1	ENSG00000189306	RRP7A	-0.0467602	0.16519	0.408464	7.16878e-116	3.52219e-114	137	179	179	gene	Brain: DLPFC (PEC) genes :: Homogenate :: Genes :: EpiXcan	0.163956	0.202365	GRCh37
4309	16	71481503	ENSG00000261611	AC010547.5	ADHD	Brain. DLPFC (PEC) genes	-2.76302	0.005727	0.17084	1	ENSG00000261611	AC010547.5	-0.238471	0.00635501	0.0245261	1.8912e-06	4.86026e-06	1	2	2	gene	Brain: DLPFC (PEC) genes :: Homogenate :: Genes :: EpiXcan	0.163956	0.203236	GRCh37
3733	15	69452923	ENSG00000138604	GLCE	ADHD	Brain. DLPFC (PEC) genes	-2.76264	0.00573356	0.170888	1	ENSG00000138604	GLCE	-0.0837312	0.0462858	0.0911753	3.68735e-21	1.96626e-20	5	5	5	gene	Brain: DLPFC (PEC) genes :: Homogenate :: Genes :: EpiXcan	0.163956	0.20324	GRCh37
5512	19	17403418	ENSG00000130312	MRPL34	ADHD	Brain. DLPFC (PEC) genes	2.76234	0.00573886	0.170898	1	ENSG00000130312	MRPL34	0.0438025	0.189274	0.271138	2.05609e-68	3.92103e-67	14	16	16	gene	Brain: DLPFC (PEC) genes :: Homogenate :: Genes :: EpiXcan	0.163956	0.203297	GRCh37
7761	3	36753913	ENSG00000163673	DCLK3	ADHD	Brain. DLPFC (PEC) genes	2.7617	0.00575005	0.170936	1	ENSG00000163673	DCLK3	0.0683468	0.0691013	0.0888572	1.17103e-20	6.13864e-20	28	31	31	gene	Brain: DLPFC (PEC) genes :: Homogenate :: Genes :: EpiXcan	0.163956	0.203432	GRCh37
217	1	29563028	ENSG00000060656	PTPRU	ADHD	Brain. DLPFC (PEC) genes	-2.76135	0.00575627	0.170974	1	ENSG00000060656	PTPRU	-0.0520525	0.124966	0.140387	1.27378e-32	1.00782e-31	70	82	82	gene	Brain: DLPFC (PEC) genes :: Homogenate :: Genes :: EpiXcan	0.163956	0.203587	GRCh37
277	1	40929991	ENSG00000260920	AL031985.3	ADHD	Brain. DLPFC (PEC) genes	-2.75498	0.00586954	0.172147	1	ENSG00000260920	AL031985.3	-0.12441	0.0216835	0.0138235	0.000358419	0.000777773	25	25	25	gene	Brain: DLPFC (PEC) genes :: Homogenate :: Genes :: EpiXcan	0.166641	0.205418	GRCh37
5237	18	44554573	ENSG00000183791	ELOA3	ADHD	Brain. DLPFC (PEC) genes	-2.75446	0.00587895	0.172147	1	ENSG00000183791	ELOA3	-0.0328597	0.302611	0.336327	3.64656e-89	1.05353e-87	47	52	52	gene	Brain: DLPFC (PEC) genes :: Homogenate :: Genes :: EpiXcan	0.166641	0.205552	GRCh37
6721	2	203239655	ENSG00000273456	AC064836.3	ADHD	Brain. DLPFC (PEC) genes	2.75332	0.00589948	0.172256	1	ENSG00000273456	AC064836.3	0.11195	0.0256583	0.0302266	1.10344e-07	3.08487e-07	18	18	18	lincRNA_gene	Brain: DLPFC (PEC) genes :: Homogenate :: Genes :: EpiXcan	0.166694	0.205823	GRCh37
7350	22	20305642	ENSG00000273343	AC007663.4	ADHD	Brain. DLPFC (PEC) genes	-2.75278	0.00590924	0.172256	1	ENSG00000273343	AC007663.4	-0.11329	0.0284702	0.0559072	3.01577e-13	1.15756e-12	3	5	5	gene	Brain: DLPFC (PEC) genes :: Homogenate :: Genes :: EpiXcan	0.166694	0.205947	GRCh37
8942	5	7851299	ENSG00000124275	MTRR	ADHD	Brain. DLPFC (PEC) genes	2.74865	0.00598413	0.173999	1	ENSG00000124275	MTRR	0.0344735	0.276253	0.353199	2.9822e-95	9.69576e-94	15	16	16	gene	Brain: DLPFC (PEC) genes :: Homogenate :: Genes :: EpiXcan	0.168399	0.207355	GRCh37
11326	9	17134980	ENSG00000044459	CNTLN	ADHD	Brain. DLPFC (PEC) genes	2.74787	0.00599837	0.174119	1	ENSG00000044459	CNTLN	0.049326	0.148867	0.196077	6.96021e-48	8.34533e-47	19	21	21	gene	Brain: DLPFC (PEC) genes :: Homogenate :: Genes :: EpiXcan	0.168399	0.207587	GRCh37
3779	15	77905369	ENSG00000169783	LINGO1	ADHD	Brain. DLPFC (PEC) genes	2.74228	0.00610136	0.176367	1	ENSG00000169783	LINGO1	0.0704623	0.064339	0.0837124	1.98824e-19	1.00176e-18	19	20	20	gene	Brain: DLPFC (PEC) genes :: Homogenate :: Genes :: EpiXcan	0.170805	0.209402	GRCh37
11102	8	92967203	ENSG00000079102	RUNX1T1	ADHD	Brain. DLPFC (PEC) genes	-2.74165	0.00611317	0.176561	1	ENSG00000079102	RUNX1T1	-0.100736	0.0354044	0.0392212	1.19888e-09	3.76587e-09	52	58	58	gene	Brain: DLPFC (PEC) genes :: Homogenate :: Genes :: EpiXcan	0.170805	0.209627	GRCh37
3106	13	114110134	ENSG00000150401	DCUN1D2	ADHD	Brain. DLPFC (PEC) genes	-2.74002	0.00614361	0.176848	1	ENSG00000150401	DCUN1D2	-0.0551059	0.133505	0.173467	6.25008e-42	6.50742e-41	44	52	52	gene	Brain: DLPFC (PEC) genes :: Homogenate :: Genes :: EpiXcan	0.171234	0.210045	GRCh37
839	1	174084438	ENSG00000227373	AL121983.2	ADHD	Brain. DLPFC (PEC) genes	-2.73895	0.00616357	0.176979	1	ENSG00000227373	AL121983.2	-0.137038	0.0185996	0.0306895	8.58492e-08	2.41773e-07	17	17	17	lincRNA_gene	Brain: DLPFC (PEC) genes :: Homogenate :: Genes :: EpiXcan	0.171234	0.210294	GRCh37
8257	3	167726465	ENSG00000173905	GOLIM4	ADHD	Brain. DLPFC (PEC) genes	2.73849	0.00617229	0.177083	1	ENSG00000173905	GOLIM4	0.2419	0.00461211	0.0110966	0.0013785	0.00286903	15	15	15	gene	Brain: DLPFC (PEC) genes :: Homogenate :: Genes :: EpiXcan	0.171234	0.210349	GRCh37
1113	1	245912642	ENSG00000185420	SMYD3	ADHD	Brain. DLPFC (PEC) genes	2.7351	0.00623609	0.177754	1	ENSG00000185420	SMYD3	0.0831289	0.0492241	0.0561704	2.32651e-13	8.98571e-13	48	52	52	gene	Brain: DLPFC (PEC) genes :: Homogenate :: Genes :: EpiXcan	0.172211	0.211525	GRCh37
6946	20	10381657	ENSG00000125863	MKKS	ADHD	Brain. DLPFC (PEC) genes	-2.73506	0.00623688	0.177754	1	ENSG00000125863	MKKS	-0.0383579	0.215576	0.260237	8.84647e-66	1.57616e-64	69	75	75	gene	Brain: DLPFC (PEC) genes :: Homogenate :: Genes :: EpiXcan	0.172211	0.211525	GRCh37
7859	3	49315264	ENSG00000114316	USP4	ADHD	Brain. DLPFC (PEC) genes	2.73082	0.00631764	0.178658	1	ENSG00000114316	USP4	0.116685	0.0310651	0.0300889	1.01546e-07	2.84451e-07	19	22	22	gene	Brain: DLPFC (PEC) genes :: Homogenate :: Genes :: EpiXcan	0.174032	0.212547	GRCh37
5716	19	39616410	ENSG00000130669	PAK4	ADHD	Brain. DLPFC (PEC) genes	-2.72964	0.00634039	0.179077	1	ENSG00000130669	PAK4	-0.050075	0.131836	0.176598	7.8539e-42	8.14914e-41	24	25	25	gene	Brain: DLPFC (PEC) genes :: Homogenate :: Genes :: EpiXcan	0.174249	0.212932	GRCh37
3579	15	40674922	ENSG00000128944	KNSTRN	ADHD	Brain. DLPFC (PEC) genes	-2.72737	0.00638418	0.179579	1	ENSG00000128944	KNSTRN	-0.0218111	0.679891	0.716417	0	0	41	47	47	gene	Brain: DLPFC (PEC) genes :: Homogenate :: Genes :: EpiXcan	0.17498	0.213727	GRCh37
1473	10	91174343	ENSG00000152778	IFIT5	ADHD	Brain. DLPFC (PEC) genes	-2.726	0.00641061	0.18006	1	ENSG00000152778	IFIT5	-0.0277503	0.409013	0.464094	8.05678e-140	5.63367e-138	77	97	97	gene	Brain: DLPFC (PEC) genes :: Homogenate :: Genes :: EpiXcan	0.17498	0.214079	GRCh37
5533	19	18553705	ENSG00000256989	AC010335.1	ADHD	Brain. DLPFC (PEC) genes	2.72595	0.00641171	0.18006	1	ENSG00000256989	AC010335.1	0.240847	0.00597212	0.0255711	1.13452e-06	2.96653e-06	5	5	5	pseudogene	Brain: DLPFC (PEC) genes :: Homogenate :: Genes :: EpiXcan	0.17498	0.214079	GRCh37
7529	22	39063590	ENSG00000228274	AL021707.2	ADHD	Brain. DLPFC (PEC) genes	-2.7249	0.00643203	0.180337	1	ENSG00000228274	AL021707.2	-0.117986	0.0248761	0.0471823	2.57856e-11	8.92341e-11	23	26	26	gene	Brain: DLPFC (PEC) genes :: Homogenate :: Genes :: EpiXcan	0.175121	0.214287	GRCh37
3269	14	59895740	ENSG00000181619	GPR135	ADHD	Brain. DLPFC (PEC) genes	-2.72396	0.00645052	0.180416	1	ENSG00000181619	GPR135	-0.119837	0.0271634	0.0214885	8.14595e-06	2.0081e-05	34	36	36	gene	Brain: DLPFC (PEC) genes :: Homogenate :: Genes :: EpiXcan	0.175121	0.214482	GRCh37
9171	5	89754020	ENSG00000176055	MBLAC2	ADHD	Brain. DLPFC (PEC) genes	2.72339	0.00646165	0.180581	1	ENSG00000176055	MBLAC2	0.172247	0.012248	0.0364406	5.12736e-09	1.55725e-08	4	4	4	gene	Brain: DLPFC (PEC) genes :: Homogenate :: Genes :: EpiXcan	0.175121	0.214767	GRCh37
2501	12	49658939	ENSG00000258232	AC125611.3	ADHD	Brain. DLPFC (PEC) genes	2.71971	0.00653392	0.182158	1	ENSG00000258232	AC125611.3	0.112967	0.026036	0.0474708	2.06613e-11	7.18616e-11	9	12	12	gene	Brain: DLPFC (PEC) genes :: Homogenate :: Genes :: EpiXcan	0.176672	0.215913	GRCh37
94	1	15736391	ENSG00000142634	EFHD2	ADHD	Brain. DLPFC (PEC) genes	-2.71811	0.00656552	0.182744	1	ENSG00000142634	EFHD2	-0.107028	0.0323242	0.0380532	2.33365e-09	7.23054e-09	34	41	41	gene	Brain: DLPFC (PEC) genes :: Homogenate :: Genes :: EpiXcan	0.176712	0.21643	GRCh37
9699	6	33267471	ENSG00000231925	TAPBP	ADHD	Brain. DLPFC (PEC) genes	2.71827	0.00656246	0.182744	1	ENSG00000231925	TAPBP	0.0356627	0.212515	0.265261	3.51195e-66	6.31784e-65	20	22	22	gene	Brain: DLPFC (PEC) genes :: Homogenate :: Genes :: EpiXcan	0.176712	0.21643	GRCh37
2796	12	120941077	ENSG00000110871	COQ5	ADHD	Brain. DLPFC (PEC) genes	2.71569	0.00661382	0.183644	1	ENSG00000110871	COQ5	0.0351686	0.266214	0.27865	1.37137e-71	2.77542e-70	57	65	65	gene	Brain: DLPFC (PEC) genes :: Homogenate :: Genes :: EpiXcan	0.177604	0.217042	GRCh37
2268	11	126132814	ENSG00000182934	SRPRA	ADHD	Brain. DLPFC (PEC) genes	2.70864	0.00675602	0.186244	1	ENSG00000182934	SRPRA	0.0657381	0.0762521	0.100086	3.40843e-23	1.97041e-22	39	39	39	gene	Brain: DLPFC (PEC) genes :: Homogenate :: Genes :: EpiXcan	0.180749	0.21925	GRCh37
6619	2	175424300	ENSG00000115935	WIPF1	ADHD	Brain. DLPFC (PEC) genes	2.70836	0.00676171	0.186252	1	ENSG00000115935	WIPF1	0.0311338	0.326235	0.381075	2.31852e-105	9.2756e-104	16	17	17	gene	Brain: DLPFC (PEC) genes :: Homogenate :: Genes :: EpiXcan	0.180749	0.219306	GRCh37
7635	22	50781733	ENSG00000100239	PPP6R2	ADHD	Brain. DLPFC (PEC) genes	2.70342	0.00686301	0.187843	1	ENSG00000100239	PPP6R2	0.0917385	0.0446759	0.0833868	2.66604e-19	1.33768e-18	32	54	54	gene	Brain: DLPFC (PEC) genes :: Homogenate :: Genes :: EpiXcan	0.182624	0.221203	GRCh37
11598	9	123940415	ENSG00000119396	RAB14	ADHD	Brain. DLPFC (PEC) genes	2.70354	0.00686061	0.187843	1	ENSG00000119396	RAB14	0.0498434	0.112081	0.155299	1.9878e-36	1.77409e-35	29	29	29	gene	Brain: DLPFC (PEC) genes :: Homogenate :: Genes :: EpiXcan	0.182624	0.221203	GRCh37
2041	11	68658744	ENSG00000197345	MRPL21	ADHD	Brain. DLPFC (PEC) genes	2.70115	0.00690996	0.188516	1	ENSG00000197345	MRPL21	0.0215833	0.677374	0.73149	0	0	23	29	29	gene	Brain: DLPFC (PEC) genes :: Homogenate :: Genes :: EpiXcan	0.183458	0.221669	GRCh37
6047	2	7561392	ENSG00000229727	AC013460.1	ADHD	Brain. DLPFC (PEC) genes	-2.6954	0.00703044	0.190707	1	ENSG00000229727	AC013460.1	-0.0554285	0.0970718	0.160707	9.78312e-38	9.01827e-37	37	43	43	processed_transcript	Brain: DLPFC (PEC) genes :: Homogenate :: Genes :: EpiXcan	0.186235	0.223453	GRCh37
11697	9	137419028	ENSG00000228877	AL669970.3	ADHD	Brain. DLPFC (PEC) genes	-2.69035	0.00713776	0.191867	1	ENSG00000228877	AL669970.3	-0.119077	0.0219086	0.0191138	2.6615e-05	6.29408e-05	39	78	78	lincRNA_gene	Brain: DLPFC (PEC) genes :: Homogenate :: Genes :: EpiXcan	0.188652	0.224776	GRCh37
2701	12	102406705	ENSG00000120860	WASHC3	ADHD	Brain. DLPFC (PEC) genes	-2.68639	0.00722298	0.193116	1	ENSG00000120860	WASHC3	-0.0409991	0.175725	0.223981	2.07428e-54	2.89248e-53	44	49	49	gene	Brain: DLPFC (PEC) genes :: Homogenate :: Genes :: EpiXcan	0.189638	0.225942	GRCh37
8141	3	133292574	ENSG00000091527	CDV3	ADHD	Brain. DLPFC (PEC) genes	2.68505	0.00725198	0.193436	1	ENSG00000091527	CDV3	0.13754	0.0174025	0.0168295	8.06102e-05	0.00018356	30	33	33	gene	Brain: DLPFC (PEC) genes :: Homogenate :: Genes :: EpiXcan	0.189638	0.226273	GRCh37
1363	10	69556427	ENSG00000108176	DNAJC12	ADHD	Brain. DLPFC (PEC) genes	-2.6848	0.00725724	0.193436	1	ENSG00000108176	DNAJC12	-0.191873	0.00894836	0.0286745	2.27627e-07	6.25502e-07	6	6	6	gene	Brain: DLPFC (PEC) genes :: Homogenate :: Genes :: EpiXcan	0.189638	0.22628	GRCh37
11451	9	86237964	ENSG00000148057	IDNK	ADHD	Brain. DLPFC (PEC) genes	2.68477	0.00725792	0.193436	1	ENSG00000148057	IDNK	0.0908392	0.0401361	0.0559571	3.24572e-13	1.24404e-12	28	28	28	gene	Brain: DLPFC (PEC) genes :: Homogenate :: Genes :: EpiXcan	0.189638	0.22628	GRCh37
9844	6	73951037	ENSG00000135314	KHDC1	ADHD	Brain. DLPFC (PEC) genes	-2.68353	0.00728505	0.19386	1	ENSG00000135314	KHDC1	-0.104515	0.0302157	0.0436998	9.86342e-11	3.29701e-10	25	25	25	gene	Brain: DLPFC (PEC) genes :: Homogenate :: Genes :: EpiXcan	0.189638	0.226709	GRCh37
11133	8	101698044	ENSG00000070756	PABPC1	ADHD	Brain. DLPFC (PEC) genes	-2.68287	0.00729924	0.194084	1	ENSG00000070756	PABPC1	-0.247837	0.00493943	0.0207914	1.02115e-05	2.49587e-05	2	2	2	gene	Brain: DLPFC (PEC) genes :: Homogenate :: Genes :: EpiXcan	0.189638	0.227022	GRCh37
3240	14	53196898	ENSG00000198252	STYX	ADHD	Brain. DLPFC (PEC) genes	-2.68195	0.00731941	0.194084	1	ENSG00000198252	STYX	-0.100296	0.0284469	0.0334453	2.05162e-08	6.00573e-08	24	28	28	gene	Brain: DLPFC (PEC) genes :: Homogenate :: Genes :: EpiXcan	0.189638	0.227179	GRCh37
817	1	170636522	ENSG00000271811	Z97200.1	ADHD	Brain. DLPFC (PEC) genes	-2.68172	0.00732442	0.194084	1	ENSG00000271811	Z97200.1	-0.104003	0.030473	0.0448168	7.22651e-11	2.43617e-10	26	28	28	lincRNA_gene	Brain: DLPFC (PEC) genes :: Homogenate :: Genes :: EpiXcan	0.189638	0.227224	GRCh37
11092	8	90621638	ENSG00000251136	AF117829.1	ADHD	Brain. DLPFC (PEC) genes	2.6815	0.00732934	0.194084	1	ENSG00000251136	AF117829.1	0.0493062	0.146585	0.182113	1.14048e-43	1.23709e-42	30	32	32	lincRNA_gene	Brain: DLPFC (PEC) genes :: Homogenate :: Genes :: EpiXcan	0.189638	0.227285	GRCh37
2007	11	65684279	ENSG00000175573	C11orf68	ADHD	Brain. DLPFC (PEC) genes	2.68116	0.00733664	0.194084	1	ENSG00000175573	C11orf68	0.291192	0.00409758	0.0149663	0.000193905	0.000429152	4	5	5	gene	Brain: DLPFC (PEC) genes :: Homogenate :: Genes :: EpiXcan	0.189638	0.227351	GRCh37
1312	10	48844036	ENSG00000197704	FRMPD2P1	ADHD	Brain. DLPFC (PEC) genes	2.67866	0.00739171	0.194746	1	ENSG00000197704	FRMPD2P1	0.0467668	0.158472	0.265311	2.27365e-66	4.11474e-65	57	74	74	pseudogene	Brain: DLPFC (PEC) genes :: Homogenate :: Genes :: EpiXcan	0.190641	0.228127	GRCh37
9743	6	38136227	ENSG00000183826	BTBD9	ADHD	Brain. DLPFC (PEC) genes	2.67516	0.00746927	0.195773	1	ENSG00000183826	BTBD9	0.109105	0.0262588	0.0136299	0.000404514	0.000875122	37	37	37	gene	Brain: DLPFC (PEC) genes :: Homogenate :: Genes :: EpiXcan	0.192219	0.228983	GRCh37
1472	10	91152303	ENSG00000185745	IFIT1	ADHD	Brain. DLPFC (PEC) genes	-2.6744	0.00748621	0.19589	1	ENSG00000185745	IFIT1	-0.0585208	0.0866461	0.118052	3.46617e-27	2.30225e-26	23	25	25	gene	Brain: DLPFC (PEC) genes :: Homogenate :: Genes :: EpiXcan	0.192233	0.22912	GRCh37
7579	22	42951229	ENSG00000182841	RRP7BP	ADHD	Brain. DLPFC (PEC) genes	2.67254	0.00752796	0.196536	1	ENSG00000182841	RRP7BP	0.06162	0.101477	0.189021	1.80305e-45	2.04403e-44	57	66	66	pseudogene	Brain: DLPFC (PEC) genes :: Homogenate :: Genes :: EpiXcan	0.192884	0.229824	GRCh37
2427	12	27849321	ENSG00000256377	AC009509.1	ADHD	Brain. DLPFC (PEC) genes	2.66942	0.00759821	0.197921	1	ENSG00000256377	AC009509.1	0.0395101	0.22518	0.296992	1.66181e-76	3.6712e-75	10	10	10	gene	Brain: DLPFC (PEC) genes :: Homogenate :: Genes :: EpiXcan	0.194037	0.231007	GRCh37
8245	3	159974774	ENSG00000068885	IFT80	ADHD	Brain. DLPFC (PEC) genes	-2.66908	0.00760603	0.197975	1	ENSG00000068885	IFT80	-0.0622329	0.0788972	0.119295	1.3598e-27	9.14263e-27	24	26	26	gene	Brain: DLPFC (PEC) genes :: Homogenate :: Genes :: EpiXcan	0.194037	0.231113	GRCh37
2371	12	11243886	ENSG00000255374	TAS2R43	ADHD	Brain. DLPFC (PEC) genes	2.66725	0.00764741	0.198615	1	ENSG00000255374	TAS2R43	0.0285668	0.410497	0.491811	1.69388e-152	1.44905e-150	15	15	15	gene	Brain: DLPFC (PEC) genes :: Homogenate :: Genes :: EpiXcan	0.194669	0.23177	GRCh37
5508	19	17160539	ENSG00000131351	HAUS8	ADHD	Brain. DLPFC (PEC) genes	2.66538	0.0076901	0.198962	1	ENSG00000131351	HAUS8	0.23658	0.00584912	0.0213269	8.21796e-06	2.02461e-05	5	5	5	gene	Brain: DLPFC (PEC) genes :: Homogenate :: Genes :: EpiXcan	0.195332	0.232233	GRCh37
10700	7	135347244	ENSG00000243317	C7orf73	ADHD	Brain. DLPFC (PEC) genes	2.66245	0.00775739	0.199696	1	ENSG00000243317	C7orf73	0.0400473	0.189132	0.237396	2.4423e-58	3.6916e-57	26	28	28	gene	Brain: DLPFC (PEC) genes :: Homogenate :: Genes :: EpiXcan	0.195738	0.232957	GRCh37
5532	19	18553473	ENSG00000105656	ELL	ADHD	Brain. DLPFC (PEC) genes	-2.66197	0.00776856	0.199696	1	ENSG00000105656	ELL	-0.0469225	0.149465	0.223592	3.53011e-54	4.88866e-53	17	18	18	gene	Brain: DLPFC (PEC) genes :: Homogenate :: Genes :: EpiXcan	0.195738	0.233071	GRCh37
11243	8	144648357	ENSG00000204839	MROH6	ADHD	Brain. DLPFC (PEC) genes	2.66184	0.00777143	0.199696	1	ENSG00000204839	MROH6	1.45884	0.00013569	0.0348017	1.16057e-08	3.45095e-08	2	9	9	gene	Brain: DLPFC (PEC) genes :: Homogenate :: Genes :: EpiXcan	0.195738	0.233093	GRCh37
4728	17	37824234	ENSG00000141744	PNMT	ADHD	Brain. DLPFC (PEC) genes	-2.66163	0.0077763	0.199696	1	ENSG00000141744	PNMT	-0.122812	0.0183329	0.047248	2.11818e-11	7.36296e-11	17	19	19	gene	Brain: DLPFC (PEC) genes :: Homogenate :: Genes :: EpiXcan	0.195738	0.233135	GRCh37
4993	17	73747675	ENSG00000108479	GALK1	ADHD	Brain. DLPFC (PEC) genes	2.66106	0.0077895	0.199738	1	ENSG00000108479	GALK1	0.175477	0.0117875	0.0212906	8.51988e-06	2.09579e-05	14	18	18	gene	Brain: DLPFC (PEC) genes :: Homogenate :: Genes :: EpiXcan	0.195738	0.233349	GRCh37
5838	19	49164664	ENSG00000142233	NTN5	ADHD	Brain. DLPFC (PEC) genes	-2.65992	0.00781588	0.199918	1	ENSG00000142233	NTN5	-0.105113	0.0284691	0.0521694	2.19466e-12	8.05599e-12	16	17	17	gene	Brain: DLPFC (PEC) genes :: Homogenate :: Genes :: EpiXcan	0.195982	0.233731	GRCh37
947	1	205197304	ENSG00000133069	TMCC2	ADHD	Brain. DLPFC (PEC) genes	2.65886	0.00784063	0.200093	1	ENSG00000133069	TMCC2	0.0359945	0.242542	0.288186	2.76855e-73	5.8077e-72	30	34	34	gene	Brain: DLPFC (PEC) genes :: Homogenate :: Genes :: EpiXcan	0.195999	0.234054	GRCh37
3036	13	76194570	ENSG00000136153	LMO7	ADHD	Brain. DLPFC (PEC) genes	2.65846	0.00784997	0.200093	1	ENSG00000136153	LMO7	0.0491804	0.124882	0.153636	6.29684e-36	5.5178e-35	43	47	47	gene	Brain: DLPFC (PEC) genes :: Homogenate :: Genes :: EpiXcan	0.195999	0.234175	GRCh37
11283	9	976964	ENSG00000064218	DMRT3	ADHD	Brain. DLPFC (PEC) genes	2.65635	0.0078991	0.200462	1	ENSG00000064218	DMRT3	0.163277	0.0113629	0.0226888	4.3703e-06	1.09681e-05	22	24	24	gene	Brain: DLPFC (PEC) genes :: Homogenate :: Genes :: EpiXcan	0.196685	0.234532	GRCh37
1442	10	85954410	ENSG00000148600	CDHR1	ADHD	Brain. DLPFC (PEC) genes	2.65585	0.00791098	0.200462	1	ENSG00000148600	CDHR1	0.0239153	0.597465	0.644266	1.60525e-245	6.05079e-243	114	120	120	gene	Brain: DLPFC (PEC) genes :: Homogenate :: Genes :: EpiXcan	0.196685	0.234598	GRCh37
8591	4	72897521	ENSG00000056291	NPFFR2	ADHD	Brain. DLPFC (PEC) genes	2.65447	0.00794319	0.200843	1	ENSG00000056291	NPFFR2	0.0934996	0.0363245	0.0470747	2.88431e-11	9.96008e-11	46	52	52	gene	Brain: DLPFC (PEC) genes :: Homogenate :: Genes :: EpiXcan	0.197068	0.235037	GRCh37
6634	2	179059208	ENSG00000079156	OSBPL6	ADHD	Brain. DLPFC (PEC) genes	2.65182	0.00800601	0.201629	1	ENSG00000079156	OSBPL6	0.141237	0.0161289	0.0237883	2.68396e-06	6.83787e-06	17	18	18	gene	Brain: DLPFC (PEC) genes :: Homogenate :: Genes :: EpiXcan	0.198208	0.235386	GRCh37
8980	5	33936491	ENSG00000182631	RXFP3	ADHD	Brain. DLPFC (PEC) genes	2.64688	0.00812385	0.203384	1	ENSG00000182631	RXFP3	0.133977	0.0190625	0.0376257	2.19274e-09	6.80444e-09	8	8	8	gene	Brain: DLPFC (PEC) genes :: Homogenate :: Genes :: EpiXcan	0.200702	0.237055	GRCh37
7277	21	45079429	ENSG00000160208	RRP1B	ADHD	Brain. DLPFC (PEC) genes	-2.64587	0.00814808	0.203384	1	ENSG00000160208	RRP1B	-0.037174	0.22968	0.295999	8.58141e-76	1.87347e-74	19	27	27	gene	Brain: DLPFC (PEC) genes :: Homogenate :: Genes :: EpiXcan	0.200856	0.237354	GRCh37
11618	9	127908852	ENSG00000119414	PPP6C	ADHD	Brain. DLPFC (PEC) genes	2.6452	0.00816434	0.203384	1	ENSG00000119414	PPP6C	0.0413887	0.171037	0.214355	8.96978e-52	1.17029e-50	28	29	29	gene	Brain: DLPFC (PEC) genes :: Homogenate :: Genes :: EpiXcan	0.200856	0.237511	GRCh37
9316	5	140227048	ENSG00000204961	PCDHA9	ADHD	Brain. DLPFC (PEC) genes	2.64341	0.00820748	0.204001	1	ENSG00000204961	PCDHA9	0.0276411	0.402902	0.469073	8.4046e-145	6.43659e-143	51	53	53	gene	Brain: DLPFC (PEC) genes :: Homogenate :: Genes :: EpiXcan	0.201495	0.238057	GRCh37
2855	12	128751948	ENSG00000181234	TMEM132C	ADHD	Brain. DLPFC (PEC) genes	-2.642	0.00824183	0.204206	1	ENSG00000181234	TMEM132C	-0.0737401	0.0646358	0.0778618	4.23727e-18	2.02296e-17	52	61	61	gene	Brain: DLPFC (PEC) genes :: Homogenate :: Genes :: EpiXcan	0.201636	0.23857	GRCh37
3739	15	71389291	ENSG00000187720	THSD4	ADHD	Brain. DLPFC (PEC) genes	2.64168	0.00824948	0.204249	1	ENSG00000187720	THSD4	0.0891035	0.0387552	0.0585577	9.68872e-14	3.81103e-13	43	49	49	gene	Brain: DLPFC (PEC) genes :: Homogenate :: Genes :: EpiXcan	0.201636	0.238697	GRCh37
10423	7	66798034	ENSG00000273448	AC006480.2	ADHD	Brain. DLPFC (PEC) genes	2.64106	0.00826476	0.20448	1	ENSG00000273448	AC006480.2	0.0845892	0.0421189	0.0619053	1.68566e-14	6.8714e-14	22	24	24	lincRNA_gene	Brain: DLPFC (PEC) genes :: Homogenate :: Genes :: EpiXcan	0.201636	0.238916	GRCh37
10077	6	150205567	ENSG00000223701	RAET1E-AS1	ADHD	Brain. DLPFC (PEC) genes	-2.63803	0.00833896	0.205432	1	ENSG00000223701	RAET1E-AS1	-0.050282	0.12073	0.127349	1.41268e-29	1.01246e-28	25	37	37	gene	Brain: DLPFC (PEC) genes :: Homogenate :: Genes :: EpiXcan	0.203024	0.239949	GRCh37
10902	8	20810156	ENSG00000254092	AC015468.3	ADHD	Brain. DLPFC (PEC) genes	-2.63628	0.00838213	0.206202	1	ENSG00000254092	AC015468.3	-0.0986195	0.0307319	0.060421	3.34534e-14	1.34326e-13	11	12	12	lincRNA_gene	Brain: DLPFC (PEC) genes :: Homogenate :: Genes :: EpiXcan	0.203587	0.240421	GRCh37
7336	22	19033675	ENSG00000273311	DGCR11	ADHD	Brain. DLPFC (PEC) genes	2.63568	0.00839678	0.206268	1	ENSG00000273311	DGCR11	0.0953084	0.0354764	0.048172	1.50389e-11	5.27554e-11	29	40	40	gene	Brain: DLPFC (PEC) genes :: Homogenate :: Genes :: EpiXcan	0.203587	0.240486	GRCh37
7607	22	46435787	ENSG00000231711	LINC00899	ADHD	Brain. DLPFC (PEC) genes	-2.6307	0.00852095	0.208253	1	ENSG00000231711	LINC00899	-0.256167	0.00479376	0.150308	1.28366e-35	1.11272e-34	19	43	43	processed_transcript	Brain: DLPFC (PEC) genes :: Homogenate :: Genes :: EpiXcan	0.206172	0.24247	GRCh37
124	1	17312453	ENSG00000159363	ATP13A2	ADHD	Brain. DLPFC (PEC) genes	2.62622	0.00863392	0.210001	1	ENSG00000159363	ATP13A2	0.0554197	0.106765	0.137521	3.25406e-32	2.54873e-31	33	38	38	gene	Brain: DLPFC (PEC) genes :: Homogenate :: Genes :: EpiXcan	0.208362	0.243724	GRCh37
5989	19	58125601	ENSG00000213762	ZNF134	ADHD	Brain. DLPFC (PEC) genes	-2.6257	0.00864698	0.21017	1	ENSG00000213762	ZNF134	-0.0672498	0.0678029	0.10547	1.79589e-24	1.0831e-23	11	11	11	gene	Brain: DLPFC (PEC) genes :: Homogenate :: Genes :: EpiXcan	0.208362	0.243797	GRCh37
9276	5	134074191	ENSG00000164615	CAMLG	ADHD	Brain. DLPFC (PEC) genes	2.62439	0.00868035	0.210685	1	ENSG00000164615	CAMLG	0.0224044	0.540522	0.595069	1.0892e-210	2.41062e-208	35	38	38	gene	Brain: DLPFC (PEC) genes :: Homogenate :: Genes :: EpiXcan	0.208737	0.244365	GRCh37
2270	11	126152960	ENSG00000150455	TIRAP	ADHD	Brain. DLPFC (PEC) genes	-2.62171	0.00874886	0.211481	1	ENSG00000150455	TIRAP	-0.0793855	0.0507041	0.0425171	2.6963e-10	8.79944e-10	52	54	54	gene	Brain: DLPFC (PEC) genes :: Homogenate :: Genes :: EpiXcan	0.209552	0.245509	GRCh37
6526	2	135493034	ENSG00000224043	CCNT2-AS1	ADHD	Brain. DLPFC (PEC) genes	2.62167	0.00874992	0.211481	1	ENSG00000224043	CCNT2-AS1	0.0829336	0.0604905	0.102401	9.8499e-24	5.80691e-23	13	13	13	gene	Brain: DLPFC (PEC) genes :: Homogenate :: Genes :: EpiXcan	0.209552	0.245509	GRCh37
884	1	184659365	ENSG00000116406	EDEM3	ADHD	Brain. DLPFC (PEC) genes	-2.62005	0.00879163	0.212051	1	ENSG00000116406	EDEM3	-0.0401374	0.186534	0.201141	2.31349e-48	2.80597e-47	33	36	36	gene	Brain: DLPFC (PEC) genes :: Homogenate :: Genes :: EpiXcan	0.210122	0.246217	GRCh37
3611	15	43650370	ENSG00000140265	ZSCAN29	ADHD	Brain. DLPFC (PEC) genes	-2.61924	0.00881246	0.212398	1	ENSG00000140265	ZSCAN29	-0.0334144	0.269081	0.335126	9.59206e-89	2.72555e-87	19	24	24	gene	Brain: DLPFC (PEC) genes :: Homogenate :: Genes :: EpiXcan	0.210192	0.246486	GRCh37
1721	11	1592583	ENSG00000233930	KRTAP5-AS1	ADHD	Brain. DLPFC (PEC) genes	2.6179	0.00884715	0.212788	1	ENSG00000233930	KRTAP5-AS1	0.0249722	0.49191	0.557273	9.81652e-188	1.49882e-185	33	47	47	gene	Brain: DLPFC (PEC) genes :: Homogenate :: Genes :: EpiXcan	0.210591	0.247	GRCh37
2482	12	48749575	ENSG00000257763	OR5BK1P	ADHD	Brain. DLPFC (PEC) genes	-2.61118	0.00902304	0.215468	1	ENSG00000257763	OR5BK1P	-0.227437	0.0056736	0.0102984	0.00212138	0.00436025	11	12	12	pseudogene	Brain: DLPFC (PEC) genes :: Homogenate :: Genes :: EpiXcan	0.214157	0.248936	GRCh37
1664	10	134210672	ENSG00000171813	PWWP2B	ADHD	Brain. DLPFC (PEC) genes	-2.61078	0.00903348	0.215468	1	ENSG00000171813	PWWP2B	-0.367683	0.00244935	0.0322482	4.24434e-08	1.21864e-07	5	9	9	gene	Brain: DLPFC (PEC) genes :: Homogenate :: Genes :: EpiXcan	0.214157	0.249059	GRCh37
10076	6	150201098	ENSG00000217733	CCT7P1	ADHD	Brain. DLPFC (PEC) genes	-2.60947	0.00906822	0.216147	1	ENSG00000217733	CCT7P1	-0.15105	0.0130333	0.0324593	3.59033e-08	1.03642e-07	3	6	6	pseudogene	Brain: DLPFC (PEC) genes :: Homogenate :: Genes :: EpiXcan	0.214494	0.249556	GRCh37
4140	16	25043202	ENSG00000262587	AC133552.2	ADHD	Brain. DLPFC (PEC) genes	2.60794	0.00910895	0.21643	1	ENSG00000262587	AC133552.2	0.136766	0.0157603	0.0344274	1.30951e-08	3.88377e-08	6	8	8	pseudogene	Brain: DLPFC (PEC) genes :: Homogenate :: Genes :: EpiXcan	0.214494	0.250107	GRCh37
11639	9	130965658	ENSG00000106976	DNM1	ADHD	Brain. DLPFC (PEC) genes	2.60761	0.00911772	0.21643	1	ENSG00000106976	DNM1	0.106025	0.0266427	0.0420652	3.1298e-10	1.01702e-09	8	11	11	gene	Brain: DLPFC (PEC) genes :: Homogenate :: Genes :: EpiXcan	0.214494	0.250131	GRCh37
3147	14	23594504	ENSG00000092068	SLC7A8	ADHD	Brain. DLPFC (PEC) genes	-2.60685	0.00913794	0.216639	1	ENSG00000092068	SLC7A8	-0.12036	0.0187322	0.0521513	2.10852e-12	7.74805e-12	15	19	19	gene	Brain: DLPFC (PEC) genes :: Homogenate :: Genes :: EpiXcan	0.214494	0.250467	GRCh37
3891	15	91541646	ENSG00000184056	VPS33B	ADHD	Brain. DLPFC (PEC) genes	-2.60681	0.00913907	0.216639	1	ENSG00000184056	VPS33B	-0.0498894	0.114006	0.131162	1.82359e-30	1.35112e-29	43	58	58	gene	Brain: DLPFC (PEC) genes :: Homogenate :: Genes :: EpiXcan	0.214494	0.250467	GRCh37
607	1	114935399	ENSG00000197323	TRIM33	ADHD	Brain. DLPFC (PEC) genes	-2.60551	0.00917369	0.217012	1	ENSG00000197323	TRIM33	-0.154682	0.0138434	0.0228582	4.05206e-06	1.02016e-05	11	11	11	gene	Brain: DLPFC (PEC) genes :: Homogenate :: Genes :: EpiXcan	0.21474	0.251011	GRCh37
2314	12	4829507	ENSG00000130035	GALNT8	ADHD	Brain. DLPFC (PEC) genes	-2.60463	0.00919745	0.217425	1	ENSG00000130035	GALNT8	-0.0343308	0.241567	0.314511	6.69261e-82	1.63248e-80	34	37	37	gene	Brain: DLPFC (PEC) genes :: Homogenate :: Genes :: EpiXcan	0.21474	0.251352	GRCh37
11080	8	86126311	ENSG00000176731	C8orf59	ADHD	Brain. DLPFC (PEC) genes	2.60437	0.00920446	0.217442	1	ENSG00000176731	C8orf59	0.0653564	0.0700617	0.109067	3.21169e-25	1.99123e-24	9	11	11	gene	Brain: DLPFC (PEC) genes :: Homogenate :: Genes :: EpiXcan	0.21474	0.251433	GRCh37
5545	19	19287712	ENSG00000254901	BORCS8	ADHD	Brain. DLPFC (PEC) genes	2.60221	0.00926246	0.217804	1	ENSG00000254901	BORCS8	0.184152	0.0111227	0.0378295	2.41991e-09	7.493e-09	4	7	7	gene	Brain: DLPFC (PEC) genes :: Homogenate :: Genes :: EpiXcan	0.215272	0.252156	GRCh37
2658	12	89813495	ENSG00000139323	POC1B	ADHD	Brain. DLPFC (PEC) genes	-2.60216	0.00926394	0.217804	1	ENSG00000139323	POC1B	-0.0902316	0.0370824	0.0765265	4.0025e-18	1.91504e-17	5	5	5	gene	Brain: DLPFC (PEC) genes :: Homogenate :: Genes :: EpiXcan	0.215272	0.252166	GRCh37
587	1	112313284	ENSG00000171385	KCND3	ADHD	Brain. DLPFC (PEC) genes	-2.60074	0.00930237	0.218135	1	ENSG00000171385	KCND3	-0.179127	0.00986693	0.0195289	1.81531e-05	4.34621e-05	10	10	10	gene	Brain: DLPFC (PEC) genes :: Homogenate :: Genes :: EpiXcan	0.215335	0.252459	GRCh37
11219	8	141667999	ENSG00000169398	PTK2	ADHD	Brain. DLPFC (PEC) genes	2.6007	0.00930333	0.218135	1	ENSG00000169398	PTK2	0.0689497	0.0691304	0.0494495	8.25124e-12	2.93762e-11	59	78	78	gene	Brain: DLPFC (PEC) genes :: Homogenate :: Genes :: EpiXcan	0.215335	0.252459	GRCh37
1814	11	17229700	ENSG00000070081	NUCB2	ADHD	Brain. DLPFC (PEC) genes	-2.59949	0.00933629	0.218463	1	ENSG00000070081	NUCB2	-0.05313	0.10004	0.139307	2.23651e-32	1.75974e-31	18	19	19	gene	Brain: DLPFC (PEC) genes :: Homogenate :: Genes :: EpiXcan	0.215672	0.252944	GRCh37
2937	13	31309645	ENSG00000132965	ALOX5AP	ADHD	Brain. DLPFC (PEC) genes	2.59757	0.00938866	0.218945	1	ENSG00000132965	ALOX5AP	0.186677	0.00901822	0.0173221	6.38303e-05	0.000146568	6	6	6	gene	Brain: DLPFC (PEC) genes :: Homogenate :: Genes :: EpiXcan	0.215816	0.253852	GRCh37
11617	9	127704887	ENSG00000173611	SCAI	ADHD	Brain. DLPFC (PEC) genes	2.59757	0.00938865	0.218945	1	ENSG00000173611	SCAI	0.0822577	0.0420614	0.0456596	5.69666e-11	1.93286e-10	26	29	29	gene	Brain: DLPFC (PEC) genes :: Homogenate :: Genes :: EpiXcan	0.215816	0.253852	GRCh37
3227	14	51098776	ENSG00000151748	SAV1	ADHD	Brain. DLPFC (PEC) genes	-2.59672	0.00941179	0.219189	1	ENSG00000151748	SAV1	-0.0460863	0.135462	0.139115	1.57818e-32	1.24581e-31	57	68	68	gene	Brain: DLPFC (PEC) genes :: Homogenate :: Genes :: EpiXcan	0.215816	0.254182	GRCh37
9274	5	133936834	ENSG00000152700	SAR1B	ADHD	Brain. DLPFC (PEC) genes	2.59583	0.00943619	0.219409	1	ENSG00000152700	SAR1B	0.0482751	0.139868	0.196359	3.6998e-47	4.36023e-46	34	36	36	gene	Brain: DLPFC (PEC) genes :: Homogenate :: Genes :: EpiXcan	0.215816	0.254467	GRCh37
5787	19	45853095	ENSG00000104884	ERCC2	ADHD	Brain. DLPFC (PEC) genes	-2.59499	0.00945938	0.219409	1	ENSG00000104884	ERCC2	-0.0548016	0.104826	0.115403	7.84333e-27	5.15004e-26	49	66	66	gene	Brain: DLPFC (PEC) genes :: Homogenate :: Genes :: EpiXcan	0.215816	0.254538	GRCh37
8714	4	110268631	ENSG00000247950	SEC24B-AS1	ADHD	Brain. DLPFC (PEC) genes	2.59518	0.00945402	0.219409	1	ENSG00000247950	SEC24B-AS1	0.158178	0.0109333	0.0298558	1.18725e-07	3.31342e-07	13	13	13	gene	Brain: DLPFC (PEC) genes :: Homogenate :: Genes :: EpiXcan	0.215816	0.254538	GRCh37
9848	6	74072400	ENSG00000203908	KHDC3L	ADHD	Brain. DLPFC (PEC) genes	-2.59425	0.00947984	0.219736	1	ENSG00000203908	KHDC3L	-0.13663	0.0162166	0.0390487	1.28957e-09	4.04179e-09	5	5	5	gene	Brain: DLPFC (PEC) genes :: Homogenate :: Genes :: EpiXcan	0.215816	0.254802	GRCh37
4920	17	60778675	ENSG00000173838	MARCH10	ADHD	Brain. DLPFC (PEC) genes	-2.59389	0.00948964	0.219816	1	ENSG00000173838	MARCH10	-0.201651	0.0071624	0.0132408	0.000449868	0.000968811	9	14	14	gene	Brain: DLPFC (PEC) genes :: Homogenate :: Genes :: EpiXcan	0.215816	0.254919	GRCh37
3776	15	77223960	ENSG00000117906	RCN2	ADHD	Brain. DLPFC (PEC) genes	2.59264	0.00952418	0.219878	1	ENSG00000117906	RCN2	0.147843	0.00932553	0.0134686	0.000433601	0.000935449	24	30	30	gene	Brain: DLPFC (PEC) genes :: Homogenate :: Genes :: EpiXcan	0.215977	0.255278	GRCh37
10173	7	1855429	ENSG00000002822	MAD1L1	ADHD	Brain. DLPFC (PEC) genes	2.5923	0.00953355	0.219947	1	ENSG00000002822	MAD1L1	0.125739	0.0206638	0.0347419	1.13774e-08	3.38599e-08	13	17	17	gene	Brain: DLPFC (PEC) genes :: Homogenate :: Genes :: EpiXcan	0.215977	0.25532	GRCh37
9707	6	33689444	ENSG00000161896	IP6K3	ADHD	Brain. DLPFC (PEC) genes	-2.58877	0.00963183	0.220599	1	ENSG00000161896	IP6K3	-0.0997375	0.024228	0.0360701	4.98005e-09	1.51365e-08	9	9	9	gene	Brain: DLPFC (PEC) genes :: Homogenate :: Genes :: EpiXcan	0.21689	0.256496	GRCh37
7468	22	31742875	ENSG00000213888	LINC01521	ADHD	Brain. DLPFC (PEC) genes	2.58855	0.00963804	0.220599	1	ENSG00000213888	LINC01521	0.0979895	0.0314175	0.0621237	1.17446e-14	4.82915e-14	12	12	12	gene	Brain: DLPFC (PEC) genes :: Homogenate :: Genes :: EpiXcan	0.21689	0.256505	GRCh37
3266	14	59030864	ENSG00000239510	AL135752.1	ADHD	Brain. DLPFC (PEC) genes	2.5882	0.00964776	0.220599	1	ENSG00000239510	AL135752.1	0.0886508	0.0405283	0.0480938	1.06841e-11	3.78368e-11	27	31	31	pseudogene	Brain: DLPFC (PEC) genes :: Homogenate :: Genes :: EpiXcan	0.21689	0.256544	GRCh37
6165	2	38893052	ENSG00000143891	GALM	ADHD	Brain. DLPFC (PEC) genes	-2.58835	0.00964381	0.220599	1	ENSG00000143891	GALM	-0.0289582	0.396233	0.467216	1.70128e-142	1.26672e-140	16	17	17	gene	Brain: DLPFC (PEC) genes :: Homogenate :: Genes :: EpiXcan	0.21689	0.256544	GRCh37
8158	3	136556180	ENSG00000273486	AC096992.2	ADHD	Brain. DLPFC (PEC) genes	2.58639	0.00969863	0.221125	1	ENSG00000273486	AC096992.2	0.053	0.0983423	0.138236	3.88664e-32	3.02846e-31	34	35	35	gene	Brain: DLPFC (PEC) genes :: Homogenate :: Genes :: EpiXcan	0.217616	0.256801	GRCh37
3473	14	103878456	ENSG00000244691	RPL10AP1	ADHD	Brain. DLPFC (PEC) genes	2.58558	0.00972164	0.221328	1	ENSG00000244691	RPL10AP1	0.136777	0.0164013	0.0146019	0.000247015	0.000541973	23	27	27	pseudogene	Brain: DLPFC (PEC) genes :: Homogenate :: Genes :: EpiXcan	0.217717	0.257163	GRCh37
4682	17	28951431	ENSG00000264943	SH3GL1P2	ADHD	Brain. DLPFC (PEC) genes	-2.58357	0.00977823	0.22182	1	ENSG00000264943	SH3GL1P2	-0.0536915	0.118837	0.222853	5.56842e-54	7.66301e-53	47	79	79	pseudogene	Brain: DLPFC (PEC) genes :: Homogenate :: Genes :: EpiXcan	0.21808	0.257794	GRCh37
8556	4	55944644	ENSG00000128052	KDR	ADHD	Brain. DLPFC (PEC) genes	-2.58309	0.00979204	0.22182	1	ENSG00000128052	KDR	-0.237299	0.00521652	0.0182098	3.63647e-05	8.51546e-05	3	3	3	gene	Brain: DLPFC (PEC) genes :: Homogenate :: Genes :: EpiXcan	0.21808	0.257943	GRCh37
6196	2	47922669	ENSG00000116062	MSH6	ADHD	Brain. DLPFC (PEC) genes	-2.58303	0.0097936	0.22182	1	ENSG00000116062	MSH6	-0.123544	0.0216947	0.0207522	1.05917e-05	2.58513e-05	30	31	31	gene	Brain: DLPFC (PEC) genes :: Homogenate :: Genes :: EpiXcan	0.21808	0.257951	GRCh37
4722	17	37026112	ENSG00000002834	LASP1	ADHD	Brain. DLPFC (PEC) genes	-2.58127	0.00984386	0.222381	1	ENSG00000002834	LASP1	-0.126446	0.0184765	0.0313674	5.97266e-08	1.69891e-07	17	20	20	gene	Brain: DLPFC (PEC) genes :: Homogenate :: Genes :: EpiXcan	0.218544	0.258659	GRCh37
990	1	215179118	ENSG00000082482	KCNK2	ADHD	Brain. DLPFC (PEC) genes	-2.58099	0.00985169	0.222381	1	ENSG00000082482	KCNK2	-0.0794881	0.0475674	0.0442789	1.05374e-10	3.51646e-10	48	60	60	gene	Brain: DLPFC (PEC) genes :: Homogenate :: Genes :: EpiXcan	0.218544	0.258803	GRCh37
2367	12	11174218	ENSG00000212124	TAS2R19	ADHD	Brain. DLPFC (PEC) genes	2.57843	0.00992508	0.223044	1	ENSG00000212124	TAS2R19	0.0504302	0.116552	0.135831	8.8782e-32	6.84711e-31	42	55	55	gene	Brain: DLPFC (PEC) genes :: Homogenate :: Genes :: EpiXcan	0.219756	0.25977	GRCh37
4320	16	72127461	ENSG00000140829	DHX38	ADHD	Brain. DLPFC (PEC) genes	2.57643	0.00998254	0.22358	1	ENSG00000140829	DHX38	0.0363684	0.213591	0.265377	2.3655e-66	4.27776e-65	25	25	25	gene	Brain: DLPFC (PEC) genes :: Homogenate :: Genes :: EpiXcan	0.22	0.260594	GRCh37
2820	12	123258874	ENSG00000130783	CCDC62	ADHD	Brain. DLPFC (PEC) genes	2.57546	0.0100106	0.22358	1	ENSG00000130783	CCDC62	0.102312	0.0307967	0.0422865	3.15697e-10	1.02557e-09	21	27	27	gene	Brain: DLPFC (PEC) genes :: Homogenate :: Genes :: EpiXcan	0.22	0.260783	GRCh37
2958	13	39917029	ENSG00000183722	LHFPL6	ADHD	Brain. DLPFC (PEC) genes	-2.57569	0.0100039	0.22358	1	ENSG00000183722	LHFPL6	-0.0621205	0.0843664	0.0874944	2.61343e-20	1.35554e-19	41	46	46	gene	Brain: DLPFC (PEC) genes :: Homogenate :: Genes :: EpiXcan	0.22	0.260783	GRCh37
4071	16	14529558	ENSG00000140694	PARN	ADHD	Brain. DLPFC (PEC) genes	-2.57545	0.0100111	0.22358	1	ENSG00000140694	PARN	-0.210967	0.00608924	0.0356353	5.81656e-09	1.75904e-08	17	21	21	gene	Brain: DLPFC (PEC) genes :: Homogenate :: Genes :: EpiXcan	0.22	0.260783	GRCh37
9842	6	73340223	ENSG00000233844	KCNQ5-IT1	ADHD	Brain. DLPFC (PEC) genes	2.57463	0.0100348	0.223878	1	ENSG00000233844	KCNQ5-IT1	0.118298	0.0215885	0.042126	2.60819e-10	8.52112e-10	13	13	13	gene	Brain: DLPFC (PEC) genes :: Homogenate :: Genes :: EpiXcan	0.220108	0.26103	GRCh37
10078	6	150225379	ENSG00000216906	AL355312.1	ADHD	Brain. DLPFC (PEC) genes	-2.57324	0.0100752	0.2244	1	ENSG00000216906	AL355312.1	-0.0446647	0.143928	0.19978	1.16334e-47	1.38795e-46	10	10	10	pseudogene	Brain: DLPFC (PEC) genes :: Homogenate :: Genes :: EpiXcan	0.220275	0.261653	GRCh37
6540	2	144053155	ENSG00000257640	AC096558.2	ADHD	Brain. DLPFC (PEC) genes	-2.57244	0.0100985	0.224561	1	ENSG00000257640	AC096558.2	-0.0739484	0.056907	0.0822695	4.24446e-19	2.10686e-18	64	68	68	gene	Brain: DLPFC (PEC) genes :: Homogenate :: Genes :: EpiXcan	0.220275	0.262039	GRCh37
959	1	208195587	ENSG00000076356	PLXNA2	ADHD	Brain. DLPFC (PEC) genes	2.57185	0.0101157	0.224561	1	ENSG00000076356	PLXNA2	0.0968873	0.0308172	0.0503262	5.69722e-12	2.04554e-11	11	11	11	gene	Brain: DLPFC (PEC) genes :: Homogenate :: Genes :: EpiXcan	0.220275	0.262114	GRCh37
7545	22	41074754	ENSG00000128285	MCHR1	ADHD	Brain. DLPFC (PEC) genes	2.57179	0.0101174	0.224561	1	ENSG00000128285	MCHR1	0.0427279	0.146681	0.178501	4.01736e-42	4.20454e-41	29	30	30	gene	Brain: DLPFC (PEC) genes :: Homogenate :: Genes :: EpiXcan	0.220275	0.262114	GRCh37
8485	4	26165077	ENSG00000168214	RBPJ	ADHD	Brain. DLPFC (PEC) genes	2.57081	0.010146	0.224906	1	ENSG00000168214	RBPJ	0.112081	0.0242823	0.0337951	1.76531e-08	5.19347e-08	16	17	17	gene	Brain: DLPFC (PEC) genes :: Homogenate :: Genes :: EpiXcan	0.220436	0.262354	GRCh37
5963	19	57154513	ENSG00000268182	SMIM17	ADHD	Brain. DLPFC (PEC) genes	2.57025	0.0101624	0.225119	1	ENSG00000268182	SMIM17	0.0492685	0.123118	0.184142	1.36575e-43	1.47812e-42	32	41	41	gene	Brain: DLPFC (PEC) genes :: Homogenate :: Genes :: EpiXcan	0.220436	0.262469	GRCh37
3180	14	29241910	ENSG00000186960	LINC01551	ADHD	Brain. DLPFC (PEC) genes	2.56913	0.0101955	0.225424	1	ENSG00000186960	LINC01551	0.0421691	0.162928	0.197008	1.85294e-47	2.19874e-46	46	57	57	gene	Brain: DLPFC (PEC) genes :: Homogenate :: Genes :: EpiXcan	0.220728	0.262886	GRCh37
11272	8	146052849	ENSG00000147789	ZNF7	ADHD	Brain. DLPFC (PEC) genes	2.56852	0.0102135	0.225469	1	ENSG00000147789	ZNF7	0.164963	0.0117972	0.0250879	1.43456e-06	3.71882e-06	6	6	6	gene	Brain: DLPFC (PEC) genes :: Homogenate :: Genes :: EpiXcan	0.220728	0.263165	GRCh37
10864	8	12029711	ENSG00000205879	FAM90A2P	ADHD	Brain. DLPFC (PEC) genes	2.56613	0.010284	0.226366	1	ENSG00000205879	FAM90A2P	0.141837	0.0147183	0.0254307	1.10489e-06	2.89031e-06	27	40	40	pseudogene	Brain: DLPFC (PEC) genes :: Homogenate :: Genes :: EpiXcan	0.221844	0.264016	GRCh37
2043	11	68771863	ENSG00000172935	MRGPRF	ADHD	Brain. DLPFC (PEC) genes	2.56514	0.0103134	0.226724	1	ENSG00000172935	MRGPRF	0.0582413	0.0871387	0.131351	9.0687e-31	6.76688e-30	10	10	10	gene	Brain: DLPFC (PEC) genes :: Homogenate :: Genes :: EpiXcan	0.221996	0.264472	GRCh37
2370	12	11229368	ENSG00000256274	AC018630.2	ADHD	Brain. DLPFC (PEC) genes	2.56335	0.0103667	0.226741	1	ENSG00000256274	AC018630.2	0.0269286	0.426801	0.505261	1.19177e-159	1.1319e-157	17	18	18	pseudogene	Brain: DLPFC (PEC) genes :: Homogenate :: Genes :: EpiXcan	0.221996	0.264823	GRCh37
9958	6	111630406	ENSG00000272356	AL080317.3	ADHD	Brain. DLPFC (PEC) genes	-2.56345	0.0103638	0.226741	1	ENSG00000272356	AL080317.3	-0.176261	0.00910915	0.013774	0.000367737	0.000797275	18	18	18	gene	Brain: DLPFC (PEC) genes :: Homogenate :: Genes :: EpiXcan	0.221996	0.264823	GRCh37
10489	7	86781677	ENSG00000135164	DMTF1	ADHD	Brain. DLPFC (PEC) genes	-2.56339	0.0103656	0.226741	1	ENSG00000135164	DMTF1	-0.18823	0.00908982	0.0105227	0.00177003	0.00365615	17	20	20	gene	Brain: DLPFC (PEC) genes :: Homogenate :: Genes :: EpiXcan	0.221996	0.264823	GRCh37
5814	19	47278140	ENSG00000105281	SLC1A5	ADHD	Brain. DLPFC (PEC) genes	2.56116	0.0104325	0.227214	1	ENSG00000105281	SLC1A5	0.155974	0.0120435	0.0282766	2.59322e-07	7.09365e-07	8	9	9	gene	Brain: DLPFC (PEC) genes :: Homogenate :: Genes :: EpiXcan	0.222825	0.26566	GRCh37
3772	15	76228310	ENSG00000169752	NRG4	ADHD	Brain. DLPFC (PEC) genes	2.55991	0.0104701	0.227662	1	ENSG00000169752	NRG4	0.0260122	0.476095	0.52347	8.94983e-173	1.06884e-170	33	36	36	gene	Brain: DLPFC (PEC) genes :: Homogenate :: Genes :: EpiXcan	0.222825	0.266076	GRCh37
1105	1	243287730	ENSG00000143702	CEP170	ADHD	Brain. DLPFC (PEC) genes	-2.55963	0.0104783	0.227662	1	ENSG00000143702	CEP170	-0.294287	0.00365214	0.0195952	2.0011e-05	4.77257e-05	12	14	14	gene	Brain: DLPFC (PEC) genes :: Homogenate :: Genes :: EpiXcan	0.222825	0.26619	GRCh37
2051	11	71259466	ENSG00000254997	KRTAP5-9	ADHD	Brain. DLPFC (PEC) genes	-2.55953	0.0104814	0.227662	1	ENSG00000254997	KRTAP5-9	-0.0992628	0.027294	0.0508534	3.38774e-12	1.2336e-11	36	36	36	gene	Brain: DLPFC (PEC) genes :: Homogenate :: Genes :: EpiXcan	0.222825	0.26619	GRCh37
5407	19	7991603	ENSG00000104980	TIMM44	ADHD	Brain. DLPFC (PEC) genes	2.55727	0.0105498	0.228572	1	ENSG00000104980	TIMM44	0.0664948	0.0995981	0.160916	4.42571e-38	4.11905e-37	21	36	36	gene	Brain: DLPFC (PEC) genes :: Homogenate :: Genes :: EpiXcan	0.223873	0.266993	GRCh37
11084	8	87354967	ENSG00000123124	WWP1	ADHD	Brain. DLPFC (PEC) genes	2.5563	0.0105791	0.22892	1	ENSG00000123124	WWP1	0.109664	0.0218088	0.0207636	1.17367e-05	2.85334e-05	28	28	28	gene	Brain: DLPFC (PEC) genes :: Homogenate :: Genes :: EpiXcan	0.22407	0.267368	GRCh37
1255	10	32297938	ENSG00000170759	KIF5B	ADHD	Brain. DLPFC (PEC) genes	-2.55571	0.0105973	0.229169	1	ENSG00000170759	KIF5B	-0.210361	0.00620556	0.0218365	6.8472e-06	1.69783e-05	2	2	2	gene	Brain: DLPFC (PEC) genes :: Homogenate :: Genes :: EpiXcan	0.22407	0.267577	GRCh37
707	1	153938992	ENSG00000273026	AL358472.3	ADHD	Brain. DLPFC (PEC) genes	-2.5521	0.0107075	0.230542	1	ENSG00000273026	AL358472.3	-0.139346	0.0150157	0.0278902	3.52388e-07	9.56137e-07	7	7	7	gene	Brain: DLPFC (PEC) genes :: Homogenate :: Genes :: EpiXcan	0.225994	0.269009	GRCh37
6256	2	68511303	ENSG00000119865	CNRIP1	ADHD	Brain. DLPFC (PEC) genes	2.55116	0.0107365	0.230591	1	ENSG00000119865	CNRIP1	0.0812928	0.043556	0.0745984	2.68128e-17	1.24033e-16	16	18	18	gene	Brain: DLPFC (PEC) genes :: Homogenate :: Genes :: EpiXcan	0.226086	0.269181	GRCh37
524	1	95582894	ENSG00000152078	TMEM56	ADHD	Brain. DLPFC (PEC) genes	-2.55071	0.0107504	0.230746	1	ENSG00000152078	TMEM56	-0.0722167	0.0557307	0.0708738	1.36649e-16	6.12623e-16	38	39	39	gene	Brain: DLPFC (PEC) genes :: Homogenate :: Genes :: EpiXcan	0.226086	0.269358	GRCh37
1115	1	246853349	ENSG00000235021	AL591848.2	ADHD	Brain. DLPFC (PEC) genes	2.54724	0.0108578	0.231329	1	ENSG00000235021	AL591848.2	0.0606667	0.0798782	0.120915	6.97118e-28	4.71998e-27	15	16	16	lincRNA_gene	Brain: DLPFC (PEC) genes :: Homogenate :: Genes :: EpiXcan	0.227673	0.270839	GRCh37
11140	8	103540968	ENSG00000253633	AP002852.2	ADHD	Brain. DLPFC (PEC) genes	2.54702	0.0108647	0.231329	1	ENSG00000253633	AP002852.2	0.0774921	0.0478028	0.0799853	1.01365e-18	4.97627e-18	13	16	16	gene	Brain: DLPFC (PEC) genes :: Homogenate :: Genes :: EpiXcan	0.227673	0.27092	GRCh37
10284	7	29846102	ENSG00000122574	WIPF3	ADHD	Brain. DLPFC (PEC) genes	2.54631	0.0108869	0.231659	1	ENSG00000122574	WIPF3	0.0410549	0.165796	0.231394	1.87427e-56	2.73201e-55	33	35	35	gene	Brain: DLPFC (PEC) genes :: Homogenate :: Genes :: EpiXcan	0.227732	0.271286	GRCh37
6185	2	46717889	ENSG00000250565	ATP6V1E2	ADHD	Brain. DLPFC (PEC) genes	-2.54475	0.0109357	0.232268	1	ENSG00000250565	ATP6V1E2	-0.0332989	0.253675	0.333938	8.0932e-89	2.30508e-87	26	28	28	gene	Brain: DLPFC (PEC) genes :: Homogenate :: Genes :: EpiXcan	0.228346	0.271874	GRCh37
3702	15	64457716	ENSG00000169118	CSNK1G1	ADHD	Brain. DLPFC (PEC) genes	-2.54183	0.0110272	0.233493	1	ENSG00000169118	CSNK1G1	-0.398508	0.00225318	0.0122992	0.000760207	0.00161082	4	4	4	gene	Brain: DLPFC (PEC) genes :: Homogenate :: Genes :: EpiXcan	0.229848	0.272784	GRCh37
611	1	115312100	ENSG00000052723	SIKE1	ADHD	Brain. DLPFC (PEC) genes	-2.54098	0.0110544	0.233907	1	ENSG00000052723	SIKE1	-0.0624083	0.0717657	0.108381	4.89969e-25	3.02148e-24	36	37	37	gene	Brain: DLPFC (PEC) genes :: Homogenate :: Genes :: EpiXcan	0.229853	0.273057	GRCh37
7977	3	88188254	ENSG00000175105	ZNF654	ADHD	Brain. DLPFC (PEC) genes	-2.54049	0.0110697	0.233907	1	ENSG00000175105	ZNF654	-0.0982898	0.0299602	0.0488484	7.70031e-12	2.74487e-11	28	28	28	gene	Brain: DLPFC (PEC) genes :: Homogenate :: Genes :: EpiXcan	0.229853	0.27315	GRCh37
10009	6	127759551	ENSG00000255330	SOGA3	ADHD	Brain. DLPFC (PEC) genes	-2.53997	0.0110862	0.234025	1	ENSG00000255330	SOGA3	-0.108887	0.0236028	0.0275173	4.13049e-07	1.11434e-06	12	17	17	gene	Brain: DLPFC (PEC) genes :: Homogenate :: Genes :: EpiXcan	0.229853	0.273323	GRCh37
5525	19	18303992	ENSG00000254858	MPV17L2	ADHD	Brain. DLPFC (PEC) genes	2.53798	0.0111495	0.235072	1	ENSG00000254858	MPV17L2	0.196789	0.00816254	0.0190081	2.51952e-05	5.96885e-05	10	13	13	gene	Brain: DLPFC (PEC) genes :: Homogenate :: Genes :: EpiXcan	0.230757	0.273957	GRCh37
754	1	160259063	ENSG00000122218	COPA	ADHD	Brain. DLPFC (PEC) genes	2.53517	0.0112394	0.23604	1	ENSG00000122218	COPA	0.0394729	0.168366	0.218447	8.4397e-53	1.12797e-51	14	16	16	gene	Brain: DLPFC (PEC) genes :: Homogenate :: Genes :: EpiXcan	0.232208	0.274764	GRCh37
904	1	200593024	ENSG00000118197	DDX59	ADHD	Brain. DLPFC (PEC) genes	2.53423	0.0112693	0.236109	1	ENSG00000118197	DDX59	0.0273811	0.371545	0.407707	3.56733e-116	1.75988e-114	69	72	72	gene	Brain: DLPFC (PEC) genes :: Homogenate :: Genes :: EpiXcan	0.232418	0.274997	GRCh37
5006	17	74136637	ENSG00000267128	RNF157-AS1	ADHD	Brain. DLPFC (PEC) genes	2.53209	0.0113384	0.236598	1	ENSG00000267128	RNF157-AS1	0.113061	0.0207845	0.03899	1.40106e-09	4.38608e-09	9	9	9	gene	Brain: DLPFC (PEC) genes :: Homogenate :: Genes :: EpiXcan	0.233431	0.275838	GRCh37
3958	16	779753	ENSG00000103245	NARFL	ADHD	Brain. DLPFC (PEC) genes	-2.53025	0.0113981	0.237414	1	ENSG00000103245	NARFL	-0.450176	0.00172524	0.139763	6.2822e-33	5.02993e-32	10	41	41	gene	Brain: DLPFC (PEC) genes :: Homogenate :: Genes :: EpiXcan	0.23425	0.276651	GRCh37
5374	19	4815944	ENSG00000127666	TICAM1	ADHD	Brain. DLPFC (PEC) genes	2.52883	0.0114444	0.238234	1	ENSG00000127666	TICAM1	0.144858	0.0144159	0.0279817	2.98995e-07	8.14287e-07	6	6	6	gene	Brain: DLPFC (PEC) genes :: Homogenate :: Genes :: EpiXcan	0.23479	0.277285	GRCh37
3942	16	318300	ENSG00000076344	RGS11	ADHD	Brain. DLPFC (PEC) genes	2.52774	0.01148	0.238687	1	ENSG00000076344	RGS11	2.10256	0.000120548	0.120515	2.88841e-28	1.98292e-27	1	13	13	gene	Brain: DLPFC (PEC) genes :: Homogenate :: Genes :: EpiXcan	0.23511	0.277599	GRCh37
7540	22	39895437	ENSG00000100335	MIEF1	ADHD	Brain. DLPFC (PEC) genes	2.52536	0.0115581	0.239518	1	ENSG00000100335	MIEF1	0.111175	0.0239141	0.0373371	3.40775e-09	1.04591e-08	10	13	13	gene	Brain: DLPFC (PEC) genes :: Homogenate :: Genes :: EpiXcan	0.236008	0.278267	GRCh37
10075	6	150183733	ENSG00000268592	RAET1E-AS1	ADHD	Brain. DLPFC (PEC) genes	-2.52474	0.0115783	0.239518	1	ENSG00000268592	RAET1E-AS1	-0.0400717	0.174846	0.225709	2.72063e-55	3.87212e-54	52	53	53	gene	Brain: DLPFC (PEC) genes :: Homogenate :: Genes :: EpiXcan	0.236008	0.278479	GRCh37
1900	11	47185848	ENSG00000149182	ARFGAP2	ADHD	Brain. DLPFC (PEC) genes	-2.52456	0.0115842	0.239518	1	ENSG00000149182	ARFGAP2	-0.151442	0.0103159	0.0216878	7.34128e-06	1.8153e-05	10	11	11	gene	Brain: DLPFC (PEC) genes :: Homogenate :: Genes :: EpiXcan	0.236008	0.27853	GRCh37
9444	5	170288874	ENSG00000204764	RANBP17	ADHD	Brain. DLPFC (PEC) genes	2.52348	0.0116201	0.239518	1	ENSG00000204764	RANBP17	0.0451207	0.161147	0.153399	4.75068e-36	4.18268e-35	68	89	89	gene	Brain: DLPFC (PEC) genes :: Homogenate :: Genes :: EpiXcan	0.236187	0.278721	GRCh37
3757	15	75011883	ENSG00000140465	CYP1A1	ADHD	Brain. DLPFC (PEC) genes	-2.52308	0.0116332	0.239518	1	ENSG00000140465	CYP1A1	-0.158639	0.00956922	0.032552	3.29345e-08	9.5231e-08	12	12	12	gene	Brain: DLPFC (PEC) genes :: Homogenate :: Genes :: EpiXcan	0.236187	0.278736	GRCh37
6568	2	160471807	ENSG00000224152	AC009506.1	ADHD	Brain. DLPFC (PEC) genes	2.5224	0.0116557	0.23974	1	ENSG00000224152	AC009506.1	0.193352	0.00769859	0.0209918	1.03208e-05	2.52208e-05	10	10	10	gene	Brain: DLPFC (PEC) genes :: Homogenate :: Genes :: EpiXcan	0.236234	0.278933	GRCh37
10105	6	157802165	ENSG00000175048	ZDHHC14	ADHD	Brain. DLPFC (PEC) genes	-2.51822	0.0117951	0.241934	1	ENSG00000175048	ZDHHC14	-0.0639518	0.0744903	0.087714	3.14908e-20	1.62743e-19	56	62	62	gene	Brain: DLPFC (PEC) genes :: Homogenate :: Genes :: EpiXcan	0.238648	0.279927	GRCh37
6690	2	198432948	ENSG00000162944	RFTN2	ADHD	Brain. DLPFC (PEC) genes	-2.51564	0.0118817	0.242798	1	ENSG00000162944	RFTN2	-0.0953656	0.037567	0.0385071	1.4497e-09	4.536e-09	29	31	31	gene	Brain: DLPFC (PEC) genes :: Homogenate :: Genes :: EpiXcan	0.239653	0.281054	GRCh37
9317	5	140235595	ENSG00000250120	PCDHA10	ADHD	Brain. DLPFC (PEC) genes	2.51437	0.0119244	0.243157	1	ENSG00000250120	PCDHA10	0.0252741	0.410993	0.49641	2.86183e-155	2.51966e-153	19	20	20	gene	Brain: DLPFC (PEC) genes :: Homogenate :: Genes :: EpiXcan	0.239653	0.281583	GRCh37
7162	20	62375019	ENSG00000130584	ZBTB46	ADHD	Brain. DLPFC (PEC) genes	-2.51428	0.0119275	0.243157	1	ENSG00000130584	ZBTB46	-0.073477	0.0549654	0.0982427	1.23914e-22	7.00232e-22	8	9	9	gene	Brain: DLPFC (PEC) genes :: Homogenate :: Genes :: EpiXcan	0.239653	0.281624	GRCh37
3967	16	1543345	ENSG00000100726	TELO2	ADHD	Brain. DLPFC (PEC) genes	2.51326	0.0119622	0.243538	1	ENSG00000100726	TELO2	0.0328471	0.275977	0.378813	2.12911e-104	8.33811e-103	12	24	24	gene	Brain: DLPFC (PEC) genes :: Homogenate :: Genes :: EpiXcan	0.239653	0.282112	GRCh37
11171	8	117778742	ENSG00000147679	UTP23	ADHD	Brain. DLPFC (PEC) genes	2.51235	0.011993	0.243538	1	ENSG00000147679	UTP23	0.0596622	0.0702484	0.0824779	2.98889e-19	1.49686e-18	25	28	28	gene	Brain: DLPFC (PEC) genes :: Homogenate :: Genes :: EpiXcan	0.239653	0.282446	GRCh37
4143	16	25104708	ENSG00000262700	AC133552.3	ADHD	Brain. DLPFC (PEC) genes	2.51228	0.0119953	0.243538	1	ENSG00000262700	AC133552.3	0.0485813	0.11172	0.152077	2.47578e-36	2.19903e-35	36	42	42	pseudogene	Brain: DLPFC (PEC) genes :: Homogenate :: Genes :: EpiXcan	0.239653	0.28247	GRCh37
11097	8	91546839	ENSG00000254180	AB015752.1	ADHD	Brain. DLPFC (PEC) genes	2.51207	0.0120026	0.243538	1	ENSG00000254180	AB015752.1	0.173216	0.00897581	0.011674	0.00104097	0.00218464	21	24	24	processed_transcript	Brain: DLPFC (PEC) genes :: Homogenate :: Genes :: EpiXcan	0.239653	0.282496	GRCh37
1258	10	33176189	ENSG00000273038	AL365203.3	ADHD	Brain. DLPFC (PEC) genes	-2.51099	0.0120395	0.243856	1	ENSG00000273038	AL365203.3	-0.0431781	0.149721	0.148722	8.19715e-35	6.95317e-34	88	97	97	lincRNA_gene	Brain: DLPFC (PEC) genes :: Homogenate :: Genes :: EpiXcan	0.239653	0.282996	GRCh37
2801	12	121200313	ENSG00000157837	SPPL3	ADHD	Brain. DLPFC (PEC) genes	-2.51102	0.0120382	0.243856	1	ENSG00000157837	SPPL3	-0.0299146	0.307714	0.386085	4.61134e-107	1.91141e-105	32	32	32	gene	Brain: DLPFC (PEC) genes :: Homogenate :: Genes :: EpiXcan	0.239653	0.282996	GRCh37
5465	19	12663411	ENSG00000230310	AC010422.1	ADHD	Brain. DLPFC (PEC) genes	2.50989	0.0120769	0.244185	1	ENSG00000230310	AC010422.1	0.142232	0.0149123	0.0159395	0.000126297	0.00028337	20	23	23	lincRNA_gene	Brain: DLPFC (PEC) genes :: Homogenate :: Genes :: EpiXcan	0.239653	0.283368	GRCh37
11576	9	116111821	ENSG00000119411	BSPRY	ADHD	Brain. DLPFC (PEC) genes	2.50904	0.012106	0.244389	1	ENSG00000119411	BSPRY	0.0271918	0.383074	0.447761	3.16014e-132	2.0168e-130	37	42	42	gene	Brain: DLPFC (PEC) genes :: Homogenate :: Genes :: EpiXcan	0.239653	0.283572	GRCh37
4669	17	27206353	ENSG00000132589	FLOT2	ADHD	Brain. DLPFC (PEC) genes	-2.50871	0.0121174	0.244413	1	ENSG00000132589	FLOT2	-0.160734	0.0105967	0.0184495	3.52742e-05	8.26571e-05	9	12	12	gene	Brain: DLPFC (PEC) genes :: Homogenate :: Genes :: EpiXcan	0.239653	0.283711	GRCh37
11263	8	145691426	ENSG00000167702	KIFC2	ADHD	Brain. DLPFC (PEC) genes	2.5085	0.0121247	0.244413	1	ENSG00000167702	KIFC2	0.889368	0.0004117	0.118404	2.47886e-27	1.65559e-26	2	14	14	gene	Brain: DLPFC (PEC) genes :: Homogenate :: Genes :: EpiXcan	0.239653	0.283757	GRCh37
4713	17	33738079	ENSG00000172123	SLFN12	ADHD	Brain. DLPFC (PEC) genes	2.50832	0.0121307	0.244413	1	ENSG00000172123	SLFN12	0.109513	0.0260632	0.0519429	1.96834e-12	7.24841e-12	6	6	6	gene	Brain: DLPFC (PEC) genes :: Homogenate :: Genes :: EpiXcan	0.239653	0.283869	GRCh37
4075	16	15016659	ENSG00000183426	NPIPA1	ADHD	Brain. DLPFC (PEC) genes	2.50434	0.0122678	0.245809	1	ENSG00000183426	NPIPA1	0.0610965	0.0820574	0.121845	3.90977e-28	2.66966e-27	54	80	80	gene	Brain: DLPFC (PEC) genes :: Homogenate :: Genes :: EpiXcan	0.241773	0.285201	GRCh37
11705	9	138594031	ENSG00000107147	KCNT1	ADHD	Brain. DLPFC (PEC) genes	-2.50402	0.0122792	0.245809	1	ENSG00000107147	KCNT1	-0.196403	0.00918031	0.205581	1.69449e-49	2.10386e-48	9	19	19	gene	Brain: DLPFC (PEC) genes :: Homogenate :: Genes :: EpiXcan	0.241773	0.285255	GRCh37
11269	8	145998499	ENSG00000196378	ZNF34	ADHD	Brain. DLPFC (PEC) genes	-2.50177	0.0123573	0.246476	1	ENSG00000196378	ZNF34	-0.0406316	0.173205	0.20732	5.79715e-50	7.27251e-49	21	35	35	gene	Brain: DLPFC (PEC) genes :: Homogenate :: Genes :: EpiXcan	0.242902	0.286104	GRCh37
9925	6	105404923	ENSG00000187772	LIN28B	ADHD	Brain. DLPFC (PEC) genes	-2.50056	0.0123998	0.246653	1	ENSG00000187772	LIN28B	-0.0908176	0.0332876	0.0544636	7.17302e-13	2.70589e-12	15	17	17	gene	Brain: DLPFC (PEC) genes :: Homogenate :: Genes :: EpiXcan	0.242986	0.286636	GRCh37
7651	3	577914	ENSG00000224957	LINC01266	ADHD	Brain. DLPFC (PEC) genes	2.49999	0.0124196	0.246653	1	ENSG00000224957	LINC01266	0.0764541	0.0478782	0.0959113	3.9406e-22	2.18085e-21	24	29	29	lincRNA_gene	Brain: DLPFC (PEC) genes :: Homogenate :: Genes :: EpiXcan	0.242986	0.286914	GRCh37
9578	6	11183531	ENSG00000111859	NEDD9	ADHD	Brain. DLPFC (PEC) genes	-2.49988	0.0124237	0.246653	1	ENSG00000111859	NEDD9	-0.0841407	0.0384521	0.0271235	4.96345e-07	1.33235e-06	60	61	61	gene	Brain: DLPFC (PEC) genes :: Homogenate :: Genes :: EpiXcan	0.242986	0.286931	GRCh37
9968	6	114376750	ENSG00000249853	HS3ST5	ADHD	Brain. DLPFC (PEC) genes	2.49886	0.0124593	0.246975	1	ENSG00000249853	HS3ST5	0.108994	0.0254705	0.035854	6.06633e-09	1.83136e-08	29	29	29	gene	Brain: DLPFC (PEC) genes :: Homogenate :: Genes :: EpiXcan	0.243007	0.287469	GRCh37
6800	2	225334867	ENSG00000036257	CUL3	ADHD	Brain. DLPFC (PEC) genes	-2.49839	0.012476	0.246975	1	ENSG00000036257	CUL3	-0.140695	0.0143277	0.0261907	6.92791e-07	1.84063e-06	7	7	7	gene	Brain: DLPFC (PEC) genes :: Homogenate :: Genes :: EpiXcan	0.243007	0.287645	GRCh37
3649	15	51739908	ENSG00000104093	DMXL2	ADHD	Brain. DLPFC (PEC) genes	2.49808	0.0124869	0.246975	1	ENSG00000104093	DMXL2	0.0709141	0.0626902	0.0872453	3.55467e-20	1.83311e-19	30	30	30	gene	Brain: DLPFC (PEC) genes :: Homogenate :: Genes :: EpiXcan	0.243007	0.287684	GRCh37
1229	10	22823778	ENSG00000150867	PIP4K2A	ADHD	Brain. DLPFC (PEC) genes	2.49571	0.0125704	0.248226	1	ENSG00000150867	PIP4K2A	0.0526291	0.0997921	0.128406	5.97124e-30	4.33103e-29	20	25	25	gene	Brain: DLPFC (PEC) genes :: Homogenate :: Genes :: EpiXcan	0.243763	0.288504	GRCh37
8666	4	96083655	ENSG00000182168	UNC5C	ADHD	Brain. DLPFC (PEC) genes	2.49616	0.0125545	0.24817	1	ENSG00000182168	UNC5C	0.0920497	0.0318963	0.0420909	3.16386e-10	1.02767e-09	44	49	49	gene	Brain: DLPFC (PEC) genes :: Homogenate :: Genes :: EpiXcan	0.243763	0.288504	GRCh37
6725	2	203739505	ENSG00000138442	WDR12	ADHD	Brain. DLPFC (PEC) genes	2.49425	0.0126222	0.248956	1	ENSG00000138442	WDR12	0.0581689	0.0800786	0.114312	2.15395e-26	1.39608e-25	22	24	24	gene	Brain: DLPFC (PEC) genes :: Homogenate :: Genes :: EpiXcan	0.243763	0.289138	GRCh37
7879	3	50648951	ENSG00000114738	MAPKAPK3	ADHD	Brain. DLPFC (PEC) genes	2.49388	0.0126357	0.248956	1	ENSG00000114738	MAPKAPK3	0.119352	0.0209276	0.0453659	6.62341e-11	2.23817e-10	13	16	16	gene	Brain: DLPFC (PEC) genes :: Homogenate :: Genes :: EpiXcan	0.243763	0.28923	GRCh37
9047	5	57878048	ENSG00000152932	RAB3C	ADHD	Brain. DLPFC (PEC) genes	2.49382	0.0126375	0.248956	1	ENSG00000152932	RAB3C	0.0822985	0.0396041	0.0575619	1.17745e-13	4.60966e-13	19	19	19	gene	Brain: DLPFC (PEC) genes :: Homogenate :: Genes :: EpiXcan	0.243763	0.28923	GRCh37
3945	16	337440	ENSG00000103126	AXIN1	ADHD	Brain. DLPFC (PEC) genes	2.4932	0.0126598	0.249022	1	ENSG00000103126	AXIN1	0.121703	0.0297111	0.0604864	3.11868e-14	1.25413e-13	7	15	15	gene	Brain: DLPFC (PEC) genes :: Homogenate :: Genes :: EpiXcan	0.243763	0.289456	GRCh37
7952	3	71803201	ENSG00000170837	GPR27	ADHD	Brain. DLPFC (PEC) genes	2.49287	0.0126714	0.249022	1	ENSG00000170837	GPR27	0.0541636	0.0861876	0.138399	2.95144e-32	2.31546e-31	12	12	12	gene	Brain: DLPFC (PEC) genes :: Homogenate :: Genes :: EpiXcan	0.243763	0.289529	GRCh37
10704	7	138145079	ENSG00000122779	TRIM24	ADHD	Brain. DLPFC (PEC) genes	2.4923	0.0126919	0.249174	1	ENSG00000122779	TRIM24	0.0909215	0.0329121	0.0505231	4.34986e-12	1.57373e-11	22	29	29	gene	Brain: DLPFC (PEC) genes :: Homogenate :: Genes :: EpiXcan	0.243763	0.289714	GRCh37
624	1	118472343	ENSG00000065183	WDR3	ADHD	Brain. DLPFC (PEC) genes	-2.49118	0.012732	0.249677	1	ENSG00000065183	WDR3	-0.111185	0.0270553	0.0530913	1.28167e-12	4.76779e-12	4	10	10	gene	Brain: DLPFC (PEC) genes :: Homogenate :: Genes :: EpiXcan	0.243943	0.290149	GRCh37
5186	18	21718942	ENSG00000154040	CABYR	ADHD	Brain. DLPFC (PEC) genes	2.49066	0.0127508	0.249762	1	ENSG00000154040	CABYR	0.0341129	0.224298	0.296581	2.73327e-77	6.12801e-76	15	15	15	gene	Brain: DLPFC (PEC) genes :: Homogenate :: Genes :: EpiXcan	0.243943	0.290392	GRCh37
9318	5	140240341	ENSG00000249034	AC005609.1	ADHD	Brain. DLPFC (PEC) genes	-2.48973	0.012784	0.250128	1	ENSG00000249034	AC005609.1	-0.153604	0.0113454	0.0118525	0.000976358	0.00205332	20	20	20	gene	Brain: DLPFC (PEC) genes :: Homogenate :: Genes :: EpiXcan	0.243943	0.290613	GRCh37
11643	9	131217465	ENSG00000136811	ODF2	ADHD	Brain. DLPFC (PEC) genes	2.48939	0.0127961	0.250224	1	ENSG00000136811	ODF2	0.0529333	0.0908523	0.143152	2.89238e-33	2.34226e-32	28	56	56	gene	Brain: DLPFC (PEC) genes :: Homogenate :: Genes :: EpiXcan	0.243943	0.290681	GRCh37
11285	9	2422702	ENSG00000236404	VLDLR-AS1	ADHD	Brain. DLPFC (PEC) genes	2.48914	0.0128052	0.250259	1	ENSG00000236404	VLDLR-AS1	0.0814551	0.0447404	0.0637513	4.8501e-15	2.03343e-14	27	29	29	gene	Brain: DLPFC (PEC) genes :: Homogenate :: Genes :: EpiXcan	0.243943	0.290824	GRCh37
2659	12	89919431	ENSG00000270344	POC1B-AS1	ADHD	Brain. DLPFC (PEC) genes	-2.4877	0.0128573	0.250852	1	ENSG00000270344	POC1B-AS1	-0.103951	0.024552	0.0402709	7.32479e-10	2.3278e-09	11	12	12	gene	Brain: DLPFC (PEC) genes :: Homogenate :: Genes :: EpiXcan	0.244539	0.291348	GRCh37
4699	17	30593195	ENSG00000141314	RHBDL3	ADHD	Brain. DLPFC (PEC) genes	2.4859	0.0129226	0.251983	1	ENSG00000141314	RHBDL3	0.0537979	0.10255	0.166832	1.60731e-39	1.56729e-38	18	19	19	gene	Brain: DLPFC (PEC) genes :: Homogenate :: Genes :: EpiXcan	0.245284	0.291643	GRCh37
3548	15	34394274	ENSG00000182405	PGBD4	ADHD	Brain. DLPFC (PEC) genes	-2.48458	0.0129706	0.252491	1	ENSG00000182405	PGBD4	-0.266785	0.00358798	0.0169729	7.22327e-05	0.000165201	7	8	8	gene	Brain: DLPFC (PEC) genes :: Homogenate :: Genes :: EpiXcan	0.245284	0.292263	GRCh37
3000	13	50106082	ENSG00000136144	RCBTB1	ADHD	Brain. DLPFC (PEC) genes	2.48368	0.0130034	0.25268	1	ENSG00000136144	RCBTB1	0.0283054	0.34593	0.433077	2.07861e-125	1.19392e-123	39	41	41	gene	Brain: DLPFC (PEC) genes :: Homogenate :: Genes :: EpiXcan	0.245284	0.292552	GRCh37
11308	9	8858130	ENSG00000225706	PTPRD-AS1	ADHD	Brain. DLPFC (PEC) genes	-2.48353	0.0130088	0.25268	1	ENSG00000225706	PTPRD-AS1	-0.0337313	0.230056	0.233911	4.26571e-57	6.29779e-56	90	97	97	lincRNA_gene	Brain: DLPFC (PEC) genes :: Homogenate :: Genes :: EpiXcan	0.245284	0.292552	GRCh37
1914	11	49168187	ENSG00000086205	FOLH1	ADHD	Brain. DLPFC (PEC) genes	2.48302	0.0130272	0.252738	1	ENSG00000086205	FOLH1	0.0352614	0.203236	0.246088	3.63583e-61	5.82796e-60	19	21	21	gene	Brain: DLPFC (PEC) genes :: Homogenate :: Genes :: EpiXcan	0.245284	0.292672	GRCh37
1917	11	50129327	ENSG00000255442	AC109635.5	ADHD	Brain. DLPFC (PEC) genes	-2.48161	0.013079	0.253458	1	ENSG00000255442	AC109635.5	-0.133671	0.0161914	0.0465385	3.66562e-11	1.25896e-10	14	25	25	pseudogene	Brain: DLPFC (PEC) genes :: Homogenate :: Genes :: EpiXcan	0.245284	0.293352	GRCh37
8530	4	44175926	ENSG00000183783	KCTD8	ADHD	Brain. DLPFC (PEC) genes	2.48126	0.0130919	0.253566	1	ENSG00000183783	KCTD8	0.0644131	0.0580637	0.0369638	3.44418e-09	1.05642e-08	66	72	72	gene	Brain: DLPFC (PEC) genes :: Homogenate :: Genes :: EpiXcan	0.245284	0.293528	GRCh37
448	1	75667816	ENSG00000137968	SLC44A5	ADHD	Brain. DLPFC (PEC) genes	2.48083	0.0131076	0.253669	1	ENSG00000137968	SLC44A5	0.113044	0.0218088	0.0353361	8.80449e-09	2.63556e-08	45	48	48	gene	Brain: DLPFC (PEC) genes :: Homogenate :: Genes :: EpiXcan	0.245284	0.293593	GRCh37
11620	9	127962821	ENSG00000136933	RABEPK	ADHD	Brain. DLPFC (PEC) genes	2.48037	0.0131246	0.253772	1	ENSG00000136933	RABEPK	0.0907584	0.033024	0.0612153	2.45639e-14	9.94261e-14	14	17	17	gene	Brain: DLPFC (PEC) genes :: Homogenate :: Genes :: EpiXcan	0.245284	0.293783	GRCh37
56	1	8377886	ENSG00000162426	SLC45A1	ADHD	Brain. DLPFC (PEC) genes	2.4795	0.0131567	0.2541	1	ENSG00000162426	SLC45A1	0.121655	0.0198873	0.0316092	5.24976e-08	1.49734e-07	13	19	19	gene	Brain: DLPFC (PEC) genes :: Homogenate :: Genes :: EpiXcan	0.245284	0.294262	GRCh37
6129	2	29072687	ENSG00000171103	TRMT61B	ADHD	Brain. DLPFC (PEC) genes	-2.47936	0.0131617	0.2541	1	ENSG00000171103	TRMT61B	-0.0275624	0.356879	0.410515	1.79512e-117	9.0597e-116	23	24	24	gene	Brain: DLPFC (PEC) genes :: Homogenate :: Genes :: EpiXcan	0.245284	0.294315	GRCh37
3505	15	24738284	ENSG00000259905	PWRN1	ADHD	Brain. DLPFC (PEC) genes	-2.47897	0.0131763	0.2541	1	ENSG00000259905	PWRN1	-0.0517484	0.110113	0.112676	4.21789e-26	2.69972e-25	56	77	77	lincRNA_gene	Brain: DLPFC (PEC) genes :: Homogenate :: Genes :: EpiXcan	0.245284	0.294521	GRCh37
4955	17	66863433	ENSG00000141338	ABCA8	ADHD	Brain. DLPFC (PEC) genes	-2.47891	0.0131784	0.2541	1	ENSG00000141338	ABCA8	-0.0497044	0.108532	0.168173	4.88243e-40	4.81143e-39	21	24	24	gene	Brain: DLPFC (PEC) genes :: Homogenate :: Genes :: EpiXcan	0.245284	0.294537	GRCh37
9148	5	80243516	ENSG00000251450	RASGRF2-AS1	ADHD	Brain. DLPFC (PEC) genes	-2.47862	0.0131891	0.254121	1	ENSG00000251450	RASGRF2-AS1	-0.074606	0.0539738	0.0935083	1.48266e-21	8.02864e-21	12	12	12	gene	Brain: DLPFC (PEC) genes :: Homogenate :: Genes :: EpiXcan	0.245284	0.294593	GRCh37
8128	3	130397779	ENSG00000196455	PIK3R4	ADHD	Brain. DLPFC (PEC) genes	2.47572	0.0132967	0.254957	1	ENSG00000196455	PIK3R4	0.079926	0.0431188	0.0383824	2.04345e-09	6.3485e-09	53	64	64	gene	Brain: DLPFC (PEC) genes :: Homogenate :: Genes :: EpiXcan	0.246831	0.295488	GRCh37
556	1	109792641	ENSG00000143126	CELSR2	ADHD	Brain. DLPFC (PEC) genes	-2.47525	0.0133144	0.255012	1	ENSG00000143126	CELSR2	-0.117092	0.0232759	0.043938	8.92144e-11	2.99042e-10	20	23	23	gene	Brain: DLPFC (PEC) genes :: Homogenate :: Genes :: EpiXcan	0.246831	0.295539	GRCh37
3959	16	903634	ENSG00000103227	LMF1	ADHD	Brain. DLPFC (PEC) genes	2.4742	0.0133535	0.255437	1	ENSG00000103227	LMF1	0.264568	0.00540771	0.300098	2.74178e-77	6.14139e-76	4	18	18	gene	Brain: DLPFC (PEC) genes :: Homogenate :: Genes :: EpiXcan	0.246874	0.29592	GRCh37
9420	5	159488808	ENSG00000170234	PWWP2A	ADHD	Brain. DLPFC (PEC) genes	2.47406	0.0133587	0.255437	1	ENSG00000170234	PWWP2A	0.145758	0.0131596	0.0231779	3.6446e-06	9.20171e-06	7	8	8	gene	Brain: DLPFC (PEC) genes :: Homogenate :: Genes :: EpiXcan	0.246874	0.29592	GRCh37
6962	20	18447771	ENSG00000132664	POLR3F	ADHD	Brain. DLPFC (PEC) genes	2.47297	0.0133996	0.255511	1	ENSG00000132664	POLR3F	0.23492	0.00503556	0.0150178	0.000194071	0.000429441	4	4	4	gene	Brain: DLPFC (PEC) genes :: Homogenate :: Genes :: EpiXcan	0.24724	0.296268	GRCh37
3773	15	76242805	ENSG00000260685	AC027104.1	ADHD	Brain. DLPFC (PEC) genes	2.4716	0.0134508	0.256204	1	ENSG00000260685	AC027104.1	0.110497	0.0222031	0.0527883	1.50599e-12	5.57645e-12	6	7	7	pseudogene	Brain: DLPFC (PEC) genes :: Homogenate :: Genes :: EpiXcan	0.247376	0.296805	GRCh37
7884	3	52027616	ENSG00000162244	RPL29	ADHD	Brain. DLPFC (PEC) genes	-2.47167	0.0134484	0.256204	1	ENSG00000162244	RPL29	-0.060157	0.0830286	0.216297	2.0284e-52	2.68569e-51	54	94	94	gene	Brain: DLPFC (PEC) genes :: Homogenate :: Genes :: EpiXcan	0.247376	0.296805	GRCh37
1151	10	674578	ENSG00000225140	AL358216.1	ADHD	Brain. DLPFC (PEC) genes	-2.47092	0.0134765	0.256552	1	ENSG00000225140	AL358216.1	-0.0496616	0.113601	0.141572	4.68281e-33	3.76184e-32	25	30	30	gene	Brain: DLPFC (PEC) genes :: Homogenate :: Genes :: EpiXcan	0.247376	0.297187	GRCh37
5420	19	9434850	ENSG00000270011	ZNF559-ZNF177	ADHD	Brain. DLPFC (PEC) genes	2.47053	0.0134913	0.256693	1	ENSG00000270011	ZNF559-ZNF177	0.0649741	0.0664151	0.112489	3.89572e-26	2.49948e-25	56	63	63	gene	Brain: DLPFC (PEC) genes :: Homogenate :: Genes :: EpiXcan	0.247376	0.297402	GRCh37
11345	9	22446840	ENSG00000176399	DMRTA1	ADHD	Brain. DLPFC (PEC) genes	-2.46521	0.0136931	0.257831	1	ENSG00000176399	DMRTA1	-0.198037	0.00650435	0.0114448	0.00110576	0.00231457	6	11	11	gene	Brain: DLPFC (PEC) genes :: Homogenate :: Genes :: EpiXcan	0.250089	0.298951	GRCh37
5851	19	49956426	ENSG00000161618	ALDH16A1	ADHD	Brain. DLPFC (PEC) genes	2.46453	0.0137192	0.25786	1	ENSG00000161618	ALDH16A1	0.0264571	0.376719	0.433832	4.68627e-126	2.72413e-124	42	49	49	gene	Brain: DLPFC (PEC) genes :: Homogenate :: Genes :: EpiXcan	0.250089	0.299162	GRCh37
9081	5	69321074	ENSG00000205572	SERF1B	ADHD	Brain. DLPFC (PEC) genes	-2.46439	0.0137245	0.25786	1	ENSG00000205572	SERF1B	-0.0527209	0.140163	0.196374	6.80495e-47	7.97293e-46	69	89	89	gene	Brain: DLPFC (PEC) genes :: Homogenate :: Genes :: EpiXcan	0.250089	0.299162	GRCh37
11606	9	125370315	ENSG00000228914	OR1H1P	ADHD	Brain. DLPFC (PEC) genes	2.4647	0.0137127	0.25786	1	ENSG00000228914	OR1H1P	0.183998	0.00928088	0.021757	7.34607e-06	1.8163e-05	14	15	15	pseudogene	Brain: DLPFC (PEC) genes :: Homogenate :: Genes :: EpiXcan	0.250089	0.299162	GRCh37
601	1	114437370	ENSG00000134262	AP4B1	ADHD	Brain. DLPFC (PEC) genes	2.4629	0.0137818	0.258514	1	ENSG00000134262	AP4B1	0.0413869	0.150675	0.213008	5.75365e-52	7.54353e-51	16	16	16	gene	Brain: DLPFC (PEC) genes :: Homogenate :: Genes :: EpiXcan	0.250743	0.299537	GRCh37
8575	4	66185281	ENSG00000145242	EPHA5	ADHD	Brain. DLPFC (PEC) genes	2.46179	0.0138246	0.258743	1	ENSG00000145242	EPHA5	0.0601779	0.0752273	0.105703	2.01692e-24	1.21398e-23	73	77	77	gene	Brain: DLPFC (PEC) genes :: Homogenate :: Genes :: EpiXcan	0.250824	0.299832	GRCh37
4383	16	87982850	ENSG00000172530	BANP	ADHD	Brain. DLPFC (PEC) genes	-2.46168	0.013829	0.258743	1	ENSG00000172530	BANP	-0.0656427	0.0582889	0.0921533	2.52037e-21	1.35265e-20	12	13	13	gene	Brain: DLPFC (PEC) genes :: Homogenate :: Genes :: EpiXcan	0.250824	0.29985	GRCh37
11132	8	101585116	ENSG00000174226	SNX31	ADHD	Brain. DLPFC (PEC) genes	-2.46111	0.0138509	0.25887	1	ENSG00000174226	SNX31	-0.0325572	0.247241	0.296512	1.02804e-75	2.24236e-74	22	34	34	gene	Brain: DLPFC (PEC) genes :: Homogenate :: Genes :: EpiXcan	0.250834	0.300114	GRCh37
573	1	110943871	ENSG00000134248	LAMTOR5	ADHD	Brain. DLPFC (PEC) genes	2.46013	0.0138888	0.259253	1	ENSG00000134248	LAMTOR5	0.0505971	0.0953175	0.127998	8.93712e-30	6.44927e-29	22	22	22	gene	Brain: DLPFC (PEC) genes :: Homogenate :: Genes :: EpiXcan	0.251054	0.300633	GRCh37
5514	19	17445729	ENSG00000130299	GTPBP3	ADHD	Brain. DLPFC (PEC) genes	2.45931	0.0139203	0.259561	1	ENSG00000130299	GTPBP3	0.0447928	0.114107	0.148604	8.35385e-35	7.08359e-34	25	25	25	gene	Brain: DLPFC (PEC) genes :: Homogenate :: Genes :: EpiXcan	0.251054	0.300902	GRCh37
6781	2	220362333	ENSG00000268603	AC053503.5	ADHD	Brain. DLPFC (PEC) genes	-2.45837	0.013957	0.259785	1	ENSG00000268603	AC053503.5	-0.254267	0.00435529	0.0156259	0.00014842	0.000331182	3	5	5	gene	Brain: DLPFC (PEC) genes :: Homogenate :: Genes :: EpiXcan	0.251054	0.301129	GRCh37
2673	12	95611522	ENSG00000028203	VEZT	ADHD	Brain. DLPFC (PEC) genes	-2.45815	0.0139656	0.259785	1	ENSG00000028203	VEZT	-0.0614405	0.0789591	0.0945559	9.09715e-22	4.97078e-21	54	60	60	gene	Brain: DLPFC (PEC) genes :: Homogenate :: Genes :: EpiXcan	0.251054	0.301259	GRCh37
10636	7	117350705	ENSG00000077063	CTTNBP2	ADHD	Brain. DLPFC (PEC) genes	-2.45803	0.01397	0.259785	1	ENSG00000077063	CTTNBP2	-0.0868786	0.0356632	0.0273275	4.71258e-07	1.26684e-06	37	42	42	gene	Brain: DLPFC (PEC) genes :: Homogenate :: Genes :: EpiXcan	0.251054	0.301296	GRCh37
8218	3	155093369	ENSG00000114805	PLCH1	ADHD	Brain. DLPFC (PEC) genes	-2.45707	0.0140077	0.260151	1	ENSG00000114805	PLCH1	-0.0380387	0.202221	0.24604	8.06168e-61	1.28454e-59	87	141	141	gene	Brain: DLPFC (PEC) genes :: Homogenate :: Genes :: EpiXcan	0.251217	0.30182	GRCh37
4546	17	8377523	ENSG00000133026	MYH10	ADHD	Brain. DLPFC (PEC) genes	-2.45635	0.0140356	0.260443	1	ENSG00000133026	MYH10	-0.0981711	0.0283783	0.0679333	7.67777e-16	3.33667e-15	9	10	10	gene	Brain: DLPFC (PEC) genes :: Homogenate :: Genes :: EpiXcan	0.251217	0.302044	GRCh37
10096	6	155153831	ENSG00000146426	TIAM2	ADHD	Brain. DLPFC (PEC) genes	2.4558	0.0140573	0.260697	1	ENSG00000146426	TIAM2	0.0780683	0.0451961	0.0760783	1.1564e-17	5.43059e-17	25	27	27	gene	Brain: DLPFC (PEC) genes :: Homogenate :: Genes :: EpiXcan	0.251217	0.302068	GRCh37
5110	18	902767	ENSG00000265179	AP000894.2	ADHD	Brain. DLPFC (PEC) genes	-2.45561	0.0140647	0.260697	1	ENSG00000265179	AP000894.2	-0.157368	0.0116307	0.0115414	0.0011413	0.00238751	18	22	22	processed_transcript	Brain: DLPFC (PEC) genes :: Homogenate :: Genes :: EpiXcan	0.251217	0.302127	GRCh37
5043	17	77906142	ENSG00000167291	TBC1D16	ADHD	Brain. DLPFC (PEC) genes	-2.45459	0.0141044	0.260879	1	ENSG00000167291	TBC1D16	-0.156103	0.0133902	0.0425552	2.23561e-10	7.33467e-10	39	53	53	gene	Brain: DLPFC (PEC) genes :: Homogenate :: Genes :: EpiXcan	0.251543	0.302456	GRCh37
9500	5	178368192	ENSG00000178187	ZNF454	ADHD	Brain. DLPFC (PEC) genes	2.45362	0.0141427	0.261308	1	ENSG00000178187	ZNF454	0.0671516	0.0628622	0.0731545	5.76374e-17	2.62943e-16	37	39	39	gene	Brain: DLPFC (PEC) genes :: Homogenate :: Genes :: EpiXcan	0.251844	0.302565	GRCh37
2437	12	31079362	ENSG00000110900	TSPAN11	ADHD	Brain. DLPFC (PEC) genes	-2.45163	0.0142209	0.26233	1	ENSG00000110900	TSPAN11	-0.0223742	0.500627	0.557701	1.16649e-188	1.81551e-186	83	85	85	gene	Brain: DLPFC (PEC) genes :: Homogenate :: Genes :: EpiXcan	0.252852	0.303736	GRCh37
4468	17	3617922	ENSG00000083457	ITGAE	ADHD	Brain. DLPFC (PEC) genes	-2.45077	0.0142549	0.262817	1	ENSG00000083457	ITGAE	-0.226713	0.00523823	0.0133465	0.00044421	0.000957139	4	8	8	gene	Brain: DLPFC (PEC) genes :: Homogenate :: Genes :: EpiXcan	0.253073	0.304099	GRCh37
2480	12	48592170	ENSG00000269514	AC024257.3	ADHD	Brain. DLPFC (PEC) genes	2.44935	0.0143112	0.263574	1	ENSG00000269514	AC024257.3	0.0852814	0.0390595	0.0553543	4.05747e-13	1.54706e-12	27	28	28	gene	Brain: DLPFC (PEC) genes :: Homogenate :: Genes :: EpiXcan	0.253689	0.3046	GRCh37
1847	11	30001660	ENSG00000261340	LINC01616	ADHD	Brain. DLPFC (PEC) genes	-2.44813	0.01436	0.264049	1	ENSG00000261340	LINC01616	-0.0688349	0.0608	0.0898486	5.60842e-21	2.97161e-20	31	31	31	lincRNA_gene	Brain: DLPFC (PEC) genes :: Homogenate :: Genes :: EpiXcan	0.254169	0.30524	GRCh37
2558	12	56660642	ENSG00000135469	COQ10A	ADHD	Brain. DLPFC (PEC) genes	2.44652	0.0144242	0.264898	1	ENSG00000135469	COQ10A	0.123487	0.0155644	0.0334957	2.2429e-08	6.54978e-08	10	10	10	gene	Brain: DLPFC (PEC) genes :: Homogenate :: Genes :: EpiXcan	0.254864	0.30569	GRCh37
67	1	10490159	ENSG00000175279	CENPS	ADHD	Brain. DLPFC (PEC) genes	2.44504	0.0144836	0.264898	1	ENSG00000175279	CENPS	0.13771	0.0124112	0.0166715	8.1787e-05	0.000186117	21	23	23	gene	Brain: DLPFC (PEC) genes :: Homogenate :: Genes :: EpiXcan	0.254864	0.306253	GRCh37
2917	13	25746966	ENSG00000234056	LINC00463	ADHD	Brain. DLPFC (PEC) genes	2.44508	0.014482	0.264898	1	ENSG00000234056	LINC00463	0.102817	0.0232642	0.0519545	2.12904e-12	7.82226e-12	7	7	7	lincRNA_gene	Brain: DLPFC (PEC) genes :: Homogenate :: Genes :: EpiXcan	0.254864	0.306253	GRCh37
1240	10	27399383	ENSG00000136758	YME1L1	ADHD	Brain. DLPFC (PEC) genes	-2.44468	0.0144983	0.264898	1	ENSG00000136758	YME1L1	-0.203643	0.00710329	0.0172774	6.27426e-05	0.000144194	6	6	6	gene	Brain: DLPFC (PEC) genes :: Homogenate :: Genes :: EpiXcan	0.254864	0.306333	GRCh37
401	1	62208149	ENSG00000132849	PATJ	ADHD	Brain. DLPFC (PEC) genes	-2.4442	0.0145173	0.264965	1	ENSG00000132849	PATJ	-0.0853047	0.0401831	0.091023	4.75418e-21	2.52454e-20	51	58	58	gene	Brain: DLPFC (PEC) genes :: Homogenate :: Genes :: EpiXcan	0.254864	0.306415	GRCh37
6950	20	13765596	ENSG00000101247	NDUFAF5	ADHD	Brain. DLPFC (PEC) genes	-2.4439	0.0145295	0.265049	1	ENSG00000101247	NDUFAF5	-0.0528768	0.116018	0.170653	3.0379e-40	3.00724e-39	27	28	28	gene	Brain: DLPFC (PEC) genes :: Homogenate :: Genes :: EpiXcan	0.254864	0.306615	GRCh37
9451	5	172385732	ENSG00000037241	RPL26L1	ADHD	Brain. DLPFC (PEC) genes	-2.44334	0.0145521	0.26532	1	ENSG00000037241	RPL26L1	-0.105999	0.0236634	0.0132352	0.000467693	0.00100603	49	55	55	gene	Brain: DLPFC (PEC) genes :: Homogenate :: Genes :: EpiXcan	0.254879	0.306944	GRCh37
7778	3	38887260	ENSG00000168356	SCN11A	ADHD	Brain. DLPFC (PEC) genes	-2.44261	0.0145816	0.265656	1	ENSG00000168356	SCN11A	-0.0437171	0.145272	0.20467	2.05089e-49	2.54374e-48	15	15	15	gene	Brain: DLPFC (PEC) genes :: Homogenate :: Genes :: EpiXcan	0.255015	0.307302	GRCh37
9576	6	11043757	ENSG00000230314	ELOVL2-AS1	ADHD	Brain. DLPFC (PEC) genes	-2.44104	0.0146452	0.266151	1	ENSG00000230314	ELOVL2-AS1	-0.0948105	0.0314393	0.0539511	6.54054e-13	2.47427e-12	12	13	13	gene	Brain: DLPFC (PEC) genes :: Homogenate :: Genes :: EpiXcan	0.255746	0.308099	GRCh37
11106	8	95565950	ENSG00000253704	AC023632.2	ADHD	Brain. DLPFC (PEC) genes	-2.4405	0.0146671	0.266151	1	ENSG00000253704	AC023632.2	-0.0752688	0.0496849	0.0618089	1.46109e-14	5.97512e-14	23	24	24	lincRNA_gene	Brain: DLPFC (PEC) genes :: Homogenate :: Genes :: EpiXcan	0.255748	0.30819	GRCh37
5637	19	34971874	ENSG00000142279	WTIP	ADHD	Brain. DLPFC (PEC) genes	2.43936	0.0147134	0.266405	1	ENSG00000142279	WTIP	0.175935	0.0111323	0.0243888	2.01512e-06	5.17101e-06	9	9	9	gene	Brain: DLPFC (PEC) genes :: Homogenate :: Genes :: EpiXcan	0.256175	0.308333	GRCh37
6689	2	198380295	ENSG00000115540	MOB4	ADHD	Brain. DLPFC (PEC) genes	2.43676	0.0148195	0.267836	1	ENSG00000115540	MOB4	0.117378	0.0189121	0.0272515	3.87044e-07	1.0464e-06	16	18	18	gene	Brain: DLPFC (PEC) genes :: Homogenate :: Genes :: EpiXcan	0.256829	0.309424	GRCh37
4244	16	57496299	ENSG00000102978	POLR2C	ADHD	Brain. DLPFC (PEC) genes	-2.43651	0.0148298	0.267836	1	ENSG00000102978	POLR2C	-0.158569	0.0132098	0.0213497	8.82771e-06	2.16907e-05	24	25	25	gene	Brain: DLPFC (PEC) genes :: Homogenate :: Genes :: EpiXcan	0.256829	0.309427	GRCh37
11642	9	131206866	ENSG00000228510	AL359091.1	ADHD	Brain. DLPFC (PEC) genes	-2.43653	0.0148288	0.267836	1	ENSG00000228510	AL359091.1	-0.0695613	0.0507572	0.0982371	3.89428e-23	2.24589e-22	13	13	13	pseudogene	Brain: DLPFC (PEC) genes :: Homogenate :: Genes :: EpiXcan	0.256829	0.309427	GRCh37
3939	16	202686	ENSG00000130656	HBZ	ADHD	Brain. DLPFC (PEC) genes	2.4363	0.0148385	0.267854	1	ENSG00000130656	HBZ	0.885582	0.000493344	0.0182659	3.39892e-05	7.97235e-05	3	10	10	gene	Brain: DLPFC (PEC) genes :: Homogenate :: Genes :: EpiXcan	0.256829	0.309549	GRCh37
3047	13	92050929	ENSG00000179399	GPC5	ADHD	Brain. DLPFC (PEC) genes	2.43549	0.0148714	0.268308	1	ENSG00000179399	GPC5	0.0364733	0.212303	0.280118	1.17308e-71	2.38211e-70	56	60	60	gene	Brain: DLPFC (PEC) genes :: Homogenate :: Genes :: EpiXcan	0.25702	0.309908	GRCh37
11081	8	86132816	ENSG00000185015	CA13	ADHD	Brain. DLPFC (PEC) genes	2.43476	0.0149017	0.268572	1	ENSG00000185015	CA13	0.073932	0.0490907	0.0806823	1.20472e-18	5.8891e-18	11	11	11	gene	Brain: DLPFC (PEC) genes :: Homogenate :: Genes :: EpiXcan	0.257163	0.310142	GRCh37
1538	10	101992055	ENSG00000095485	CWF19L1	ADHD	Brain. DLPFC (PEC) genes	-2.43277	0.0149837	0.269333	1	ENSG00000095485	CWF19L1	-0.0218271	0.500418	0.584476	2.39193e-203	4.97439e-201	36	37	37	gene	Brain: DLPFC (PEC) genes :: Homogenate :: Genes :: EpiXcan	0.257929	0.310758	GRCh37
6679	2	196434352	ENSG00000234919	LINC01827	ADHD	Brain. DLPFC (PEC) genes	2.43262	0.01499	0.269333	1	ENSG00000234919	LINC01827	0.151579	0.0209095	0.0201375	1.54622e-05	3.72415e-05	24	27	27	lincRNA_gene	Brain: DLPFC (PEC) genes :: Homogenate :: Genes :: EpiXcan	0.257929	0.310758	GRCh37
6663	2	189896622	ENSG00000204262	COL5A2	ADHD	Brain. DLPFC (PEC) genes	2.43127	0.0150458	0.269751	1	ENSG00000204262	COL5A2	0.0412864	0.160111	0.18009	9.77441e-43	1.03647e-41	55	61	61	gene	Brain: DLPFC (PEC) genes :: Homogenate :: Genes :: EpiXcan	0.258474	0.311021	GRCh37
5883	19	52145806	ENSG00000254415	SIGLEC14	ADHD	Brain. DLPFC (PEC) genes	2.4308	0.0150657	0.269838	1	ENSG00000254415	SIGLEC14	0.0463136	0.100609	0.138856	3.03455e-33	2.45574e-32	28	31	31	gene	Brain: DLPFC (PEC) genes :: Homogenate :: Genes :: EpiXcan	0.258474	0.311228	GRCh37
4242	16	57462081	ENSG00000005194	CIAPIN1	ADHD	Brain. DLPFC (PEC) genes	2.42851	0.0151608	0.27083	1	ENSG00000005194	CIAPIN1	0.0820398	0.0390294	0.0429159	1.91805e-10	6.32378e-10	27	29	29	gene	Brain: DLPFC (PEC) genes :: Homogenate :: Genes :: EpiXcan	0.259473	0.312142	GRCh37
8892	4	186366336	ENSG00000168491	CCDC110	ADHD	Brain. DLPFC (PEC) genes	-2.42834	0.0151682	0.27083	1	ENSG00000168491	CCDC110	-0.0344675	0.228352	0.299601	1.02341e-76	2.26919e-75	63	82	82	gene	Brain: DLPFC (PEC) genes :: Homogenate :: Genes :: EpiXcan	0.259473	0.312202	GRCh37
6541	2	144398325	ENSG00000231758	AC092652.1	ADHD	Brain. DLPFC (PEC) genes	-2.42664	0.0152394	0.271539	1	ENSG00000231758	AC092652.1	-0.237395	0.00481151	0.0145151	0.000255522	0.000560178	4	4	4	gene	Brain: DLPFC (PEC) genes :: Homogenate :: Genes :: EpiXcan	0.26018	0.312769	GRCh37
10607	7	106505723	ENSG00000105851	PIK3CG	ADHD	Brain. DLPFC (PEC) genes	2.4263	0.0152539	0.271657	1	ENSG00000105851	PIK3CG	0.0844769	0.0352808	0.0427052	2.19575e-10	7.20781e-10	36	37	37	gene	Brain: DLPFC (PEC) genes :: Homogenate :: Genes :: EpiXcan	0.26018	0.312914	GRCh37
5313	18	77732867	ENSG00000141759	TXNL4A	ADHD	Brain. DLPFC (PEC) genes	-2.42507	0.0153053	0.272346	1	ENSG00000141759	TXNL4A	-0.0720011	0.0637732	0.0960855	3.34887e-22	1.86019e-21	16	21	21	gene	Brain: DLPFC (PEC) genes :: Homogenate :: Genes :: EpiXcan	0.26068	0.31331	GRCh37
10334	7	43980494	ENSG00000214783	POLR2J4	ADHD	Brain. DLPFC (PEC) genes	-2.42452	0.0153284	0.272564	1	ENSG00000214783	POLR2J4	-0.0355503	0.181957	0.235718	9.687e-59	1.48092e-57	19	20	20	processed_transcript	Brain: DLPFC (PEC) genes :: Homogenate :: Genes :: EpiXcan	0.260695	0.313521	GRCh37
8597	4	76439156	ENSG00000174796	THAP6	ADHD	Brain. DLPFC (PEC) genes	-2.42082	0.0154857	0.274652	1	ENSG00000174796	THAP6	-0.167856	0.00875883	0.0228586	4.10873e-06	1.03389e-05	5	5	5	gene	Brain: DLPFC (PEC) genes :: Homogenate :: Genes :: EpiXcan	0.262764	0.314975	GRCh37
5824	19	48551100	ENSG00000105499	PLA2G4C	ADHD	Brain. DLPFC (PEC) genes	-2.42043	0.0155023	0.274806	1	ENSG00000105499	PLA2G4C	-0.0417523	0.159502	0.249846	2.03479e-62	3.35067e-61	35	50	50	gene	Brain: DLPFC (PEC) genes :: Homogenate :: Genes :: EpiXcan	0.262764	0.31511	GRCh37
5825	19	48618702	ENSG00000105486	LIG1	ADHD	Brain. DLPFC (PEC) genes	2.42008	0.0155173	0.27493	1	ENSG00000105486	LIG1	0.053767	0.0932163	0.157349	4.83293e-37	4.38307e-36	21	27	27	gene	Brain: DLPFC (PEC) genes :: Homogenate :: Genes :: EpiXcan	0.262764	0.315156	GRCh37
10047	6	139224630	ENSG00000135597	REPS1	ADHD	Brain. DLPFC (PEC) genes	-2.4185	0.0155847	0.275355	1	ENSG00000135597	REPS1	-0.054401	0.125134	0.200067	6.64042e-48	7.96587e-47	13	13	13	gene	Brain: DLPFC (PEC) genes :: Homogenate :: Genes :: EpiXcan	0.263039	0.315835	GRCh37
2061	11	73087309	ENSG00000054967	RELT	ADHD	Brain. DLPFC (PEC) genes	2.41815	0.0155996	0.275355	1	ENSG00000054967	RELT	0.175691	0.00761685	0.0170438	7.30043e-05	0.000166902	9	9	9	gene	Brain: DLPFC (PEC) genes :: Homogenate :: Genes :: EpiXcan	0.263039	0.31598	GRCh37
9332	5	140579183	ENSG00000197479	PCDHB11	ADHD	Brain. DLPFC (PEC) genes	-2.41716	0.0156422	0.275355	1	ENSG00000197479	PCDHB11	-0.0796802	0.0451534	0.0869156	4.68256e-20	2.40192e-19	18	19	19	gene	Brain: DLPFC (PEC) genes :: Homogenate :: Genes :: EpiXcan	0.263039	0.316059	GRCh37
1551	10	104005289	ENSG00000107862	GBF1	ADHD	Brain. DLPFC (PEC) genes	2.41663	0.0156651	0.275355	1	ENSG00000107862	GBF1	0.147409	0.0164401	0.0186204	3.24542e-05	7.62119e-05	27	27	27	gene	Brain: DLPFC (PEC) genes :: Homogenate :: Genes :: EpiXcan	0.263039	0.316098	GRCh37
9236	5	122680579	ENSG00000168944	CEP120	ADHD	Brain. DLPFC (PEC) genes	-2.41654	0.0156689	0.275355	1	ENSG00000168944	CEP120	-0.170829	0.00856747	0.0172091	6.44766e-05	0.000147967	9	10	10	gene	Brain: DLPFC (PEC) genes :: Homogenate :: Genes :: EpiXcan	0.263039	0.316098	GRCh37
10446	7	74702428	ENSG00000189011	AC138783.12	ADHD	Brain. DLPFC (PEC) genes	-2.41677	0.0156589	0.275355	1	ENSG00000189011	AC138783.12	-0.0801877	0.0425034	0.133512	5.07015e-31	3.82226e-30	20	26	26	pseudogene	Brain: DLPFC (PEC) genes :: Homogenate :: Genes :: EpiXcan	0.263039	0.316098	GRCh37
987	1	214454445	ENSG00000143499	SMYD2	ADHD	Brain. DLPFC (PEC) genes	-2.41571	0.0157045	0.275496	1	ENSG00000143499	SMYD2	-0.0407589	0.14737	0.177615	2.54255e-42	2.67028e-41	67	70	70	gene	Brain: DLPFC (PEC) genes :: Homogenate :: Genes :: EpiXcan	0.263039	0.316499	GRCh37
4680	17	28804380	ENSG00000108587	GOSR1	ADHD	Brain. DLPFC (PEC) genes	-2.41536	0.0157195	0.275521	1	ENSG00000108587	GOSR1	-0.0302945	0.271735	0.33141	4.29213e-89	1.23708e-87	15	16	16	gene	Brain: DLPFC (PEC) genes :: Homogenate :: Genes :: EpiXcan	0.263039	0.316606	GRCh37
877	1	181382238	ENSG00000198216	CACNA1E	ADHD	Brain. DLPFC (PEC) genes	-2.415	0.0157353	0.275539	1	ENSG00000198216	CACNA1E	-0.0754099	0.0459421	0.0580407	8.92477e-14	3.51972e-13	36	40	40	gene	Brain: DLPFC (PEC) genes :: Homogenate :: Genes :: EpiXcan	0.263039	0.316807	GRCh37
1552	10	104162376	ENSG00000059915	PSD	ADHD	Brain. DLPFC (PEC) genes	2.41376	0.0157889	0.276197	1	ENSG00000059915	PSD	0.237085	0.0047835	0.0178351	4.62815e-05	0.000107428	3	3	3	gene	Brain: DLPFC (PEC) genes :: Homogenate :: Genes :: EpiXcan	0.26356	0.317215	GRCh37
8078	3	123209667	ENSG00000206527	HACD2	ADHD	Brain. DLPFC (PEC) genes	2.41255	0.0158414	0.276842	1	ENSG00000206527	HACD2	0.0609231	0.0788201	0.104054	6.0218e-24	3.57896e-23	29	31	31	gene	Brain: DLPFC (PEC) genes :: Homogenate :: Genes :: EpiXcan	0.263617	0.317589	GRCh37
644	1	145509752	ENSG00000211451	GNRHR2	ADHD	Brain. DLPFC (PEC) genes	-2.41177	0.0158755	0.276894	1	ENSG00000211451	GNRHR2	-0.213	0.00738076	0.0156914	0.000135312	0.000302724	4	4	4	pseudogene	Brain: DLPFC (PEC) genes :: Homogenate :: Genes :: EpiXcan	0.263617	0.317767	GRCh37
5360	19	4183351	ENSG00000089847	ANKRD24	ADHD	Brain. DLPFC (PEC) genes	2.41155	0.0158849	0.276894	1	ENSG00000089847	ANKRD24	0.134741	0.016672	0.0574557	1.14755e-13	4.49481e-13	27	68	68	gene	Brain: DLPFC (PEC) genes :: Homogenate :: Genes :: EpiXcan	0.263617	0.317789	GRCh37
4339	16	76912171	ENSG00000260797	AC106734.1	ADHD	Brain. DLPFC (PEC) genes	2.41123	0.0158988	0.276959	1	ENSG00000260797	AC106734.1	0.0790781	0.0430116	0.0623662	1.28286e-14	5.26141e-14	40	40	40	pseudogene	Brain: DLPFC (PEC) genes :: Homogenate :: Genes :: EpiXcan	0.263617	0.31791	GRCh37
7017	20	32399110	ENSG00000101421	CHMP4B	ADHD	Brain. DLPFC (PEC) genes	-2.4111	0.0159047	0.276959	1	ENSG00000101421	CHMP4B	-0.074792	0.0476422	0.0917024	4.21708e-21	2.24378e-20	5	6	6	gene	Brain: DLPFC (PEC) genes :: Homogenate :: Genes :: EpiXcan	0.263617	0.31791	GRCh37
11011	8	58907068	ENSG00000169122	FAM110B	ADHD	Brain. DLPFC (PEC) genes	-2.41036	0.0159368	0.277099	1	ENSG00000169122	FAM110B	-0.104134	0.0216477	0.0352621	9.5247e-09	2.84479e-08	43	45	45	gene	Brain: DLPFC (PEC) genes :: Homogenate :: Genes :: EpiXcan	0.263777	0.31822	GRCh37
4600	17	17746828	ENSG00000175662	TOM1L2	ADHD	Brain. DLPFC (PEC) genes	2.40941	0.0159785	0.277127	1	ENSG00000175662	TOM1L2	0.0365323	0.21453	0.2807	2.25104e-71	4.52158e-70	10	11	11	gene	Brain: DLPFC (PEC) genes :: Homogenate :: Genes :: EpiXcan	0.264096	0.318679	GRCh37
6140	2	32502979	ENSG00000119820	YIPF4	ADHD	Brain. DLPFC (PEC) genes	-2.40829	0.0160276	0.277645	1	ENSG00000119820	YIPF4	-0.109736	0.0242388	0.0363578	4.66649e-09	1.4205e-08	29	36	36	gene	Brain: DLPFC (PEC) genes :: Homogenate :: Genes :: EpiXcan	0.264248	0.319195	GRCh37
3602	15	42705021	ENSG00000103994	ZNF106	ADHD	Brain. DLPFC (PEC) genes	-2.40773	0.0160519	0.277645	1	ENSG00000103994	ZNF106	-0.209958	0.00433477	0.0216723	7.47686e-06	1.84807e-05	4	4	4	gene	Brain: DLPFC (PEC) genes :: Homogenate :: Genes :: EpiXcan	0.264248	0.319391	GRCh37
6337	2	86422713	ENSG00000273080	AC009309.1	ADHD	Brain. DLPFC (PEC) genes	-2.40756	0.0160596	0.277645	1	ENSG00000273080	AC009309.1	-0.0552107	0.0808877	0.128615	6.16268e-30	4.46452e-29	21	21	21	gene	Brain: DLPFC (PEC) genes :: Homogenate :: Genes :: EpiXcan	0.264248	0.319423	GRCh37
9926	6	105544697	ENSG00000112276	BVES	ADHD	Brain. DLPFC (PEC) genes	-2.40714	0.0160778	0.277732	1	ENSG00000112276	BVES	-0.122741	0.0184937	0.0206248	1.20929e-05	2.93549e-05	23	25	25	gene	Brain: DLPFC (PEC) genes :: Homogenate :: Genes :: EpiXcan	0.264248	0.319436	GRCh37
7507	22	37447779	ENSG00000100379	KCTD17	ADHD	Brain. DLPFC (PEC) genes	-2.40589	0.0161331	0.277992	1	ENSG00000100379	KCTD17	-0.0834367	0.0390594	0.0848354	1.44631e-19	7.31923e-19	3	3	3	gene	Brain: DLPFC (PEC) genes :: Homogenate :: Genes :: EpiXcan	0.264686	0.319905	GRCh37
5531	19	18545198	ENSG00000105655	ISYNA1	ADHD	Brain. DLPFC (PEC) genes	2.40536	0.0161565	0.278109	1	ENSG00000105655	ISYNA1	0.250614	0.00428249	0.013493	0.00041116	0.000888703	4	4	4	gene	Brain: DLPFC (PEC) genes :: Homogenate :: Genes :: EpiXcan	0.264686	0.319974	GRCh37
191	1	26485511	ENSG00000197245	FAM110D	ADHD	Brain. DLPFC (PEC) genes	2.40501	0.0161721	0.278109	1	ENSG00000197245	FAM110D	0.0719373	0.0487734	0.0638399	6.03426e-15	2.51504e-14	13	21	21	gene	Brain: DLPFC (PEC) genes :: Homogenate :: Genes :: EpiXcan	0.264686	0.320002	GRCh37
8456	4	14472089	ENSG00000248360	LINC00504	ADHD	Brain. DLPFC (PEC) genes	2.40394	0.0162193	0.278781	1	ENSG00000248360	LINC00504	0.079695	0.0414376	0.0583273	9.18146e-14	3.61799e-13	46	51	51	lincRNA_gene	Brain: DLPFC (PEC) genes :: Homogenate :: Genes :: EpiXcan	0.265084	0.320351	GRCh37
4689	17	29224354	ENSG00000172171	TEFM	ADHD	Brain. DLPFC (PEC) genes	2.40344	0.0162416	0.279018	1	ENSG00000172171	TEFM	0.066088	0.0575729	0.0668963	1.27251e-15	5.46911e-15	15	18	18	gene	Brain: DLPFC (PEC) genes :: Homogenate :: Genes :: EpiXcan	0.265084	0.320537	GRCh37
11036	8	69242957	ENSG00000165084	C8orf34	ADHD	Brain. DLPFC (PEC) genes	2.40196	0.0163076	0.279603	1	ENSG00000165084	C8orf34	0.0570532	0.0916337	0.123006	1.94393e-28	1.34602e-27	62	67	67	gene	Brain: DLPFC (PEC) genes :: Homogenate :: Genes :: EpiXcan	0.265666	0.321203	GRCh37
8204	3	150259781	ENSG00000120742	SERP1	ADHD	Brain. DLPFC (PEC) genes	2.40038	0.0163782	0.280535	1	ENSG00000120742	SERP1	0.0350464	0.202862	0.24528	3.48389e-61	5.59386e-60	37	39	39	gene	Brain: DLPFC (PEC) genes :: Homogenate :: Genes :: EpiXcan	0.265666	0.321694	GRCh37
1893	11	46354455	ENSG00000149091	DGKZ	ADHD	Brain. DLPFC (PEC) genes	-2.39964	0.0164111	0.28074	1	ENSG00000149091	DGKZ	-0.103354	0.022925	0.0139903	0.00031918	0.000694659	26	29	29	gene	Brain: DLPFC (PEC) genes :: Homogenate :: Genes :: EpiXcan	0.265666	0.32183	GRCh37
4292	16	69389464	ENSG00000132604	TERF2	ADHD	Brain. DLPFC (PEC) genes	-2.39957	0.0164145	0.28074	1	ENSG00000132604	TERF2	-0.153512	0.0112368	0.0196209	2.04858e-05	4.88387e-05	7	9	9	gene	Brain: DLPFC (PEC) genes :: Homogenate :: Genes :: EpiXcan	0.265666	0.32183	GRCh37
4943	17	64961026	ENSG00000075461	CACNG4	ADHD	Brain. DLPFC (PEC) genes	2.39956	0.0164148	0.28074	1	ENSG00000075461	CACNG4	0.171668	0.0085475	0.0224202	4.71233e-06	1.18048e-05	5	7	7	gene	Brain: DLPFC (PEC) genes :: Homogenate :: Genes :: EpiXcan	0.265666	0.32183	GRCh37
6624	2	177037923	ENSG00000224189	HAGLR	ADHD	Brain. DLPFC (PEC) genes	-2.39905	0.0164375	0.28074	1	ENSG00000224189	HAGLR	-0.102306	0.0272121	0.0160849	0.000112216	0.000252909	32	37	37	gene	Brain: DLPFC (PEC) genes :: Homogenate :: Genes :: EpiXcan	0.265666	0.321936	GRCh37
7921	3	57557090	ENSG00000168374	ARF4	ADHD	Brain. DLPFC (PEC) genes	-2.39861	0.0164573	0.28074	1	ENSG00000168374	ARF4	-0.062845	0.0561093	0.0836544	2.02921e-19	1.02219e-18	27	29	29	gene	Brain: DLPFC (PEC) genes :: Homogenate :: Genes :: EpiXcan	0.265666	0.322136	GRCh37
3206	14	39644387	ENSG00000100941	PNN	ADHD	Brain. DLPFC (PEC) genes	2.39844	0.0164649	0.28074	1	ENSG00000100941	PNN	0.105573	0.0245096	0.0462778	3.42684e-11	1.17812e-10	12	12	12	gene	Brain: DLPFC (PEC) genes :: Homogenate :: Genes :: EpiXcan	0.265666	0.32216	GRCh37
3267	14	59100685	ENSG00000165617	DACT1	ADHD	Brain. DLPFC (PEC) genes	2.39808	0.016481	0.280764	1	ENSG00000165617	DACT1	0.10625	0.0226324	0.027974	3.55726e-07	9.64868e-07	37	40	40	gene	Brain: DLPFC (PEC) genes :: Homogenate :: Genes :: EpiXcan	0.265666	0.322245	GRCh37
3946	16	417384	ENSG00000086504	MRPL28	ADHD	Brain. DLPFC (PEC) genes	2.39619	0.0165663	0.281656	1	ENSG00000086504	MRPL28	0.565869	0.00140132	0.255829	1.23683e-63	2.09238e-62	5	31	31	gene	Brain: DLPFC (PEC) genes :: Homogenate :: Genes :: EpiXcan	0.266675	0.322981	GRCh37
830	1	173386932	ENSG00000203739	AL645568.1	ADHD	Brain. DLPFC (PEC) genes	2.39519	0.0166119	0.281656	1	ENSG00000203739	AL645568.1	0.28767	0.00351056	0.0117683	0.000913503	0.0019255	3	3	3	gene	Brain: DLPFC (PEC) genes :: Homogenate :: Genes :: EpiXcan	0.267041	0.323298	GRCh37
945	1	205052258	ENSG00000174529	TMEM81	ADHD	Brain. DLPFC (PEC) genes	2.39396	0.0166675	0.281968	1	ENSG00000174529	TMEM81	0.0723833	0.0481838	0.0725756	7.48966e-17	3.39689e-16	23	24	24	gene	Brain: DLPFC (PEC) genes :: Homogenate :: Genes :: EpiXcan	0.267041	0.323723	GRCh37
6451	2	113299492	ENSG00000125630	POLR1B	ADHD	Brain. DLPFC (PEC) genes	2.39388	0.0166712	0.281968	1	ENSG00000125630	POLR1B	0.0344674	0.198258	0.254047	6.86268e-64	1.17083e-62	25	25	25	gene	Brain: DLPFC (PEC) genes :: Homogenate :: Genes :: EpiXcan	0.267041	0.323738	GRCh37
4848	17	46839597	ENSG00000170703	TTLL6	ADHD	Brain. DLPFC (PEC) genes	-2.39368	0.0166801	0.281968	1	ENSG00000170703	TTLL6	-0.0388291	0.152617	0.198431	4.57141e-48	5.50302e-47	36	36	36	gene	Brain: DLPFC (PEC) genes :: Homogenate :: Genes :: EpiXcan	0.267041	0.323825	GRCh37
7291	21	46340966	ENSG00000227039	ITGB2-AS1	ADHD	Brain. DLPFC (PEC) genes	2.39308	0.0167077	0.281968	1	ENSG00000227039	ITGB2-AS1	0.0697883	0.0561494	0.047697	2.10165e-11	7.30761e-11	40	78	78	gene	Brain: DLPFC (PEC) genes :: Homogenate :: Genes :: EpiXcan	0.267119	0.323977	GRCh37
10469	7	76744716	ENSG00000213542	AC007000.1	ADHD	Brain. DLPFC (PEC) genes	2.39078	0.0168125	0.282506	1	ENSG00000213542	AC007000.1	0.0764954	0.052704	0.0268011	5.6102e-07	1.50062e-06	68	78	78	pseudogene	Brain: DLPFC (PEC) genes :: Homogenate :: Genes :: EpiXcan	0.268429	0.324354	GRCh37
9966	6	114254192	ENSG00000196591	HDAC2	ADHD	Brain. DLPFC (PEC) genes	-2.39018	0.0168403	0.282834	1	ENSG00000196591	HDAC2	-0.0700642	0.0435757	0.0764299	9.0884e-18	4.2822e-17	16	16	16	gene	Brain: DLPFC (PEC) genes :: Homogenate :: Genes :: EpiXcan	0.268506	0.324637	GRCh37
4915	17	59758627	ENSG00000136492	BRIP1	ADHD	Brain. DLPFC (PEC) genes	-2.38885	0.016901	0.283717	1	ENSG00000136492	BRIP1	-0.0719517	0.0495666	0.0806972	7.55316e-19	3.7209e-18	12	14	14	gene	Brain: DLPFC (PEC) genes :: Homogenate :: Genes :: EpiXcan	0.269037	0.325008	GRCh37
7542	22	40439072	ENSG00000261202	Z83847.1	ADHD	Brain. DLPFC (PEC) genes	-2.38845	0.0169194	0.283887	1	ENSG00000261202	Z83847.1	-0.0788179	0.0395399	0.0195914	2.07191e-05	4.93754e-05	53	69	69	gene	Brain: DLPFC (PEC) genes :: Homogenate :: Genes :: EpiXcan	0.269037	0.325149	GRCh37
8129	3	130569439	ENSG00000017260	ATP2C1	ADHD	Brain. DLPFC (PEC) genes	2.38741	0.0169674	0.284416	1	ENSG00000017260	ATP2C1	0.0561911	0.0703005	0.0904599	7.13627e-21	3.76708e-20	36	40	40	gene	Brain: DLPFC (PEC) genes :: Homogenate :: Genes :: EpiXcan	0.269435	0.325541	GRCh37
9705	6	33588142	ENSG00000096433	ITPR3	ADHD	Brain. DLPFC (PEC) genes	2.38689	0.0169916	0.284684	1	ENSG00000096433	ITPR3	0.145785	0.0123943	0.0191877	2.54961e-05	6.03776e-05	13	14	14	gene	Brain: DLPFC (PEC) genes :: Homogenate :: Genes :: EpiXcan	0.269455	0.325771	GRCh37
4138	16	23847322	ENSG00000166501	PRKCB	ADHD	Brain. DLPFC (PEC) genes	2.38348	0.0171497	0.285944	1	ENSG00000166501	PRKCB	0.0442941	0.119124	0.142736	1.71252e-33	1.39996e-32	52	65	65	gene	Brain: DLPFC (PEC) genes :: Homogenate :: Genes :: EpiXcan	0.271595	0.327123	GRCh37
10422	7	66767608	ENSG00000106610	STAG3L4	ADHD	Brain. DLPFC (PEC) genes	-2.38215	0.0172117	0.286424	1	ENSG00000106610	STAG3L4	-0.0226521	0.465163	0.525812	1.92346e-169	2.14821e-167	34	39	39	pseudogene	Brain: DLPFC (PEC) genes :: Homogenate :: Genes :: EpiXcan	0.272209	0.327755	GRCh37
445	1	75164453	ENSG00000272864	AC135803.1	ADHD	Brain. DLPFC (PEC) genes	2.38076	0.0172771	0.287	1	ENSG00000272864	AC135803.1	0.038432	0.197706	0.259423	3.47995e-65	6.11884e-64	12	12	12	lincRNA_gene	Brain: DLPFC (PEC) genes :: Homogenate :: Genes :: EpiXcan	0.272511	0.328414	GRCh37
6687	2	198254508	ENSG00000115524	SF3B1	ADHD	Brain. DLPFC (PEC) genes	2.3807	0.0172797	0.287	1	ENSG00000115524	SF3B1	0.0519838	0.0918855	0.12683	2.50662e-29	1.78062e-28	21	21	21	gene	Brain: DLPFC (PEC) genes :: Homogenate :: Genes :: EpiXcan	0.272511	0.328414	GRCh37
2675	12	96051583	ENSG00000074527	NTN4	ADHD	Brain. DLPFC (PEC) genes	-2.38009	0.0173082	0.287089	1	ENSG00000074527	NTN4	-0.0333682	0.23549	0.35805	2.44202e-97	8.37999e-96	59	61	61	gene	Brain: DLPFC (PEC) genes :: Homogenate :: Genes :: EpiXcan	0.272511	0.328514	GRCh37
9548	6	3722848	ENSG00000168994	PXDC1	ADHD	Brain. DLPFC (PEC) genes	-2.37914	0.0173531	0.287089	1	ENSG00000168994	PXDC1	-0.0482522	0.108668	0.15155	2.1127e-36	1.88417e-35	21	21	21	gene	Brain: DLPFC (PEC) genes :: Homogenate :: Genes :: EpiXcan	0.272511	0.328644	GRCh37
1566	10	105036920	ENSG00000148798	INA	ADHD	Brain. DLPFC (PEC) genes	-2.37877	0.0173704	0.287089	1	ENSG00000148798	INA	-0.0342724	0.211061	0.272022	1.39779e-68	2.66986e-67	28	28	28	gene	Brain: DLPFC (PEC) genes :: Homogenate :: Genes :: EpiXcan	0.272511	0.328689	GRCh37
3239	14	53106634	ENSG00000197930	ERO1A	ADHD	Brain. DLPFC (PEC) genes	-2.37883	0.0173677	0.287089	1	ENSG00000197930	ERO1A	-0.0560065	0.0742235	0.107162	6.74815e-25	4.14336e-24	14	14	14	gene	Brain: DLPFC (PEC) genes :: Homogenate :: Genes :: EpiXcan	0.272511	0.328689	GRCh37
5477	19	13882932	ENSG00000267633	AC008686.1	ADHD	Brain. DLPFC (PEC) genes	-2.37781	0.0174158	0.287465	1	ENSG00000267633	AC008686.1	-0.251003	0.00537649	0.0246628	1.65882e-06	4.28407e-06	2	2	2	gene	Brain: DLPFC (PEC) genes :: Homogenate :: Genes :: EpiXcan	0.272511	0.329106	GRCh37
6673	2	191208196	ENSG00000151689	INPP1	ADHD	Brain. DLPFC (PEC) genes	-2.37738	0.0174362	0.287516	1	ENSG00000151689	INPP1	-0.059785	0.0762126	0.117864	2.8124e-27	1.87473e-26	17	20	20	gene	Brain: DLPFC (PEC) genes :: Homogenate :: Genes :: EpiXcan	0.272511	0.329312	GRCh37
11456	9	86582998	ENSG00000165119	HNRNPK	ADHD	Brain. DLPFC (PEC) genes	2.3773	0.0174398	0.287516	1	ENSG00000165119	HNRNPK	0.184076	0.00744691	0.0229631	3.74825e-06	9.45351e-06	10	10	10	gene	Brain: DLPFC (PEC) genes :: Homogenate :: Genes :: EpiXcan	0.272511	0.329351	GRCh37
3854	15	86287340	ENSG00000259407	AC021739.2	ADHD	Brain. DLPFC (PEC) genes	2.37644	0.0174806	0.28771	1	ENSG00000259407	AC021739.2	0.0552645	0.0815768	0.102469	1.19154e-23	7.00747e-23	33	35	35	gene	Brain: DLPFC (PEC) genes :: Homogenate :: Genes :: EpiXcan	0.272786	0.329671	GRCh37
10873	8	12282913	ENSG00000145002	FAM86B2	ADHD	Brain. DLPFC (PEC) genes	2.37555	0.0175228	0.287992	1	ENSG00000145002	FAM86B2	0.0931158	0.0325771	0.0610265	1.68888e-14	6.88219e-14	43	64	64	gene	Brain: DLPFC (PEC) genes :: Homogenate :: Genes :: EpiXcan	0.273082	0.329973	GRCh37
2669	12	94700225	ENSG00000173588	CEP83	ADHD	Brain. DLPFC (PEC) genes	-2.37503	0.0175475	0.288208	1	ENSG00000173588	CEP83	-0.0926519	0.0374259	0.0450079	6.57304e-11	2.22177e-10	24	26	26	gene	Brain: DLPFC (PEC) genes :: Homogenate :: Genes :: EpiXcan	0.273104	0.330153	GRCh37
11356	9	32455300	ENSG00000107201	DDX58	ADHD	Brain. DLPFC (PEC) genes	-2.37357	0.0176171	0.288527	1	ENSG00000107201	DDX58	-0.0932485	0.0286222	0.0571924	1.8582e-13	7.21389e-13	19	19	19	gene	Brain: DLPFC (PEC) genes :: Homogenate :: Genes :: EpiXcan	0.273823	0.330448	GRCh37
6512	2	132233666	ENSG00000075886	TUBA3D	ADHD	Brain. DLPFC (PEC) genes	2.3722	0.0176827	0.288877	1	ENSG00000075886	TUBA3D	0.06932	0.0476022	0.07722	6.07465e-18	2.87964e-17	13	24	24	gene	Brain: DLPFC (PEC) genes :: Homogenate :: Genes :: EpiXcan	0.274001	0.330906	GRCh37
10791	7	154742936	ENSG00000272760	AC093726.1	ADHD	Brain. DLPFC (PEC) genes	2.3719	0.0176971	0.288929	1	ENSG00000272760	AC093726.1	0.10509	0.0220943	0.036384	4.71511e-09	1.43475e-08	7	8	8	gene	Brain: DLPFC (PEC) genes :: Homogenate :: Genes :: EpiXcan	0.274001	0.331058	GRCh37
7299	21	46707967	ENSG00000215447	BX322557.1	ADHD	Brain. DLPFC (PEC) genes	-2.37138	0.0177219	0.289061	1	ENSG00000215447	BX322557.1	-0.0197652	0.628132	0.684954	3.21827e-283	2.42618e-280	31	59	59	processed_transcript	Brain: DLPFC (PEC) genes :: Homogenate :: Genes :: EpiXcan	0.274001	0.331162	GRCh37
11622	9	128509624	ENSG00000167081	PBX3	ADHD	Brain. DLPFC (PEC) genes	2.3714	0.0177209	0.289061	1	ENSG00000167081	PBX3	0.0873151	0.0321643	0.0620428	1.3046e-14	5.34969e-14	23	25	25	gene	Brain: DLPFC (PEC) genes :: Homogenate :: Genes :: EpiXcan	0.274001	0.331162	GRCh37
6527	2	135675805	ENSG00000082258	CCNT2	ADHD	Brain. DLPFC (PEC) genes	-2.36901	0.0178357	0.290095	1	ENSG00000082258	CCNT2	-0.0860045	0.0440093	0.0655907	2.59144e-15	1.09928e-14	8	9	9	gene	Brain: DLPFC (PEC) genes :: Homogenate :: Genes :: EpiXcan	0.275265	0.332415	GRCh37
32	1	2567415	ENSG00000215912	TTC34	ADHD	Brain. DLPFC (PEC) genes	-2.36829	0.0178707	0.290445	1	ENSG00000215912	TTC34	-0.209344	0.00606247	0.0201463	1.58431e-05	3.81209e-05	4	4	4	gene	Brain: DLPFC (PEC) genes :: Homogenate :: Genes :: EpiXcan	0.275265	0.332739	GRCh37
710	1	154179182	ENSG00000143612	C1orf43	ADHD	Brain. DLPFC (PEC) genes	-2.36822	0.017874	0.290445	1	ENSG00000143612	C1orf43	-0.112563	0.0185919	0.0355097	6.01682e-09	1.8171e-08	16	16	16	gene	Brain: DLPFC (PEC) genes :: Homogenate :: Genes :: EpiXcan	0.275265	0.332739	GRCh37
117	1	17013834	ENSG00000268869	ESPNP	ADHD	Brain. DLPFC (PEC) genes	-2.367	0.017933	0.290855	1	ENSG00000268869	ESPNP	-0.108153	0.0227062	0.041133	5.52612e-10	1.76783e-09	20	28	28	pseudogene	Brain: DLPFC (PEC) genes :: Homogenate :: Genes :: EpiXcan	0.275811	0.333271	GRCh37
3207	14	39734488	ENSG00000150527	CTAGE5	ADHD	Brain. DLPFC (PEC) genes	2.36513	0.018024	0.291919	1	ENSG00000150527	CTAGE5	0.0721946	0.0472572	0.0717081	1.04069e-16	4.69266e-16	16	17	17	gene	Brain: DLPFC (PEC) genes :: Homogenate :: Genes :: EpiXcan	0.27683	0.334045	GRCh37
9704	6	33551515	ENSG00000204188	GGNBP1	ADHD	Brain. DLPFC (PEC) genes	2.36418	0.01807	0.292116	1	ENSG00000204188	GGNBP1	0.0631652	0.063512	0.103328	8.74105e-24	5.15951e-23	12	14	14	gene	Brain: DLPFC (PEC) genes :: Homogenate :: Genes :: EpiXcan	0.27683	0.334464	GRCh37
10312	7	34697851	ENSG00000187258	NPSR1	ADHD	Brain. DLPFC (PEC) genes	2.36425	0.0180668	0.292116	1	ENSG00000187258	NPSR1	0.0343932	0.215849	0.242546	1.46472e-59	2.29001e-58	81	92	92	gene	Brain: DLPFC (PEC) genes :: Homogenate :: Genes :: EpiXcan	0.27683	0.334464	GRCh37
8789	4	144106070	ENSG00000170185	USP38	ADHD	Brain. DLPFC (PEC) genes	2.3636	0.0180986	0.292304	1	ENSG00000170185	USP38	0.0995016	0.0217372	0.0316547	5.22358e-08	1.49058e-07	8	9	9	gene	Brain: DLPFC (PEC) genes :: Homogenate :: Genes :: EpiXcan	0.276905	0.334682	GRCh37
203	1	28199055	ENSG00000130775	THEMIS2	ADHD	Brain. DLPFC (PEC) genes	-2.36054	0.0182482	0.293881	1	ENSG00000130775	THEMIS2	-0.163181	0.010286	0.0268982	5.41916e-07	1.45177e-06	4	5	5	gene	Brain: DLPFC (PEC) genes :: Homogenate :: Genes :: EpiXcan	0.278592	0.335986	GRCh37
2444	12	32552463	ENSG00000139132	FGD4	ADHD	Brain. DLPFC (PEC) genes	-2.36038	0.0182563	0.293881	1	ENSG00000139132	FGD4	-0.0582418	0.0779038	0.117251	5.00702e-27	3.30748e-26	19	19	19	gene	Brain: DLPFC (PEC) genes :: Homogenate :: Genes :: EpiXcan	0.278592	0.336042	GRCh37
7066	20	43570771	ENSG00000025772	TOMM34	ADHD	Brain. DLPFC (PEC) genes	2.35908	0.0183205	0.293887	1	ENSG00000025772	TOMM34	0.102619	0.02674	0.0420967	3.03104e-10	9.86252e-10	23	26	26	gene	Brain: DLPFC (PEC) genes :: Homogenate :: Genes :: EpiXcan	0.279209	0.336151	GRCh37
6078	2	13106910	ENSG00000225649	AC064875.1	ADHD	Brain. DLPFC (PEC) genes	2.35804	0.0183716	0.294509	1	ENSG00000225649	AC064875.1	0.155655	0.00986726	0.0312715	6.88839e-08	1.95065e-07	8	8	8	processed_transcript	Brain: DLPFC (PEC) genes :: Homogenate :: Genes :: EpiXcan	0.279625	0.336492	GRCh37
973	1	212458879	ENSG00000066027	PPP2R5A	ADHD	Brain. DLPFC (PEC) genes	-2.35705	0.0184209	0.29501	1	ENSG00000066027	PPP2R5A	-0.123102	0.0170717	0.0334611	2.10838e-08	6.16665e-08	15	15	15	gene	Brain: DLPFC (PEC) genes :: Homogenate :: Genes :: EpiXcan	0.279974	0.336861	GRCh37
2260	11	125034583	ENSG00000165495	PKNOX2	ADHD	Brain. DLPFC (PEC) genes	2.35662	0.0184423	0.29501	1	ENSG00000165495	PKNOX2	0.111696	0.0198205	0.0494475	9.10547e-12	3.23506e-11	5	5	5	gene	Brain: DLPFC (PEC) genes :: Homogenate :: Genes :: EpiXcan	0.279974	0.336992	GRCh37
8143	3	133380842	ENSG00000242337	TFP1	ADHD	Brain. DLPFC (PEC) genes	-2.35542	0.0185017	0.295497	1	ENSG00000242337	TFP1	-0.0878941	0.0332291	0.062596	1.149e-14	4.7261e-14	24	25	25	pseudogene	Brain: DLPFC (PEC) genes :: Homogenate :: Genes :: EpiXcan	0.280514	0.337161	GRCh37
5198	18	24495595	ENSG00000154080	CHST9	ADHD	Brain. DLPFC (PEC) genes	2.35161	0.0186922	0.2967	1	ENSG00000154080	CHST9	0.0492773	0.108107	0.142181	3.08541e-33	2.49606e-32	76	80	80	gene	Brain: DLPFC (PEC) genes :: Homogenate :: Genes :: EpiXcan	0.28275	0.338503	GRCh37
4687	17	29096406	ENSG00000176390	CRLF3	ADHD	Brain. DLPFC (PEC) genes	2.35151	0.0186974	0.2967	1	ENSG00000176390	CRLF3	0.0260461	0.344334	0.409933	2.86054e-116	1.41409e-114	48	48	48	gene	Brain: DLPFC (PEC) genes :: Homogenate :: Genes :: EpiXcan	0.28275	0.338517	GRCh37
10340	7	44102326	ENSG00000164708	PGAM2	ADHD	Brain. DLPFC (PEC) genes	-2.34982	0.0187826	0.297152	1	ENSG00000164708	PGAM2	-0.050727	0.101716	0.119991	2.65869e-28	1.82782e-27	42	50	50	gene	Brain: DLPFC (PEC) genes :: Homogenate :: Genes :: EpiXcan	0.283125	0.339341	GRCh37
1389	10	73471458	ENSG00000214688	C10orf105	ADHD	Brain. DLPFC (PEC) genes	2.34971	0.0187882	0.297152	1	ENSG00000214688	C10orf105	0.081096	0.0583772	0.120685	6.60399e-28	4.47513e-27	24	28	28	gene	Brain: DLPFC (PEC) genes :: Homogenate :: Genes :: EpiXcan	0.283125	0.339352	GRCh37
6572	2	160956177	ENSG00000115221	ITGB6	ADHD	Brain. DLPFC (PEC) genes	-2.34946	0.0188008	0.297152	1	ENSG00000115221	ITGB6	-0.0788937	0.0455341	0.0507175	4.85601e-12	1.75028e-11	31	32	32	gene	Brain: DLPFC (PEC) genes :: Homogenate :: Genes :: EpiXcan	0.283125	0.339352	GRCh37
1949	11	61447905	ENSG00000134780	DAGLA	ADHD	Brain. DLPFC (PEC) genes	-2.3491	0.0188187	0.297258	1	ENSG00000134780	DAGLA	-0.121725	0.0181636	0.01594	0.000129073	0.000289274	31	36	36	gene	Brain: DLPFC (PEC) genes :: Homogenate :: Genes :: EpiXcan	0.283125	0.339458	GRCh37
11270	8	146015150	ENSG00000161016	RPL8	ADHD	Brain. DLPFC (PEC) genes	2.34782	0.0188838	0.297877	1	ENSG00000161016	RPL8	0.05662	0.0895721	0.132239	2.86348e-31	2.17776e-30	8	12	12	gene	Brain: DLPFC (PEC) genes :: Homogenate :: Genes :: EpiXcan	0.28374	0.340003	GRCh37
1267	10	38299578	ENSG00000189180	ZNF33A	ADHD	Brain. DLPFC (PEC) genes	2.34608	0.0189719	0.298299	1	ENSG00000189180	ZNF33A	0.15567	0.00958467	0.0127675	0.000607533	0.00129631	13	15	15	gene	Brain: DLPFC (PEC) genes :: Homogenate :: Genes :: EpiXcan	0.2847	0.340717	GRCh37
1757	11	6624961	ENSG00000166333	ILK	ADHD	Brain. DLPFC (PEC) genes	-2.34384	0.0190864	0.299431	1	ENSG00000166333	ILK	-0.120268	0.0180289	0.0455708	4.53587e-11	1.54815e-10	4	4	4	gene	Brain: DLPFC (PEC) genes :: Homogenate :: Genes :: EpiXcan	0.286052	0.34165	GRCh37
470	1	85277285	ENSG00000171517	LPAR3	ADHD	Brain. DLPFC (PEC) genes	2.34275	0.0191421	0.299787	1	ENSG00000171517	LPAR3	0.0585272	0.0753101	0.120436	2.1968e-28	1.51589e-27	40	41	41	gene	Brain: DLPFC (PEC) genes :: Homogenate :: Genes :: EpiXcan	0.286182	0.341958	GRCh37
6514	2	132285248	ENSG00000163040	CCDC74A	ADHD	Brain. DLPFC (PEC) genes	2.34272	0.0191439	0.299787	1	ENSG00000163040	CCDC74A	0.0609185	0.0708944	0.0966417	1.71408e-22	9.63881e-22	21	29	29	gene	Brain: DLPFC (PEC) genes :: Homogenate :: Genes :: EpiXcan	0.286182	0.341958	GRCh37
2089	11	77371041	ENSG00000048649	RSF1	ADHD	Brain. DLPFC (PEC) genes	2.34058	0.019254	0.300966	1	ENSG00000048649	RSF1	0.190205	0.00686311	0.0200475	1.56882e-05	3.77706e-05	6	6	6	gene	Brain: DLPFC (PEC) genes :: Homogenate :: Genes :: EpiXcan	0.287463	0.342789	GRCh37
9014	5	43065278	ENSG00000172262	ZNF131	ADHD	Brain. DLPFC (PEC) genes	-2.33959	0.019305	0.301489	1	ENSG00000172262	ZNF131	-0.0484456	0.10924	0.133051	4.93827e-31	3.7275e-30	42	48	48	gene	Brain: DLPFC (PEC) genes :: Homogenate :: Genes :: EpiXcan	0.287857	0.343093	GRCh37
9028	5	52083730	ENSG00000213949	ITGA1	ADHD	Brain. DLPFC (PEC) genes	-2.33701	0.0194388	0.302793	1	ENSG00000213949	ITGA1	-0.0769395	0.0413948	0.0421499	2.95369e-10	9.61733e-10	43	44	44	gene	Brain: DLPFC (PEC) genes :: Homogenate :: Genes :: EpiXcan	0.289485	0.344278	GRCh37
7872	3	50192478	ENSG00000001617	SEMA3F	ADHD	Brain. DLPFC (PEC) genes	2.33653	0.0194635	0.302793	1	ENSG00000001617	SEMA3F	0.104351	0.0220073	0.0377529	2.87998e-09	8.87199e-09	17	20	20	gene	Brain: DLPFC (PEC) genes :: Homogenate :: Genes :: EpiXcan	0.289485	0.344434	GRCh37
1485	10	93666346	ENSG00000174721	FGFBP3	ADHD	Brain. DLPFC (PEC) genes	2.33584	0.0194995	0.303156	1	ENSG00000174721	FGFBP3	0.130346	0.0162029	0.019069	2.63827e-05	6.24098e-05	19	29	29	gene	Brain: DLPFC (PEC) genes :: Homogenate :: Genes :: EpiXcan	0.289655	0.344722	GRCh37
2556	12	56473641	ENSG00000065361	ERBB3	ADHD	Brain. DLPFC (PEC) genes	2.33146	0.0197293	0.305627	1	ENSG00000065361	ERBB3	0.0613875	0.0514095	0.0424365	2.38927e-10	7.82711e-10	43	66	66	gene	Brain: DLPFC (PEC) genes :: Homogenate :: Genes :: EpiXcan	0.292697	0.346087	GRCh37
591	1	113066140	ENSG00000007341	ST7L	ADHD	Brain. DLPFC (PEC) genes	-2.32961	0.0198269	0.30604	1	ENSG00000007341	ST7L	-0.0357057	0.19094	0.263343	1.98634e-66	3.60561e-65	14	14	14	gene	Brain: DLPFC (PEC) genes :: Homogenate :: Genes :: EpiXcan	0.293623	0.346889	GRCh37
11592	9	123577774	ENSG00000095261	PSMD5	ADHD	Brain. DLPFC (PEC) genes	-2.32933	0.0198417	0.306132	1	ENSG00000095261	PSMD5	-0.0385928	0.155597	0.186364	8.41718e-45	9.40509e-44	28	31	31	gene	Brain: DLPFC (PEC) genes :: Homogenate :: Genes :: EpiXcan	0.293623	0.347011	GRCh37
4101	16	19179293	ENSG00000103528	SYT17	ADHD	Brain. DLPFC (PEC) genes	-2.32831	0.0198959	0.306557	1	ENSG00000103528	SYT17	-0.0682519	0.0451869	0.0925624	1.97274e-21	1.06371e-20	10	11	11	gene	Brain: DLPFC (PEC) genes :: Homogenate :: Genes :: EpiXcan	0.294053	0.347407	GRCh37
11314	9	13105703	ENSG00000107186	MPDZ	ADHD	Brain. DLPFC (PEC) genes	-2.32757	0.0199348	0.306882	1	ENSG00000107186	MPDZ	-0.067092	0.0554999	0.092874	1.53559e-21	8.31153e-21	53	68	68	gene	Brain: DLPFC (PEC) genes :: Homogenate :: Genes :: EpiXcan	0.294258	0.347701	GRCh37
6392	2	100016938	ENSG00000135945	REV1	ADHD	Brain. DLPFC (PEC) genes	2.32663	0.0199852	0.307109	1	ENSG00000135945	REV1	0.119352	0.0227371	0.030959	5.93772e-08	1.68917e-07	11	11	11	gene	Brain: DLPFC (PEC) genes :: Homogenate :: Genes :: EpiXcan	0.29463	0.348083	GRCh37
2065	11	73498361	ENSG00000175581	MRPL48	ADHD	Brain. DLPFC (PEC) genes	2.32475	0.0200854	0.308497	1	ENSG00000175581	MRPL48	0.0366683	0.167492	0.22547	1.0882e-54	1.5316e-53	43	50	50	gene	Brain: DLPFC (PEC) genes :: Homogenate :: Genes :: EpiXcan	0.295736	0.348963	GRCh37
9709	6	33989628	ENSG00000124493	GRM4	ADHD	Brain. DLPFC (PEC) genes	2.32212	0.0202266	0.309031	1	ENSG00000124493	GRM4	0.0935289	0.0253058	0.0246873	1.3768e-06	3.57331e-06	27	35	35	gene	Brain: DLPFC (PEC) genes :: Homogenate :: Genes :: EpiXcan	0.296699	0.349492	GRCh37
9839	6	71998506	ENSG00000119900	OGFRL1	ADHD	Brain. DLPFC (PEC) genes	2.32273	0.0201938	0.309026	1	ENSG00000119900	OGFRL1	0.0629488	0.0663742	0.0835264	2.37061e-19	1.19118e-18	43	46	46	gene	Brain: DLPFC (PEC) genes :: Homogenate :: Genes :: EpiXcan	0.296699	0.349492	GRCh37
10867	8	12063268	ENSG00000254527	ENPP7P12	ADHD	Brain. DLPFC (PEC) genes	2.32243	0.02021	0.309026	1	ENSG00000254527	ENPP7P12	0.101095	0.0221015	0.028424	2.80904e-07	7.66836e-07	36	37	37	pseudogene	Brain: DLPFC (PEC) genes :: Homogenate :: Genes :: EpiXcan	0.296699	0.349492	GRCh37
10835	8	8086117	ENSG00000173295	FAM86B3P	ADHD	Brain. DLPFC (PEC) genes	-2.32048	0.020315	0.309696	1	ENSG00000173295	FAM86B3P	-0.023321	0.426801	0.477069	3.63995e-145	2.80544e-143	42	49	49	pseudogene	Brain: DLPFC (PEC) genes :: Homogenate :: Genes :: EpiXcan	0.297623	0.350177	GRCh37
10161	7	192969	ENSG00000177706	FAM20C	ADHD	Brain. DLPFC (PEC) genes	2.31978	0.0203529	0.309896	1	ENSG00000177706	FAM20C	0.404279	0.00159244	0.0275055	4.38937e-07	1.18233e-06	15	41	41	gene	Brain: DLPFC (PEC) genes :: Homogenate :: Genes :: EpiXcan	0.297807	0.350465	GRCh37
10868	8	12219527	ENSG00000227888	FAM66A	ADHD	Brain. DLPFC (PEC) genes	2.31911	0.0203889	0.309937	1	ENSG00000227888	FAM66A	0.0842548	0.0346678	0.275551	5.94036e-70	1.16508e-68	25	49	49	processed_transcript	Brain: DLPFC (PEC) genes :: Homogenate :: Genes :: EpiXcan	0.297962	0.350614	GRCh37
9689	6	33080228	ENSG00000224557	HLA-DPB2	ADHD	Brain. DLPFC (PEC) genes	-2.31798	0.0204506	0.310057	1	ENSG00000224557	HLA-DPB2	-0.0481723	0.14008	0.123737	8.60663e-29	6.02339e-28	59	68	68	pseudogene	Brain: DLPFC (PEC) genes :: Homogenate :: Genes :: EpiXcan	0.298235	0.350869	GRCh37
563	1	110198703	ENSG00000168765	GSTM4	ADHD	Brain. DLPFC (PEC) genes	2.31768	0.0204665	0.310078	1	ENSG00000168765	GSTM4	0.0349057	0.200327	0.260352	9.11301e-65	1.58731e-63	58	67	67	gene	Brain: DLPFC (PEC) genes :: Homogenate :: Genes :: EpiXcan	0.298235	0.350917	GRCh37
3181	14	31028329	ENSG00000092140	G2E3	ADHD	Brain. DLPFC (PEC) genes	2.31737	0.0204838	0.310078	1	ENSG00000092140	G2E3	0.039188	0.160819	0.19075	1.82427e-45	2.0671e-44	40	47	47	gene	Brain: DLPFC (PEC) genes :: Homogenate :: Genes :: EpiXcan	0.298235	0.351001	GRCh37
6147	2	36740398	ENSG00000273090	AC007378.1	ADHD	Brain. DLPFC (PEC) genes	-2.31622	0.0205464	0.310617	1	ENSG00000273090	AC007378.1	-0.140708	0.0140614	0.023215	3.37054e-06	8.53569e-06	12	13	13	gene	Brain: DLPFC (PEC) genes :: Homogenate :: Genes :: EpiXcan	0.298776	0.351636	GRCh37
5705	19	38893775	ENSG00000130244	FAM98C	ADHD	Brain. DLPFC (PEC) genes	-2.31421	0.0206561	0.311492	1	ENSG00000130244	FAM98C	-0.205283	0.00652192	0.0263438	7.73728e-07	2.04687e-06	3	4	4	gene	Brain: DLPFC (PEC) genes :: Homogenate :: Genes :: EpiXcan	0.3	0.352629	GRCh37
21	1	1656277	ENSG00000215790	SLC35E2	ADHD	Brain. DLPFC (PEC) genes	-2.31134	0.0208139	0.312295	1	ENSG00000215790	SLC35E2	-0.337881	0.00351932	0.290282	7.42812e-74	1.56366e-72	10	44	44	gene	Brain: DLPFC (PEC) genes :: Homogenate :: Genes :: EpiXcan	0.300656	0.353421	GRCh37
11534	9	103340361	ENSG00000170681	CAVIN4	ADHD	Brain. DLPFC (PEC) genes	-2.31176	0.0207908	0.312295	1	ENSG00000170681	CAVIN4	-0.0965403	0.0242828	0.03638	5.52018e-09	1.67276e-08	28	29	29	gene	Brain: DLPFC (PEC) genes :: Homogenate :: Genes :: EpiXcan	0.300656	0.353421	GRCh37
2503	12	49760367	ENSG00000123352	SPATS2	ADHD	Brain. DLPFC (PEC) genes	-2.31072	0.0208484	0.312295	1	ENSG00000123352	SPATS2	-0.12351	0.0174275	0.0322626	4.07455e-08	1.17087e-07	13	15	15	gene	Brain: DLPFC (PEC) genes :: Homogenate :: Genes :: EpiXcan	0.300656	0.35373	GRCh37
4391	16	88781751	ENSG00000103335	PIEZO1	ADHD	Brain. DLPFC (PEC) genes	-2.31056	0.0208572	0.312295	1	ENSG00000103335	PIEZO1	-2.38932	5.34238e-05	0.0532121	1.35823e-12	5.04245e-12	3	16	16	gene	Brain: DLPFC (PEC) genes :: Homogenate :: Genes :: EpiXcan	0.300656	0.35377	GRCh37
4679	17	28705923	ENSG00000108582	CPD	ADHD	Brain. DLPFC (PEC) genes	2.31022	0.0208762	0.312295	1	ENSG00000108582	CPD	0.0636684	0.0525391	0.06981	2.11003e-16	9.3881e-16	24	31	31	gene	Brain: DLPFC (PEC) genes :: Homogenate :: Genes :: EpiXcan	0.300656	0.353891	GRCh37
8095	3	125803063	ENSG00000250012	AC079848.1	ADHD	Brain. DLPFC (PEC) genes	2.31001	0.0208876	0.312295	1	ENSG00000250012	AC079848.1	0.1031	0.0213562	0.0279474	2.79093e-07	7.61979e-07	20	26	26	gene	Brain: DLPFC (PEC) genes :: Homogenate :: Genes :: EpiXcan	0.300656	0.353929	GRCh37
11094	8	90914087	ENSG00000164823	OSGIN2	ADHD	Brain. DLPFC (PEC) genes	-2.30959	0.0209108	0.312295	1	ENSG00000164823	OSGIN2	-0.0522237	0.0923664	0.116675	4.82494e-27	3.19158e-26	45	54	54	gene	Brain: DLPFC (PEC) genes :: Homogenate :: Genes :: EpiXcan	0.300656	0.353931	GRCh37
4291	16	69373333	ENSG00000132603	NIP7	ADHD	Brain. DLPFC (PEC) genes	-2.30909	0.0209388	0.312559	1	ENSG00000132603	NIP7	-0.0878223	0.0348185	0.0412038	4.50239e-10	1.4484e-09	12	15	15	gene	Brain: DLPFC (PEC) genes :: Homogenate :: Genes :: EpiXcan	0.300656	0.354064	GRCh37
10200	7	6448757	ENSG00000164535	DAGLB	ADHD	Brain. DLPFC (PEC) genes	-2.30895	0.0209466	0.312559	1	ENSG00000164535	DAGLB	-0.0721532	0.042629	0.0580716	1.09091e-13	4.2778e-13	21	35	35	gene	Brain: DLPFC (PEC) genes :: Homogenate :: Genes :: EpiXcan	0.300656	0.354156	GRCh37
8238	3	158449987	ENSG00000118855	MFSD1	ADHD	Brain. DLPFC (PEC) genes	-2.30796	0.0210014	0.312836	1	ENSG00000118855	MFSD1	-0.0423528	0.12505	0.152487	1.52555e-35	1.31672e-34	35	37	37	gene	Brain: DLPFC (PEC) genes :: Homogenate :: Genes :: EpiXcan	0.300656	0.354633	GRCh37
8627	4	83266029	ENSG00000273156	AC124016.2	ADHD	Brain. DLPFC (PEC) genes	2.30801	0.0209983	0.312836	1	ENSG00000273156	AC124016.2	0.0342575	0.190324	0.239866	9.61164e-61	1.52949e-59	19	22	22	lincRNA_gene	Brain: DLPFC (PEC) genes :: Homogenate :: Genes :: EpiXcan	0.300656	0.354633	GRCh37
5200	18	28681551	ENSG00000265888	DSCAS	ADHD	Brain. DLPFC (PEC) genes	-2.30727	0.0210399	0.312872	1	ENSG00000265888	DSCAS	-0.167887	0.00720205	0.0113599	0.00124269	0.00259376	18	19	19	gene	Brain: DLPFC (PEC) genes :: Homogenate :: Genes :: EpiXcan	0.300656	0.354969	GRCh37
11405	9	37422663	ENSG00000137106	GRHPR	ADHD	Brain. DLPFC (PEC) genes	2.30719	0.0210442	0.312872	1	ENSG00000137106	GRHPR	0.0568859	0.0778327	0.114845	8.96612e-27	5.87768e-26	15	18	18	gene	Brain: DLPFC (PEC) genes :: Homogenate :: Genes :: EpiXcan	0.300656	0.354976	GRCh37
436	1	71318036	ENSG00000050628	PTGER3	ADHD	Brain. DLPFC (PEC) genes	-2.30691	0.02106	0.312899	1	ENSG00000050628	PTGER3	-0.0211739	0.59449	0.670926	1.24308e-265	6.66401e-263	84	95	95	gene	Brain: DLPFC (PEC) genes :: Homogenate :: Genes :: EpiXcan	0.300656	0.355052	GRCh37
7581	22	43192508	ENSG00000242247	ARFGAP3	ADHD	Brain. DLPFC (PEC) genes	2.30512	0.0211599	0.313686	1	ENSG00000242247	ARFGAP3	0.0935304	0.0274733	0.0342032	1.38088e-08	4.09092e-08	32	35	35	gene	Brain: DLPFC (PEC) genes :: Homogenate :: Genes :: EpiXcan	0.301342	0.35573	GRCh37
5690	19	37988063	ENSG00000266916	ZNF793-AS1	ADHD	Brain. DLPFC (PEC) genes	-2.30441	0.0211995	0.313686	1	ENSG00000266916	ZNF793-AS1	-0.121022	0.0168092	0.0145049	0.000199603	0.000441318	11	11	11	gene	Brain: DLPFC (PEC) genes :: Homogenate :: Genes :: EpiXcan	0.301342	0.356037	GRCh37
1693	11	405716	ENSG00000185187	SIGIRR	ADHD	Brain. DLPFC (PEC) genes	-2.30401	0.021222	0.313686	1	ENSG00000185187	SIGIRR	-0.220853	0.00428386	0.301655	9.03999e-78	2.03623e-76	11	22	22	gene	Brain: DLPFC (PEC) genes :: Homogenate :: Genes :: EpiXcan	0.301342	0.356063	GRCh37
5153	18	12254318	ENSG00000176194	CIDEA	ADHD	Brain. DLPFC (PEC) genes	-2.30411	0.0212165	0.313686	1	ENSG00000176194	CIDEA	-0.0656414	0.0609323	0.0790989	1.85583e-18	9.00625e-18	50	62	62	gene	Brain: DLPFC (PEC) genes :: Homogenate :: Genes :: EpiXcan	0.301342	0.356063	GRCh37
11029	8	66556969	ENSG00000066855	MTFR1	ADHD	Brain. DLPFC (PEC) genes	2.30362	0.0212442	0.313868	1	ENSG00000066855	MTFR1	0.0709332	0.0466709	0.0843147	1.41913e-19	7.1847e-19	11	12	12	gene	Brain: DLPFC (PEC) genes :: Homogenate :: Genes :: EpiXcan	0.301342	0.356278	GRCh37
7973	3	87276421	ENSG00000083937	CHMP2B	ADHD	Brain. DLPFC (PEC) genes	-2.3033	0.0212621	0.313868	1	ENSG00000083937	CHMP2B	-0.0743556	0.0433288	0.0643713	5.2224e-15	2.1861e-14	25	29	29	gene	Brain: DLPFC (PEC) genes :: Homogenate :: Genes :: EpiXcan	0.301342	0.35647	GRCh37
1193	10	13141449	ENSG00000123240	OPTN	ADHD	Brain. DLPFC (PEC) genes	-2.3025	0.0213071	0.313868	1	ENSG00000123240	OPTN	-0.0718232	0.0558675	0.105633	2.74629e-24	1.64805e-23	22	23	23	gene	Brain: DLPFC (PEC) genes :: Homogenate :: Genes :: EpiXcan	0.301413	0.356789	GRCh37
7857	3	49209044	ENSG00000185909	KLHDC8B	ADHD	Brain. DLPFC (PEC) genes	2.30193	0.0213391	0.314013	1	ENSG00000185909	KLHDC8B	0.140677	0.010924	0.022356	4.97128e-06	1.24406e-05	6	6	6	gene	Brain: DLPFC (PEC) genes :: Homogenate :: Genes :: EpiXcan	0.301413	0.357104	GRCh37
6408	2	103332299	ENSG00000135953	MFSD9	ADHD	Brain. DLPFC (PEC) genes	-2.30184	0.0213442	0.314013	1	ENSG00000135953	MFSD9	-0.195814	0.0058393	0.021151	9.92825e-06	2.43082e-05	2	2	2	gene	Brain: DLPFC (PEC) genes :: Homogenate :: Genes :: EpiXcan	0.301413	0.35711	GRCh37
8782	4	141309609	ENSG00000153132	CLGN	ADHD	Brain. DLPFC (PEC) genes	-2.29861	0.0215273	0.315369	1	ENSG00000153132	CLGN	-0.0347544	0.199182	0.27971	1.45793e-71	2.94319e-70	20	20	20	gene	Brain: DLPFC (PEC) genes :: Homogenate :: Genes :: EpiXcan	0.303304	0.358408	GRCh37
9210	5	110998318	ENSG00000134986	NREP	ADHD	Brain. DLPFC (PEC) genes	2.29856	0.0215298	0.315369	1	ENSG00000134986	NREP	0.0512758	0.0962342	0.143477	2.65476e-33	2.152e-32	29	31	31	gene	Brain: DLPFC (PEC) genes :: Homogenate :: Genes :: EpiXcan	0.303304	0.358408	GRCh37
9574	6	10748027	ENSG00000153157	SYCP2L	ADHD	Brain. DLPFC (PEC) genes	-2.29796	0.0215643	0.315369	1	ENSG00000153157	SYCP2L	-0.0371685	0.191185	0.216757	1.94474e-52	2.57633e-51	81	89	89	gene	Brain: DLPFC (PEC) genes :: Homogenate :: Genes :: EpiXcan	0.303426	0.358428	GRCh37
6965	20	18548064	ENSG00000232388	SMIM26	ADHD	Brain. DLPFC (PEC) genes	-2.29607	0.0216719	0.31654	1	ENSG00000232388	SMIM26	-0.037545	0.162374	0.240905	1.27181e-59	1.99229e-58	21	21	21	lincRNA_gene	Brain: DLPFC (PEC) genes :: Homogenate :: Genes :: EpiXcan	0.304525	0.359413	GRCh37
3562	15	36871812	ENSG00000186073	C15orf41	ADHD	Brain. DLPFC (PEC) genes	2.29568	0.0216943	0.316618	1	ENSG00000186073	C15orf41	0.12802	0.014901	0.025884	9.89225e-07	2.59731e-06	27	29	29	gene	Brain: DLPFC (PEC) genes :: Homogenate :: Genes :: EpiXcan	0.304525	0.359608	GRCh37
9424	5	159828648	ENSG00000164609	SLU7	ADHD	Brain. DLPFC (PEC) genes	-2.29504	0.0217308	0.316998	1	ENSG00000164609	SLU7	-0.0300591	0.264291	0.326765	4.65286e-86	1.25274e-84	33	33	33	gene	Brain: DLPFC (PEC) genes :: Homogenate :: Genes :: EpiXcan	0.304673	0.35991	GRCh37
4396	16	88875747	ENSG00000198931	APRT	ADHD	Brain. DLPFC (PEC) genes	2.29409	0.0217856	0.317061	1	ENSG00000198931	APRT	0.843276	0.00038826	0.0615009	1.54374e-14	6.30352e-14	3	25	25	gene	Brain: DLPFC (PEC) genes :: Homogenate :: Genes :: EpiXcan	0.304757	0.360261	GRCh37
9589	6	13924677	ENSG00000180537	RNF182	ADHD	Brain. DLPFC (PEC) genes	2.29403	0.0217888	0.317061	1	ENSG00000180537	RNF182	0.0543791	0.0776837	0.12992	5.20123e-30	3.78505e-29	20	20	20	gene	Brain: DLPFC (PEC) genes :: Homogenate :: Genes :: EpiXcan	0.304757	0.360284	GRCh37
11244	8	144656955	ENSG00000147813	NAPRT	ADHD	Brain. DLPFC (PEC) genes	2.29317	0.0218383	0.317225	1	ENSG00000147813	NAPRT	0.0306901	0.341833	0.717358	0	0	21	36	36	gene	Brain: DLPFC (PEC) genes :: Homogenate :: Genes :: EpiXcan	0.305086	0.360608	GRCh37
9687	6	33032346	ENSG00000231389	HLA-DPA1	ADHD	Brain. DLPFC (PEC) genes	-2.29211	0.0218995	0.317673	1	ENSG00000231389	HLA-DPA1	-0.0517213	0.0787604	0.098802	1.63158e-23	9.55112e-23	37	48	48	gene	Brain: DLPFC (PEC) genes :: Homogenate :: Genes :: EpiXcan	0.305577	0.360894	GRCh37
3581	15	40820882	ENSG00000128891	CCDC32	ADHD	Brain. DLPFC (PEC) genes	-2.29144	0.0219383	0.317673	1	ENSG00000128891	CCDC32	-0.023343	0.420069	0.499285	2.20757e-155	1.95075e-153	32	33	33	gene	Brain: DLPFC (PEC) genes :: Homogenate :: Genes :: EpiXcan	0.305755	0.361163	GRCh37
665	1	149900543	ENSG00000014914	MTMR11	ADHD	Brain. DLPFC (PEC) genes	2.2894	0.022056	0.318589	1	ENSG00000014914	MTMR11	0.222362	0.0047084	0.0151031	0.000185508	0.000411171	4	4	4	gene	Brain: DLPFC (PEC) genes :: Homogenate :: Genes :: EpiXcan	0.307027	0.361836	GRCh37
5202	18	28711419	ENSG00000263698	AC012417.1	ADHD	Brain. DLPFC (PEC) genes	-2.28849	0.0221087	0.31875	1	ENSG00000263698	AC012417.1	-0.0996963	0.0208527	0.0174998	5.70595e-05	0.000131459	40	45	45	gene	Brain: DLPFC (PEC) genes :: Homogenate :: Genes :: EpiXcan	0.307027	0.362198	GRCh37
9346	5	140800762	ENSG00000253873	PCDHGA11	ADHD	Brain. DLPFC (PEC) genes	-2.28845	0.0221114	0.31875	1	ENSG00000253873	PCDHGA11	-0.146295	0.0108269	0.031779	5.22961e-08	1.49195e-07	9	9	9	gene	Brain: DLPFC (PEC) genes :: Homogenate :: Genes :: EpiXcan	0.307027	0.362198	GRCh37
4243	16	57481337	ENSG00000088682	COQ9	ADHD	Brain. DLPFC (PEC) genes	2.28806	0.0221342	0.31884	1	ENSG00000088682	COQ9	0.0339407	0.188008	0.253616	1.15502e-63	1.95535e-62	14	14	14	gene	Brain: DLPFC (PEC) genes :: Homogenate :: Genes :: EpiXcan	0.307027	0.362304	GRCh37
4945	17	65520597	ENSG00000264754	AC110921.1	ADHD	Brain. DLPFC (PEC) genes	2.28686	0.0222039	0.319443	1	ENSG00000264754	AC110921.1	0.189643	0.00602503	0.0265132	6.10741e-07	1.62945e-06	3	3	3	gene	Brain: DLPFC (PEC) genes :: Homogenate :: Genes :: EpiXcan	0.307434	0.362769	GRCh37
1509	10	98124363	ENSG00000095587	TLL2	ADHD	Brain. DLPFC (PEC) genes	-2.28666	0.0222159	0.319484	1	ENSG00000095587	TLL2	-0.0589345	0.0731883	0.0895704	1.19246e-20	6.24822e-20	53	63	63	gene	Brain: DLPFC (PEC) genes :: Homogenate :: Genes :: EpiXcan	0.307434	0.362828	GRCh37
3509	15	25223730	ENSG00000224078	SNHG14	ADHD	Brain. DLPFC (PEC) genes	2.28458	0.0223376	0.320042	1	ENSG00000224078	SNHG14	0.179518	0.00683905	0.0116298	0.00108188	0.00226754	24	26	26	processed_transcript	Brain: DLPFC (PEC) genes :: Homogenate :: Genes :: EpiXcan	0.308547	0.363715	GRCh37
8516	4	40058446	ENSG00000078177	N4BP2	ADHD	Brain. DLPFC (PEC) genes	2.28415	0.0223626	0.320042	1	ENSG00000078177	N4BP2	0.0875212	0.0283176	0.0373045	3.43971e-09	1.05518e-08	25	29	29	gene	Brain: DLPFC (PEC) genes :: Homogenate :: Genes :: EpiXcan	0.308547	0.363732	GRCh37
11493	9	96338689	ENSG00000197724	PHF2	ADHD	Brain. DLPFC (PEC) genes	2.28394	0.0223753	0.320042	1	ENSG00000197724	PHF2	0.173239	0.00784345	0.0150057	0.000190801	0.000422554	8	8	8	gene	Brain: DLPFC (PEC) genes :: Homogenate :: Genes :: EpiXcan	0.308547	0.363791	GRCh37
4213	16	49371078	ENSG00000260769	AC007614.4	ADHD	Brain. DLPFC (PEC) genes	2.28328	0.022414	0.32033	1	ENSG00000260769	AC007614.4	0.13155	0.0135361	0.0253719	1.22711e-06	3.19822e-06	13	16	16	lincRNA_gene	Brain: DLPFC (PEC) genes :: Homogenate :: Genes :: EpiXcan	0.308552	0.36395	GRCh37
2295	12	569530	ENSG00000139044	B4GALNT3	ADHD	Brain. DLPFC (PEC) genes	-2.28304	0.0224282	0.3204	1	ENSG00000139044	B4GALNT3	-0.0912372	0.0340139	0.0373658	2.52902e-09	7.8158e-09	23	35	35	gene	Brain: DLPFC (PEC) genes :: Homogenate :: Genes :: EpiXcan	0.308552	0.364034	GRCh37
1060	1	230883130	ENSG00000135773	CAPN9	ADHD	Brain. DLPFC (PEC) genes	-2.28153	0.0225169	0.321135	1	ENSG00000135773	CAPN9	-0.0258481	0.342772	0.419916	3.61417e-122	1.95929e-120	57	60	60	gene	Brain: DLPFC (PEC) genes :: Homogenate :: Genes :: EpiXcan	0.309409	0.364638	GRCh37
9326	5	140514800	ENSG00000113209	PCDHB5	ADHD	Brain. DLPFC (PEC) genes	-2.27837	0.0227044	0.322929	1	ENSG00000113209	PCDHB5	-0.0541558	0.0855654	0.117187	3.80398e-27	2.52524e-26	47	48	48	gene	Brain: DLPFC (PEC) genes :: Homogenate :: Genes :: EpiXcan	0.311073	0.365832	GRCh37
3506	15	24920541	ENSG00000185823	NPAP1	ADHD	Brain. DLPFC (PEC) genes	-2.27815	0.0227175	0.322929	1	ENSG00000185823	NPAP1	-0.0519686	0.09067	0.112614	6.07995e-26	3.87408e-25	63	82	82	gene	Brain: DLPFC (PEC) genes :: Homogenate :: Genes :: EpiXcan	0.311073	0.365954	GRCh37
5476	19	13875346	ENSG00000037757	MRI1	ADHD	Brain. DLPFC (PEC) genes	-2.27816	0.0227173	0.322929	1	ENSG00000037757	MRI1	-0.0319134	0.31398	0.474473	5.9834e-144	4.55343e-142	33	52	52	gene	Brain: DLPFC (PEC) genes :: Homogenate :: Genes :: EpiXcan	0.311073	0.365954	GRCh37
1952	11	61640991	ENSG00000221968	FADS3	ADHD	Brain. DLPFC (PEC) genes	2.27757	0.0227521	0.323154	1	ENSG00000221968	FADS3	0.147037	0.0110133	0.0127152	0.000608186	0.00129748	19	22	22	gene	Brain: DLPFC (PEC) genes :: Homogenate :: Genes :: EpiXcan	0.311148	0.366232	GRCh37
6686	2	197831741	ENSG00000065413	ANKRD44	ADHD	Brain. DLPFC (PEC) genes	2.27717	0.022776	0.323284	1	ENSG00000065413	ANKRD44	0.0746424	0.0414914	0.0840452	9.40866e-20	4.78647e-19	19	19	19	gene	Brain: DLPFC (PEC) genes :: Homogenate :: Genes :: EpiXcan	0.311148	0.36647	GRCh37
126	1	17393256	ENSG00000117115	PADI2	ADHD	Brain. DLPFC (PEC) genes	-2.27638	0.022823	0.323373	1	ENSG00000117115	PADI2	-0.0837777	0.0339858	0.0631307	5.74836e-15	2.39795e-14	46	56	56	gene	Brain: DLPFC (PEC) genes :: Homogenate :: Genes :: EpiXcan	0.311203	0.36674	GRCh37
9908	6	97242002	ENSG00000112218	GPR63	ADHD	Brain. DLPFC (PEC) genes	2.27622	0.0228331	0.323373	1	ENSG00000112218	GPR63	0.0441083	0.126656	0.156692	1.11776e-36	1.00578e-35	26	27	27	gene	Brain: DLPFC (PEC) genes :: Homogenate :: Genes :: EpiXcan	0.311203	0.36674	GRCh37
1924	11	57319129	ENSG00000156587	UBE2L6	ADHD	Brain. DLPFC (PEC) genes	-2.27533	0.0228864	0.323598	1	ENSG00000156587	UBE2L6	-0.0753431	0.0382285	0.0565404	2.08293e-13	8.06298e-13	11	11	11	gene	Brain: DLPFC (PEC) genes :: Homogenate :: Genes :: EpiXcan	0.311208	0.3668	GRCh37
7494	22	36585172	ENSG00000100336	APOL4	ADHD	Brain. DLPFC (PEC) genes	-2.27532	0.0228865	0.323598	1	ENSG00000100336	APOL4	-0.0448821	0.128071	0.185851	3.35271e-44	3.67974e-43	11	15	15	gene	Brain: DLPFC (PEC) genes :: Homogenate :: Genes :: EpiXcan	0.311208	0.3668	GRCh37
1617	10	120927215	ENSG00000165672	PRDX3	ADHD	Brain. DLPFC (PEC) genes	-2.27444	0.0229397	0.323827	1	ENSG00000165672	PRDX3	-0.145734	0.0118061	0.0277225	2.30508e-07	6.33273e-07	10	11	11	gene	Brain: DLPFC (PEC) genes :: Homogenate :: Genes :: EpiXcan	0.311361	0.367359	GRCh37
7605	22	45898118	ENSG00000077942	FBLN1	ADHD	Brain. DLPFC (PEC) genes	-2.27425	0.0229508	0.323827	1	ENSG00000077942	FBLN1	-0.0951	0.0257587	0.0698525	2.85585e-16	1.26319e-15	6	9	9	gene	Brain: DLPFC (PEC) genes :: Homogenate :: Genes :: EpiXcan	0.311361	0.36745	GRCh37
6557	2	154728426	ENSG00000144278	GALNT13	ADHD	Brain. DLPFC (PEC) genes	2.27303	0.0230242	0.323873	1	ENSG00000144278	GALNT13	0.0681236	0.0526834	0.0468402	3.23543e-11	1.11359e-10	77	83	83	gene	Brain: DLPFC (PEC) genes :: Homogenate :: Genes :: EpiXcan	0.311997	0.367705	GRCh37
2878	12	133302254	ENSG00000176915	ANKLE2	ADHD	Brain. DLPFC (PEC) genes	-2.272	0.0230862	0.324429	1	ENSG00000176915	ANKLE2	-0.0787014	0.0543767	0.0798198	1.79466e-18	8.71291e-18	20	26	26	gene	Brain: DLPFC (PEC) genes :: Homogenate :: Genes :: EpiXcan	0.312476	0.368022	GRCh37
7720	3	15919554	ENSG00000224728	IMPDH1P8	ADHD	Brain. DLPFC (PEC) genes	2.2714	0.0231226	0.3246	1	ENSG00000224728	IMPDH1P8	0.0747289	0.0356924	0.0421936	3.01557e-10	9.81484e-10	18	20	20	pseudogene	Brain: DLPFC (PEC) genes :: Homogenate :: Genes :: EpiXcan	0.312608	0.368308	GRCh37
2617	12	70132461	ENSG00000127328	RAB3IP	ADHD	Brain. DLPFC (PEC) genes	-2.27028	0.0231906	0.324967	1	ENSG00000127328	RAB3IP	-0.0423989	0.136924	0.206721	2.53528e-50	3.20551e-49	35	35	35	gene	Brain: DLPFC (PEC) genes :: Homogenate :: Genes :: EpiXcan	0.31284	0.368763	GRCh37
8505	4	39184024	ENSG00000157796	WDR19	ADHD	Brain. DLPFC (PEC) genes	-2.27024	0.0231931	0.324967	1	ENSG00000157796	WDR19	-0.0732138	0.0421873	0.03541	8.54757e-09	2.56087e-08	53	58	58	gene	Brain: DLPFC (PEC) genes :: Homogenate :: Genes :: EpiXcan	0.31284	0.368763	GRCh37
2353	12	10594863	ENSG00000134545	KLRC1	ADHD	Brain. DLPFC (PEC) genes	2.26971	0.0232249	0.324967	1	ENSG00000134545	KLRC1	0.0292046	0.247863	0.309349	1.13479e-80	2.68917e-79	44	47	47	gene	Brain: DLPFC (PEC) genes :: Homogenate :: Genes :: EpiXcan	0.31291	0.368979	GRCh37
4418	16	90071273	ENSG00000003249	DBNDD1	ADHD	Brain. DLPFC (PEC) genes	-2.26734	0.0233695	0.325368	1	ENSG00000003249	DBNDD1	-0.0476622	0.0825678	0.130141	4.26366e-30	3.10839e-29	22	31	31	gene	Brain: DLPFC (PEC) genes :: Homogenate :: Genes :: EpiXcan	0.314115	0.370076	GRCh37
2285	11	133902167	ENSG00000204241	AP000911.1	ADHD	Brain. DLPFC (PEC) genes	2.26692	0.0233954	0.325368	1	ENSG00000204241	AP000911.1	0.0403239	0.164475	0.210698	2.30563e-51	2.97917e-50	30	44	44	lincRNA_gene	Brain: DLPFC (PEC) genes :: Homogenate :: Genes :: EpiXcan	0.314115	0.370248	GRCh37
11593	9	123587106	ENSG00000226752	PSMD5-AS1	ADHD	Brain. DLPFC (PEC) genes	-2.26666	0.0234112	0.325368	1	ENSG00000226752	PSMD5-AS1	-0.0171885	0.742626	0.807525	0	0	21	23	23	gene	Brain: DLPFC (PEC) genes :: Homogenate :: Genes :: EpiXcan	0.314115	0.370269	GRCh37
9760	6	42847356	ENSG00000146223	RPL7L1	ADHD	Brain. DLPFC (PEC) genes	-2.26649	0.0234214	0.325368	1	ENSG00000146223	RPL7L1	-0.0443155	0.124748	0.169773	2.34603e-40	2.33096e-39	10	10	10	gene	Brain: DLPFC (PEC) genes :: Homogenate :: Genes :: EpiXcan	0.314115	0.370287	GRCh37
4248	16	58059470	ENSG00000102996	MMP15	ADHD	Brain. DLPFC (PEC) genes	-2.26505	0.0235098	0.325478	1	ENSG00000102996	MMP15	-0.0918903	0.0279627	0.0343818	1.3657e-08	4.04644e-08	20	20	20	gene	Brain: DLPFC (PEC) genes :: Homogenate :: Genes :: EpiXcan	0.314717	0.370733	GRCh37
5632	19	34112861	ENSG00000124302	CHST8	ADHD	Brain. DLPFC (PEC) genes	2.26451	0.0235425	0.325599	1	ENSG00000124302	CHST8	0.0828491	0.0332461	0.0442065	7.47863e-11	2.518e-10	18	21	21	gene	Brain: DLPFC (PEC) genes :: Homogenate :: Genes :: EpiXcan	0.314717	0.37074	GRCh37
5312	18	77724561	ENSG00000226742	HSBP1L1	ADHD	Brain. DLPFC (PEC) genes	-2.26444	0.0235468	0.325599	1	ENSG00000226742	HSBP1L1	-0.0407576	0.16301	0.211295	7.93329e-51	1.01154e-49	16	19	19	gene	Brain: DLPFC (PEC) genes :: Homogenate :: Genes :: EpiXcan	0.314717	0.370771	GRCh37
9312	5	140186659	ENSG00000204967	PCDHA4	ADHD	Brain. DLPFC (PEC) genes	2.26177	0.0237117	0.327093	1	ENSG00000204967	PCDHA4	0.112057	0.0169312	0.0275501	3.5219e-07	9.55705e-07	12	12	12	gene	Brain: DLPFC (PEC) genes :: Homogenate :: Genes :: EpiXcan	0.316561	0.371635	GRCh37
568	1	110452864	ENSG00000184371	CSF1	ADHD	Brain. DLPFC (PEC) genes	-2.26065	0.0237808	0.327625	1	ENSG00000184371	CSF1	-0.134695	0.0109553	0.0171429	6.7321e-05	0.000154187	12	14	14	gene	Brain: DLPFC (PEC) genes :: Homogenate :: Genes :: EpiXcan	0.316862	0.371941	GRCh37
8461	4	15683285	ENSG00000237765	FAM200B	ADHD	Brain. DLPFC (PEC) genes	-2.26053	0.0237883	0.327625	1	ENSG00000237765	FAM200B	-0.0247977	0.374567	0.442035	1.05798e-131	6.71648e-130	46	46	46	gene	Brain: DLPFC (PEC) genes :: Homogenate :: Genes :: EpiXcan	0.316862	0.37197	GRCh37
9701	6	33286335	ENSG00000204209	DAXX	ADHD	Brain. DLPFC (PEC) genes	2.25941	0.0238577	0.328319	1	ENSG00000204209	DAXX	0.0600295	0.0553923	0.0817445	6.47071e-19	3.19418e-18	10	11	11	gene	Brain: DLPFC (PEC) genes :: Homogenate :: Genes :: EpiXcan	0.317426	0.37248	GRCh37
10427	7	72440227	ENSG00000174353	STAG3L3	ADHD	Brain. DLPFC (PEC) genes	2.25829	0.0239279	0.328747	1	ENSG00000174353	STAG3L3	0.0960429	0.0268076	0.0269708	5.49144e-07	1.47015e-06	39	51	51	pseudogene	Brain: DLPFC (PEC) genes :: Homogenate :: Genes :: EpiXcan	0.317753	0.372989	GRCh37
1722	11	1618409	ENSG00000205867	KRTAP5-2	ADHD	Brain. DLPFC (PEC) genes	-2.25815	0.0239364	0.328747	1	ENSG00000205867	KRTAP5-2	-0.092519	0.0304182	0.0495508	8.11586e-12	2.89113e-11	25	47	47	gene	Brain: DLPFC (PEC) genes :: Homogenate :: Genes :: EpiXcan	0.317753	0.373052	GRCh37
4566	17	14204400	ENSG00000125430	HS3ST3B1	ADHD	Brain. DLPFC (PEC) genes	2.25589	0.0240777	0.330293	1	ENSG00000125430	HS3ST3B1	0.0433336	0.124469	0.160684	4.98735e-38	4.62928e-37	58	68	68	gene	Brain: DLPFC (PEC) genes :: Homogenate :: Genes :: EpiXcan	0.319118	0.374146	GRCh37
3474	14	103995521	ENSG00000166166	TRMT61A	ADHD	Brain. DLPFC (PEC) genes	2.25532	0.0241133	0.330621	1	ENSG00000166166	TRMT61A	0.0476826	0.103427	0.154083	3.98868e-36	3.51821e-35	17	17	17	gene	Brain: DLPFC (PEC) genes :: Homogenate :: Genes :: EpiXcan	0.319118	0.374433	GRCh37
6139	2	32390933	ENSG00000152683	SLC30A6	ADHD	Brain. DLPFC (PEC) genes	-2.2552	0.0241208	0.330621	1	ENSG00000152683	SLC30A6	-0.0953981	0.0263019	0.0256427	1.08605e-06	2.84349e-06	41	45	45	gene	Brain: DLPFC (PEC) genes :: Homogenate :: Genes :: EpiXcan	0.319118	0.37447	GRCh37
9319	5	140248689	ENSG00000249158	PCDHA11	ADHD	Brain. DLPFC (PEC) genes	-2.25357	0.024223	0.331135	1	ENSG00000249158	PCDHA11	-0.0809811	0.034766	0.060123	3.46028e-14	1.38848e-13	17	17	17	gene	Brain: DLPFC (PEC) genes :: Homogenate :: Genes :: EpiXcan	0.320109	0.374863	GRCh37
7534	22	39257455	ENSG00000183741	CBX6	ADHD	Brain. DLPFC (PEC) genes	-2.25249	0.0242916	0.331646	1	ENSG00000183741	CBX6	-0.115457	0.0218372	0.030279	1.07899e-07	3.01827e-07	16	25	25	gene	Brain: DLPFC (PEC) genes :: Homogenate :: Genes :: EpiXcan	0.320655	0.375167	GRCh37
3511	15	25332808	ENSG00000261069	AC124312.3	ADHD	Brain. DLPFC (PEC) genes	2.25135	0.0243631	0.332173	1	ENSG00000261069	AC124312.3	0.527884	0.00105532	0.243233	2.61562e-61	4.22068e-60	5	12	12	lincRNA_gene	Brain: DLPFC (PEC) genes :: Homogenate :: Genes :: EpiXcan	0.321238	0.375686	GRCh37
2608	12	68666223	ENSG00000111554	MDM1	ADHD	Brain. DLPFC (PEC) genes	2.25036	0.0244263	0.332173	1	ENSG00000111554	MDM1	0.0681704	0.0529625	0.0849284	1.40729e-19	7.12624e-19	16	16	16	gene	Brain: DLPFC (PEC) genes :: Homogenate :: Genes :: EpiXcan	0.321386	0.376023	GRCh37
4024	16	4404543	ENSG00000262246	CORO7	ADHD	Brain. DLPFC (PEC) genes	2.25018	0.0244372	0.332173	1	ENSG00000262246	CORO7	0.0338576	0.209267	0.279575	1.82536e-71	3.66958e-70	14	16	16	gene	Brain: DLPFC (PEC) genes :: Homogenate :: Genes :: EpiXcan	0.321386	0.376034	GRCh37
8759	4	123073488	ENSG00000138688	KIAA1109	ADHD	Brain. DLPFC (PEC) genes	2.24988	0.0244566	0.33219	1	ENSG00000138688	KIAA1109	0.0437445	0.107906	0.129966	3.70654e-30	2.70877e-29	26	31	31	gene	Brain: DLPFC (PEC) genes :: Homogenate :: Genes :: EpiXcan	0.321386	0.376108	GRCh37
8414	4	3076408	ENSG00000197386	HTT	ADHD	Brain. DLPFC (PEC) genes	2.24838	0.0245517	0.333301	1	ENSG00000197386	HTT	0.10469	0.0222521	0.0321733	3.6054e-08	1.04027e-07	21	32	32	gene	Brain: DLPFC (PEC) genes :: Homogenate :: Genes :: EpiXcan	0.322275	0.376992	GRCh37
3905	15	96670598	ENSG00000247809	NR2F2-AS1	ADHD	Brain. DLPFC (PEC) genes	-2.24793	0.0245807	0.333351	1	ENSG00000247809	NR2F2-AS1	-0.303857	0.00258212	0.0105788	0.00178382	0.003684	3	5	5	gene	Brain: DLPFC (PEC) genes :: Homogenate :: Genes :: EpiXcan	0.322296	0.377175	GRCh37
1233	10	24872538	ENSG00000107863	ARHGAP21	ADHD	Brain. DLPFC (PEC) genes	-2.2463	0.0246847	0.333484	1	ENSG00000107863	ARHGAP21	-0.0716991	0.0466454	0.0691134	2.53463e-16	1.12379e-15	17	21	21	gene	Brain: DLPFC (PEC) genes :: Homogenate :: Genes :: EpiXcan	0.323298	0.377546	GRCh37
6740	2	208986331	ENSG00000118231	CRYGD	ADHD	Brain. DLPFC (PEC) genes	-2.24581	0.024716	0.333494	1	ENSG00000118231	CRYGD	-0.146126	0.0111696	0.0176798	5.44063e-05	0.00012555	9	9	9	gene	Brain: DLPFC (PEC) genes :: Homogenate :: Genes :: EpiXcan	0.323347	0.377635	GRCh37
2705	12	104140093	ENSG00000257681	AC025265.1	ADHD	Brain. DLPFC (PEC) genes	2.2451	0.0247615	0.333835	1	ENSG00000257681	AC025265.1	0.0519297	0.0841299	0.114465	1.94962e-26	1.26534e-25	24	26	26	gene	Brain: DLPFC (PEC) genes :: Homogenate :: Genes :: EpiXcan	0.323457	0.378003	GRCh37
4345	16	78133310	ENSG00000186153	WWOX	ADHD	Brain. DLPFC (PEC) genes	-2.24482	0.0247795	0.333948	1	ENSG00000186153	WWOX	-0.0312574	0.238557	0.308321	6.32137e-80	1.48343e-78	59	65	65	gene	Brain: DLPFC (PEC) genes :: Homogenate :: Genes :: EpiXcan	0.323457	0.378222	GRCh37
9212	5	111496223	ENSG00000224032	EPB41L4A-AS1	ADHD	Brain. DLPFC (PEC) genes	2.24215	0.0249518	0.335371	1	ENSG00000224032	EPB41L4A-AS1	0.026875	0.337135	0.404394	2.30492e-114	1.09672e-112	35	37	37	lincRNA_gene	Brain: DLPFC (PEC) genes :: Homogenate :: Genes :: EpiXcan	0.324562	0.379552	GRCh37
2747	12	110906169	ENSG00000204856	FAM216A	ADHD	Brain. DLPFC (PEC) genes	2.24183	0.0249726	0.335371	1	ENSG00000204856	FAM216A	0.108685	0.0234794	0.0316808	4.61864e-08	1.32234e-07	14	15	15	gene	Brain: DLPFC (PEC) genes :: Homogenate :: Genes :: EpiXcan	0.324562	0.379604	GRCh37
4910	17	58120555	ENSG00000068097	HEATR6	ADHD	Brain. DLPFC (PEC) genes	2.2419	0.0249678	0.335371	1	ENSG00000068097	HEATR6	0.0979373	0.0232052	0.0447056	7.23444e-11	2.4385e-10	8	9	9	gene	Brain: DLPFC (PEC) genes :: Homogenate :: Genes :: EpiXcan	0.324562	0.379604	GRCh37
581	1	111973668	ENSG00000260948	AL390195.2	ADHD	Brain. DLPFC (PEC) genes	-2.24054	0.0250559	0.335789	1	ENSG00000260948	AL390195.2	-0.0538165	0.0764159	0.123878	6.22085e-29	4.36636e-28	9	10	10	gene	Brain: DLPFC (PEC) genes :: Homogenate :: Genes :: EpiXcan	0.324562	0.380003	GRCh37
3261	14	58460263	ENSG00000259969	AL049838.1	ADHD	Brain. DLPFC (PEC) genes	2.24058	0.0250533	0.335789	1	ENSG00000259969	AL049838.1	0.0261744	0.350048	0.434659	4.9651e-127	2.9648e-125	20	22	22	gene	Brain: DLPFC (PEC) genes :: Homogenate :: Genes :: EpiXcan	0.324562	0.380003	GRCh37
5947	19	56111388	ENSG00000171443	ZNF524	ADHD	Brain. DLPFC (PEC) genes	-2.24051	0.0250578	0.335789	1	ENSG00000171443	ZNF524	-0.141914	0.0144016	0.0224272	5.0783e-06	1.27005e-05	12	13	13	gene	Brain: DLPFC (PEC) genes :: Homogenate :: Genes :: EpiXcan	0.324562	0.380003	GRCh37
8927	5	1456595	ENSG00000153395	LPCAT1	ADHD	Brain. DLPFC (PEC) genes	2.24053	0.0250565	0.335789	1	ENSG00000153395	LPCAT1	0.0689913	0.0443065	0.0761111	1.10416e-17	5.18932e-17	13	18	18	gene	Brain: DLPFC (PEC) genes :: Homogenate :: Genes :: EpiXcan	0.324562	0.380003	GRCh37
7871	3	50126341	ENSG00000003756	RBM5	ADHD	Brain. DLPFC (PEC) genes	2.24	0.0250911	0.335789	1	ENSG00000003756	RBM5	0.0879987	0.029271	0.0190586	2.77744e-05	6.55864e-05	29	32	32	gene	Brain: DLPFC (PEC) genes :: Homogenate :: Genes :: EpiXcan	0.324635	0.380263	GRCh37
8938	5	6686438	ENSG00000248677	LINC02102	ADHD	Brain. DLPFC (PEC) genes	2.23913	0.0251473	0.335789	1	ENSG00000248677	LINC02102	0.12482	0.0149039	0.0268555	6.00122e-07	1.60219e-06	10	10	10	lincRNA_gene	Brain: DLPFC (PEC) genes :: Homogenate :: Genes :: EpiXcan	0.325003	0.380493	GRCh37
6967	20	19193290	ENSG00000185052	SLC24A3	ADHD	Brain. DLPFC (PEC) genes	-2.23801	0.0252203	0.335789	1	ENSG00000185052	SLC24A3	-0.087352	0.030709	0.0357753	6.96953e-09	2.09799e-08	64	73	73	gene	Brain: DLPFC (PEC) genes :: Homogenate :: Genes :: EpiXcan	0.325003	0.380759	GRCh37
9049	5	59783540	ENSG00000152931	PART1	ADHD	Brain. DLPFC (PEC) genes	2.23786	0.0252303	0.335789	1	ENSG00000152931	PART1	0.0323031	0.21216	0.242141	3.03935e-61	4.89462e-60	33	36	36	lincRNA_gene	Brain: DLPFC (PEC) genes :: Homogenate :: Genes :: EpiXcan	0.325003	0.380759	GRCh37
11371	9	33697457	ENSG00000260947	AL356489.2	ADHD	Brain. DLPFC (PEC) genes	2.23794	0.025225	0.335789	1	ENSG00000260947	AL356489.2	0.0246106	0.319021	0.36906	1.16353e-102	4.39951e-101	47	54	54	lincRNA_gene	Brain: DLPFC (PEC) genes :: Homogenate :: Genes :: EpiXcan	0.325003	0.380759	GRCh37
8005	3	105085753	ENSG00000170017	ALCAM	ADHD	Brain. DLPFC (PEC) genes	2.23725	0.0252703	0.33597	1	ENSG00000170017	ALCAM	0.12258	0.0136107	0.0370059	4.13085e-09	1.26174e-08	9	9	9	gene	Brain: DLPFC (PEC) genes :: Homogenate :: Genes :: EpiXcan	0.32503	0.380994	GRCh37
11448	9	82186688	ENSG00000106829	TLE4	ADHD	Brain. DLPFC (PEC) genes	2.23698	0.0252878	0.335998	1	ENSG00000106829	TLE4	0.0766038	0.0349622	0.0355694	4.92519e-09	1.49736e-08	25	28	28	gene	Brain: DLPFC (PEC) genes :: Homogenate :: Genes :: EpiXcan	0.32503	0.381103	GRCh37
693	1	151742583	ENSG00000182134	TDRKH	ADHD	Brain. DLPFC (PEC) genes	2.23655	0.0253157	0.336186	1	ENSG00000182134	TDRKH	0.0872127	0.0262648	0.0198099	1.87364e-05	4.47789e-05	33	45	45	gene	Brain: DLPFC (PEC) genes :: Homogenate :: Genes :: EpiXcan	0.325033	0.381236	GRCh37
10779	7	151038785	ENSG00000013374	NUB1	ADHD	Brain. DLPFC (PEC) genes	-2.23594	0.0253558	0.336588	1	ENSG00000013374	NUB1	-0.0591665	0.0739275	0.0804748	9.28249e-19	4.5635e-18	41	50	50	gene	Brain: DLPFC (PEC) genes :: Homogenate :: Genes :: EpiXcan	0.325191	0.381397	GRCh37
689	1	151375200	ENSG00000143442	POGZ	ADHD	Brain. DLPFC (PEC) genes	-2.23531	0.025397	0.336747	1	ENSG00000143442	POGZ	-0.0917906	0.0288338	0.0340398	1.70715e-08	5.02663e-08	25	28	28	gene	Brain: DLPFC (PEC) genes :: Homogenate :: Genes :: EpiXcan	0.325365	0.381619	GRCh37
670	1	150480538	ENSG00000143369	ECM1	ADHD	Brain. DLPFC (PEC) genes	2.23362	0.0255081	0.337572	1	ENSG00000143369	ECM1	0.0959232	0.0216287	0.0117493	0.00100203	0.00210473	22	28	28	gene	Brain: DLPFC (PEC) genes :: Homogenate :: Genes :: EpiXcan	0.326432	0.382452	GRCh37
8509	4	39460620	ENSG00000121897	LIAS	ADHD	Brain. DLPFC (PEC) genes	2.23186	0.0256242	0.338071	1	ENSG00000121897	LIAS	0.0485544	0.110273	0.132852	7.74359e-32	5.98739e-31	37	38	38	gene	Brain: DLPFC (PEC) genes :: Homogenate :: Genes :: EpiXcan	0.32756	0.383134	GRCh37
5855	19	50145382	ENSG00000126461	SCAF1	ADHD	Brain. DLPFC (PEC) genes	2.23134	0.0256588	0.338398	1	ENSG00000126461	SCAF1	0.218691	0.00445709	0.0130133	0.000539994	0.00115671	7	11	11	gene	Brain: DLPFC (PEC) genes :: Homogenate :: Genes :: EpiXcan	0.327645	0.383314	GRCh37
5511	19	17402940	ENSG00000127220	ABHD8	ADHD	Brain. DLPFC (PEC) genes	2.2307	0.0257011	0.338697	1	ENSG00000127220	ABHD8	0.0491416	0.0876034	0.0942973	9.65467e-22	5.26587e-21	42	59	59	gene	Brain: DLPFC (PEC) genes :: Homogenate :: Genes :: EpiXcan	0.327829	0.383631	GRCh37
8502	4	38869298	ENSG00000197712	FAM114A1	ADHD	Brain. DLPFC (PEC) genes	-2.2287	0.0258341	0.339646	1	ENSG00000197712	FAM114A1	-0.0803351	0.0342622	0.0314241	6.21068e-08	1.7637e-07	54	56	56	gene	Brain: DLPFC (PEC) genes :: Homogenate :: Genes :: EpiXcan	0.32896	0.384114	GRCh37
7850	3	48956254	ENSG00000177479	ARIH2	ADHD	Brain. DLPFC (PEC) genes	2.22809	0.0258746	0.339646	1	ENSG00000177479	ARIH2	0.130522	0.0139897	0.0164873	9.70481e-05	0.000219707	11	16	16	gene	Brain: DLPFC (PEC) genes :: Homogenate :: Genes :: EpiXcan	0.32896	0.384413	GRCh37
3159	14	24608174	ENSG00000100908	EMC9	ADHD	Brain. DLPFC (PEC) genes	2.22617	0.0260026	0.340439	1	ENSG00000100908	EMC9	0.086304	0.0321217	0.0314237	6.50707e-08	1.84591e-07	32	32	32	gene	Brain: DLPFC (PEC) genes :: Homogenate :: Genes :: EpiXcan	0.32896	0.38527	GRCh37
11671	9	134399188	ENSG00000130717	UCK1	ADHD	Brain. DLPFC (PEC) genes	2.22542	0.0260532	0.340498	1	ENSG00000130717	UCK1	0.0563735	0.0723148	0.134241	1.77558e-31	1.3568e-30	20	24	24	gene	Brain: DLPFC (PEC) genes :: Homogenate :: Genes :: EpiXcan	0.32896	0.385496	GRCh37
59	1	9160364	ENSG00000180758	GPR157	ADHD	Brain. DLPFC (PEC) genes	2.2252	0.0260679	0.340498	1	ENSG00000180758	GPR157	0.126305	0.0143855	0.03269	3.34126e-08	9.65788e-08	17	19	19	gene	Brain: DLPFC (PEC) genes :: Homogenate :: Genes :: EpiXcan	0.32896	0.385559	GRCh37
5128	18	6728820	ENSG00000266441	AP005205.2	ADHD	Brain. DLPFC (PEC) genes	-2.22497	0.026083	0.340498	1	ENSG00000266441	AP005205.2	-0.0424843	0.121582	0.173742	3.89317e-41	3.95614e-40	6	6	6	gene	Brain: DLPFC (PEC) genes :: Homogenate :: Genes :: EpiXcan	0.32896	0.385599	GRCh37
9133	5	77940088	ENSG00000248909	HMGB1P21	ADHD	Brain. DLPFC (PEC) genes	2.22498	0.0260826	0.340498	1	ENSG00000248909	HMGB1P21	0.220763	0.0055078	0.0147688	0.000228595	0.000503022	11	13	13	pseudogene	Brain: DLPFC (PEC) genes :: Homogenate :: Genes :: EpiXcan	0.32896	0.385599	GRCh37
5060	17	79202507	ENSG00000260005	AC027601.1	ADHD	Brain. DLPFC (PEC) genes	-2.2248	0.0260949	0.340507	1	ENSG00000260005	AC027601.1	-0.154457	0.0129105	0.0172372	6.23419e-05	0.0001433	14	23	23	gene	Brain: DLPFC (PEC) genes :: Homogenate :: Genes :: EpiXcan	0.32896	0.385616	GRCh37
1197	10	13480484	ENSG00000165626	BEND7	ADHD	Brain. DLPFC (PEC) genes	2.22458	0.0261096	0.34057	1	ENSG00000165626	BEND7	0.0599903	0.0569587	0.0879609	6.32179e-21	3.34079e-20	26	28	28	gene	Brain: DLPFC (PEC) genes :: Homogenate :: Genes :: EpiXcan	0.32896	0.38571	GRCh37
5188	18	21742008	ENSG00000141447	OSBPL1A	ADHD	Brain. DLPFC (PEC) genes	-2.22437	0.0261233	0.340619	1	ENSG00000141447	OSBPL1A	-0.11245	0.016453	0.0372313	3.54428e-09	1.08629e-08	16	16	16	gene	Brain: DLPFC (PEC) genes :: Homogenate :: Genes :: EpiXcan	0.32896	0.385746	GRCh37
9313	5	140207563	ENSG00000081842	PCDHA6	ADHD	Brain. DLPFC (PEC) genes	-2.22416	0.0261375	0.340676	1	ENSG00000081842	PCDHA6	-0.0408454	0.126181	0.169564	2.00252e-40	1.9913e-39	20	20	20	gene	Brain: DLPFC (PEC) genes :: Homogenate :: Genes :: EpiXcan	0.32896	0.385838	GRCh37
438	1	72767155	ENSG00000227207	RPL31P12	ADHD	Brain. DLPFC (PEC) genes	-2.22393	0.0261533	0.340753	1	ENSG00000227207	RPL31P12	-0.0286323	0.244001	0.307326	3.03274e-79	7.02804e-78	19	19	19	pseudogene	Brain: DLPFC (PEC) genes :: Homogenate :: Genes :: EpiXcan	0.32896	0.385916	GRCh37
846	1	175284330	ENSG00000116147	TNR	ADHD	Brain. DLPFC (PEC) genes	-2.22373	0.0261666	0.340783	1	ENSG00000116147	TNR	-0.126483	0.014029	0.0191166	2.64736e-05	6.26189e-05	18	22	22	gene	Brain: DLPFC (PEC) genes :: Homogenate :: Genes :: EpiXcan	0.32896	0.386035	GRCh37
641	1	145209119	ENSG00000213240	AC239799.1	ADHD	Brain. DLPFC (PEC) genes	2.22253	0.0262476	0.340941	1	ENSG00000213240	AC239799.1	0.0643004	0.0705952	0.0846049	1.13668e-19	5.77655e-19	7	15	15	gene	Brain: DLPFC (PEC) genes :: Homogenate :: Genes :: EpiXcan	0.32896	0.386366	GRCh37
847	1	175873898	ENSG00000227740	AL513329.1	ADHD	Brain. DLPFC (PEC) genes	2.2227	0.0262364	0.340941	1	ENSG00000227740	AL513329.1	0.152234	0.0085276	0.0145849	0.000245627	0.000539123	13	16	16	lincRNA_gene	Brain: DLPFC (PEC) genes :: Homogenate :: Genes :: EpiXcan	0.32896	0.386366	GRCh37
6963	20	18467184	ENSG00000089050	RBBP9	ADHD	Brain. DLPFC (PEC) genes	2.22273	0.0262343	0.340941	1	ENSG00000089050	RBBP9	0.0484225	0.0975656	0.130761	2.87178e-30	2.1083e-29	39	39	39	gene	Brain: DLPFC (PEC) genes :: Homogenate :: Genes :: EpiXcan	0.32896	0.386366	GRCh37
4940	17	63133549	ENSG00000108370	RGS9	ADHD	Brain. DLPFC (PEC) genes	2.2219	0.0262898	0.341174	1	ENSG00000108370	RGS9	0.0825864	0.0441138	0.0475386	2.31193e-11	8.02258e-11	65	76	76	gene	Brain: DLPFC (PEC) genes :: Homogenate :: Genes :: EpiXcan	0.32896	0.386799	GRCh37
7184	21	19273580	ENSG00000154645	CHODL	ADHD	Brain. DLPFC (PEC) genes	2.22184	0.0262943	0.341174	1	ENSG00000154645	CHODL	0.12562	0.0137803	0.0206463	1.22447e-05	2.96994e-05	10	11	11	gene	Brain: DLPFC (PEC) genes :: Homogenate :: Genes :: EpiXcan	0.32896	0.3868	GRCh37
8358	3	196466728	ENSG00000180370	PAK2	ADHD	Brain. DLPFC (PEC) genes	2.22065	0.026375	0.341707	1	ENSG00000180370	PAK2	0.126628	0.0154428	0.0254424	1.20475e-06	3.1437e-06	8	8	8	gene	Brain: DLPFC (PEC) genes :: Homogenate :: Genes :: EpiXcan	0.329617	0.387316	GRCh37
2172	11	107462471	ENSG00000268467	AP000889.3	ADHD	Brain. DLPFC (PEC) genes	2.21858	0.0265155	0.342756	1	ENSG00000268467	AP000889.3	0.103316	0.020412	0.0443449	8.6666e-11	2.90621e-10	12	12	12	gene	Brain: DLPFC (PEC) genes :: Homogenate :: Genes :: EpiXcan	0.331021	0.387965	GRCh37
7800	3	43020759	ENSG00000144649	FAM198A	ADHD	Brain. DLPFC (PEC) genes	-2.21752	0.0265874	0.343299	1	ENSG00000144649	FAM198A	-0.0643561	0.0537833	0.0967657	2.71666e-22	1.51565e-21	15	15	15	gene	Brain: DLPFC (PEC) genes :: Homogenate :: Genes :: EpiXcan	0.331379	0.388107	GRCh37
175	1	24291294	ENSG00000188529	SRSF10	ADHD	Brain. DLPFC (PEC) genes	-2.21692	0.0266289	0.343449	1	ENSG00000188529	SRSF10	-0.0825863	0.0453284	0.0677454	7.81719e-16	3.39481e-15	28	33	33	gene	Brain: DLPFC (PEC) genes :: Homogenate :: Genes :: EpiXcan	0.331379	0.388141	GRCh37
8246	3	160150233	ENSG00000213186	TRIM59	ADHD	Brain. DLPFC (PEC) genes	-2.21715	0.0266128	0.343433	1	ENSG00000213186	TRIM59	-0.0928967	0.0257874	0.0526566	1.79532e-12	6.62236e-12	16	18	18	gene	Brain: DLPFC (PEC) genes :: Homogenate :: Genes :: EpiXcan	0.331379	0.388141	GRCh37
535	1	100435345	ENSG00000117620	SLC35A3	ADHD	Brain. DLPFC (PEC) genes	-2.21615	0.0266809	0.343735	1	ENSG00000117620	SLC35A3	-0.0959403	0.0241188	0.0425289	2.64192e-10	8.63017e-10	19	19	19	gene	Brain: DLPFC (PEC) genes :: Homogenate :: Genes :: EpiXcan	0.331674	0.388553	GRCh37
9504	5	178977559	ENSG00000176783	RUFY1	ADHD	Brain. DLPFC (PEC) genes	-2.2146	0.0267875	0.344463	1	ENSG00000176783	RUFY1	-0.0742762	0.0473842	0.0790886	2.08476e-18	1.00908e-17	23	23	23	gene	Brain: DLPFC (PEC) genes :: Homogenate :: Genes :: EpiXcan	0.332647	0.389154	GRCh37
6011	19	58790332	ENSG00000267216	AC020915.2	ADHD	Brain. DLPFC (PEC) genes	2.21254	0.0269295	0.345631	1	ENSG00000267216	AC020915.2	0.0617921	0.0537215	0.0910084	5.34055e-21	2.83217e-20	10	11	11	gene	Brain: DLPFC (PEC) genes :: Homogenate :: Genes :: EpiXcan	0.334057	0.390028	GRCh37
8219	3	155538813	ENSG00000169359	SLC33A1	ADHD	Brain. DLPFC (PEC) genes	2.21174	0.0269849	0.345778	1	ENSG00000169359	SLC33A1	0.030195	0.266729	0.316688	1.15115e-82	2.87775e-81	63	77	77	gene	Brain: DLPFC (PEC) genes :: Homogenate :: Genes :: EpiXcan	0.334241	0.390119	GRCh37
9090	5	69803906	ENSG00000205565	RP11-497H16.6	ADHD	Brain. DLPFC (PEC) genes	-2.2115	0.0270013	0.345778	1	ENSG00000205565	RP11-497H16.6	-0.163647	0.0096099	0.0123571	0.000737487	0.00156419	7	11	11	pseudogene	Brain: DLPFC (PEC) genes :: Homogenate :: Genes :: EpiXcan	0.334241	0.390226	GRCh37
1706	11	777578	ENSG00000255284	AP006621.3	ADHD	Brain. DLPFC (PEC) genes	2.2103	0.0270845	0.34622	1	ENSG00000255284	AP006621.3	0.132208	0.0123414	0.0487603	1.06197e-11	3.76251e-11	8	12	12	gene	Brain: DLPFC (PEC) genes :: Homogenate :: Genes :: EpiXcan	0.334917	0.390612	GRCh37
10424	7	69063905	ENSG00000158321	AUTS2	ADHD	Brain. DLPFC (PEC) genes	-2.20612	0.0273758	0.347928	1	ENSG00000158321	AUTS2	-0.127368	0.0166916	0.0370419	3.72278e-09	1.1397e-08	18	18	18	gene	Brain: DLPFC (PEC) genes :: Homogenate :: Genes :: EpiXcan	0.338163	0.391982	GRCh37
6940	20	7957995	ENSG00000125827	TMX4	ADHD	Brain. DLPFC (PEC) genes	-2.20521	0.0274394	0.348177	1	ENSG00000125827	TMX4	-0.0424081	0.12276	0.133552	3.45173e-31	2.61936e-30	40	46	46	gene	Brain: DLPFC (PEC) genes :: Homogenate :: Genes :: EpiXcan	0.338489	0.392275	GRCh37
3352	14	74942895	ENSG00000119655	NPC2	ADHD	Brain. DLPFC (PEC) genes	-2.20428	0.0275044	0.348401	1	ENSG00000119655	NPC2	-0.232702	0.00386017	0.0172175	6.50501e-05	0.000149198	5	5	5	gene	Brain: DLPFC (PEC) genes :: Homogenate :: Genes :: EpiXcan	0.338489	0.39261	GRCh37
6336	2	86371055	ENSG00000132305	IMMT	ADHD	Brain. DLPFC (PEC) genes	2.20435	0.0274994	0.348401	1	ENSG00000132305	IMMT	0.0357823	0.163982	0.227032	1.75574e-55	2.50773e-54	15	15	15	gene	Brain: DLPFC (PEC) genes :: Homogenate :: Genes :: EpiXcan	0.338489	0.39261	GRCh37
7300	21	46713200	ENSG00000223768	LINC00205	ADHD	Brain. DLPFC (PEC) genes	-2.2041	0.0275176	0.348401	1	ENSG00000223768	LINC00205	-0.0185786	0.622066	0.6711	1.01454e-269	5.82734e-267	40	107	107	lincRNA_gene	Brain: DLPFC (PEC) genes :: Homogenate :: Genes :: EpiXcan	0.338489	0.392696	GRCh37
9558	6	5102827	ENSG00000214113	LYRM4	ADHD	Brain. DLPFC (PEC) genes	2.20324	0.0275779	0.348592	1	ENSG00000214113	LYRM4	0.0332194	0.236957	0.286605	3.2605e-73	6.83373e-72	68	74	74	gene	Brain: DLPFC (PEC) genes :: Homogenate :: Genes :: EpiXcan	0.338876	0.393227	GRCh37
437	1	71471537	ENSG00000269933	AL031429.2	ADHD	Brain. DLPFC (PEC) genes	-2.20157	0.0276954	0.349034	1	ENSG00000269933	AL031429.2	-0.0389401	0.15452	0.180438	6.79057e-43	7.23249e-42	97	100	100	gene	Brain: DLPFC (PEC) genes :: Homogenate :: Genes :: EpiXcan	0.339502	0.39375	GRCh37
10313	7	34968488	ENSG00000173852	DPY19L1	ADHD	Brain. DLPFC (PEC) genes	2.20152	0.027699	0.349034	1	ENSG00000173852	DPY19L1	0.0473369	0.0974057	0.109435	3.28459e-25	2.03486e-24	75	86	86	gene	Brain: DLPFC (PEC) genes :: Homogenate :: Genes :: EpiXcan	0.339502	0.393756	GRCh37
1443	10	85980254	ENSG00000204033	LRIT2	ADHD	Brain. DLPFC (PEC) genes	2.20104	0.0277332	0.349082	1	ENSG00000204033	LRIT2	0.0632645	0.0614166	0.106024	1.10105e-24	6.70919e-24	8	8	8	gene	Brain: DLPFC (PEC) genes :: Homogenate :: Genes :: EpiXcan	0.339502	0.394034	GRCh37
1311	10	48736874	ENSG00000183675	PTPN20B	ADHD	Brain. DLPFC (PEC) genes	-2.20006	0.0278024	0.349218	1	ENSG00000183675	PTPN20B	-0.0528262	0.0758075	0.104887	3.03436e-24	1.81775e-23	28	44	44	gene	Brain: DLPFC (PEC) genes :: Homogenate :: Genes :: EpiXcan	0.339502	0.39438	GRCh37
7653	3	2140497	ENSG00000144619	CNTN4	ADHD	Brain. DLPFC (PEC) genes	2.20023	0.0277902	0.349218	1	ENSG00000144619	CNTN4	0.0776884	0.0357515	0.0563597	2.75624e-13	1.06098e-12	35	40	40	gene	Brain: DLPFC (PEC) genes :: Homogenate :: Genes :: EpiXcan	0.339502	0.39438	GRCh37
9745	6	39071840	ENSG00000112167	SAYSD1	ADHD	Brain. DLPFC (PEC) genes	-2.20021	0.0277921	0.349218	1	ENSG00000112167	SAYSD1	-0.103461	0.024456	0.0385548	1.66498e-09	5.19747e-09	28	31	31	gene	Brain: DLPFC (PEC) genes :: Homogenate :: Genes :: EpiXcan	0.339502	0.39438	GRCh37
9868	6	80816364	ENSG00000083123	BCKDHB	ADHD	Brain. DLPFC (PEC) genes	2.19951	0.0278416	0.349366	1	ENSG00000083123	BCKDHB	0.0383781	0.14819	0.175186	2.69225e-41	2.75203e-40	35	38	38	gene	Brain: DLPFC (PEC) genes :: Homogenate :: Genes :: EpiXcan	0.339627	0.39451	GRCh37
2777	12	118501398	ENSG00000176834	VSIG10	ADHD	Brain. DLPFC (PEC) genes	-2.19704	0.0280178	0.350618	1	ENSG00000176834	VSIG10	-0.0567144	0.068451	0.0950876	6.92489e-22	3.80278e-21	22	22	22	gene	Brain: DLPFC (PEC) genes :: Homogenate :: Genes :: EpiXcan	0.341342	0.395584	GRCh37
9160	5	82345195	ENSG00000271862	AC104118.1	ADHD	Brain. DLPFC (PEC) genes	2.19672	0.0280404	0.350774	1	ENSG00000271862	AC104118.1	0.0345444	0.182461	0.211253	4.58175e-51	5.8918e-50	42	45	45	lincRNA_gene	Brain: DLPFC (PEC) genes :: Homogenate :: Genes :: EpiXcan	0.341342	0.395722	GRCh37
11028	8	66514694	ENSG00000104442	ARMC1	ADHD	Brain. DLPFC (PEC) genes	-2.19548	0.028129	0.351373	1	ENSG00000104442	ARMC1	-0.116094	0.0157384	0.0434243	1.73036e-10	5.71824e-10	21	21	21	gene	Brain: DLPFC (PEC) genes :: Homogenate :: Genes :: EpiXcan	0.342066	0.396267	GRCh37
10866	8	12051976	ENSG00000255495	AC145124.1	ADHD	Brain. DLPFC (PEC) genes	2.19411	0.0282278	0.35217	1	ENSG00000255495	AC145124.1	0.0460099	0.108747	0.100591	3.61055e-23	2.08475e-22	61	75	75	gene	Brain: DLPFC (PEC) genes :: Homogenate :: Genes :: EpiXcan	0.342204	0.39705	GRCh37
4123	16	21963981	ENSG00000140740	UQCRC2	ADHD	Brain. DLPFC (PEC) genes	-2.19367	0.028259	0.35217	1	ENSG00000140740	UQCRC2	-0.163409	0.00871005	0.0217865	7.03696e-06	1.74291e-05	3	3	3	gene	Brain: DLPFC (PEC) genes :: Homogenate :: Genes :: EpiXcan	0.342204	0.397261	GRCh37
11550	9	111629797	ENSG00000070061	ELP1	ADHD	Brain. DLPFC (PEC) genes	-2.19344	0.0282755	0.35217	1	ENSG00000070061	ELP1	-0.0404502	0.150221	0.196989	1.58337e-47	1.88349e-46	36	36	36	gene	Brain: DLPFC (PEC) genes :: Homogenate :: Genes :: EpiXcan	0.342204	0.397391	GRCh37
1403	10	75434033	ENSG00000172650	AGAP5	ADHD	Brain. DLPFC (PEC) genes	2.19329	0.0282862	0.35217	1	ENSG00000172650	AGAP5	0.139533	0.00919511	0.0156864	0.000141939	0.000317284	6	9	9	gene	Brain: DLPFC (PEC) genes :: Homogenate :: Genes :: EpiXcan	0.342204	0.397414	GRCh37
6101	2	25016005	ENSG00000138092	CENPO	ADHD	Brain. DLPFC (PEC) genes	-2.19334	0.0282827	0.35217	1	ENSG00000138092	CENPO	-0.0822501	0.0332709	0.0423399	2.72504e-10	8.88963e-10	27	29	29	gene	Brain: DLPFC (PEC) genes :: Homogenate :: Genes :: EpiXcan	0.342204	0.397414	GRCh37
4037	16	4853204	ENSG00000140632	GLYR1	ADHD	Brain. DLPFC (PEC) genes	2.19236	0.0283534	0.352391	1	ENSG00000140632	GLYR1	0.0574713	0.0528644	0.0613968	1.6603e-14	6.76915e-14	17	20	20	gene	Brain: DLPFC (PEC) genes :: Homogenate :: Genes :: EpiXcan	0.342312	0.397574	GRCh37
6772	2	220036619	ENSG00000115649	CNPPD1	ADHD	Brain. DLPFC (PEC) genes	-2.1926	0.0283365	0.352307	1	ENSG00000115649	CNPPD1	-0.0415361	0.132377	0.174252	2.54234e-41	2.59989e-40	10	11	11	gene	Brain: DLPFC (PEC) genes :: Homogenate :: Genes :: EpiXcan	0.342312	0.397574	GRCh37
10600	7	104743285	ENSG00000272918	AC005070.3	ADHD	Brain. DLPFC (PEC) genes	2.19173	0.028399	0.352577	1	ENSG00000272918	AC005070.3	0.0559435	0.0731583	0.022061	5.82134e-06	1.45002e-05	85	90	90	gene	Brain: DLPFC (PEC) genes :: Homogenate :: Genes :: EpiXcan	0.34251	0.397858	GRCh37
1181	10	7745232	ENSG00000151655	ITIH2	ADHD	Brain. DLPFC (PEC) genes	2.19046	0.0284906	0.353187	1	ENSG00000151655	ITIH2	0.0727058	0.0451203	0.0904775	5.655e-21	2.99498e-20	19	19	19	gene	Brain: DLPFC (PEC) genes :: Homogenate :: Genes :: EpiXcan	0.343262	0.398672	GRCh37
2539	12	54478916	ENSG00000250432	LINC01598	ADHD	Brain. DLPFC (PEC) genes	-2.18876	0.0286141	0.354354	1	ENSG00000250432	LINC01598	-0.179032	0.00697154	0.0149395	0.000204577	0.000451984	4	4	4	processed_transcript	Brain: DLPFC (PEC) genes :: Homogenate :: Genes :: EpiXcan	0.344344	0.399172	GRCh37
2561	12	56710007	ENSG00000135473	PAN2	ADHD	Brain. DLPFC (PEC) genes	-2.18842	0.0286391	0.354537	1	ENSG00000135473	PAN2	-0.0670674	0.0432142	0.0660929	1.50092e-15	6.43356e-15	19	20	20	gene	Brain: DLPFC (PEC) genes :: Homogenate :: Genes :: EpiXcan	0.344344	0.399319	GRCh37
2838	12	124403207	ENSG00000119242	CCDC92	ADHD	Brain. DLPFC (PEC) genes	2.18716	0.0287309	0.3548	1	ENSG00000119242	CCDC92	0.107859	0.0188626	0.0247815	1.52971e-06	3.95698e-06	19	21	21	gene	Brain: DLPFC (PEC) genes :: Homogenate :: Genes :: EpiXcan	0.344965	0.399737	GRCh37
4766	17	41158742	ENSG00000068079	IFI35	ADHD	Brain. DLPFC (PEC) genes	-2.1869	0.0287495	0.3548	1	ENSG00000068079	IFI35	-0.202372	0.00590299	0.0114461	0.00114594	0.0023968	6	6	6	gene	Brain: DLPFC (PEC) genes :: Homogenate :: Genes :: EpiXcan	0.344965	0.399822	GRCh37
8	1	1288069	ENSG00000162576	MXRA8	ADHD	Brain. DLPFC (PEC) genes	-2.18577	0.0288325	0.355189	1	ENSG00000162576	MXRA8	-0.299474	0.00430826	0.0634358	6.02458e-15	2.51144e-14	6	23	23	gene	Brain: DLPFC (PEC) genes :: Homogenate :: Genes :: EpiXcan	0.345607	0.400345	GRCh37
9031	5	52384846	ENSG00000272123	AC008966.2	ADHD	Brain. DLPFC (PEC) genes	2.18516	0.0288772	0.355318	1	ENSG00000272123	AC008966.2	0.0946439	0.0263622	0.0478671	1.85469e-11	6.47037e-11	14	14	14	gene	Brain: DLPFC (PEC) genes :: Homogenate :: Genes :: EpiXcan	0.345669	0.40065	GRCh37
396	1	59762310	ENSG00000172456	FGGY	ADHD	Brain. DLPFC (PEC) genes	2.18489	0.0288966	0.35536	1	ENSG00000172456	FGGY	0.049351	0.0814328	0.134332	3.52677e-31	2.67546e-30	42	49	49	gene	Brain: DLPFC (PEC) genes :: Homogenate :: Genes :: EpiXcan	0.345669	0.400741	GRCh37
532	1	99355806	ENSG00000117598	PLPPR5	ADHD	Brain. DLPFC (PEC) genes	2.18315	0.0290248	0.356245	1	ENSG00000117598	PLPPR5	0.0975439	0.0184943	0.0387114	1.44435e-09	4.51984e-09	22	22	22	gene	Brain: DLPFC (PEC) genes :: Homogenate :: Genes :: EpiXcan	0.346849	0.401372	GRCh37
11027	8	66504085	ENSG00000272010	AC100814.1	ADHD	Brain. DLPFC (PEC) genes	2.18152	0.0291447	0.357082	1	ENSG00000272010	AC100814.1	0.030957	0.218033	0.274689	1.64832e-69	3.20937e-68	23	25	25	lincRNA_gene	Brain: DLPFC (PEC) genes :: Homogenate :: Genes :: EpiXcan	0.347812	0.402097	GRCh37
4815	17	43922256	ENSG00000185294	SPPL2C	ADHD	Brain. DLPFC (PEC) genes	-2.18079	0.0291988	0.357113	1	ENSG00000185294	SPPL2C	-0.134785	0.0120851	0.0104986	0.00187246	0.00386245	34	34	34	gene	Brain: DLPFC (PEC) genes :: Homogenate :: Genes :: EpiXcan	0.347812	0.402234	GRCh37
3401	14	89078775	ENSG00000165521	EML5	ADHD	Brain. DLPFC (PEC) genes	2.18007	0.029252	0.357344	1	ENSG00000165521	EML5	0.254375	0.00310205	0.0116255	0.00106116	0.00222525	6	6	6	gene	Brain: DLPFC (PEC) genes :: Homogenate :: Genes :: EpiXcan	0.347812	0.402494	GRCh37
7387	22	23980679	ENSG00000234353	AP000346.2	ADHD	Brain. DLPFC (PEC) genes	-2.17998	0.0292593	0.357344	1	ENSG00000234353	AP000346.2	-0.227286	0.00399626	0.0135421	0.000410964	0.000888359	12	14	14	pseudogene	Brain: DLPFC (PEC) genes :: Homogenate :: Genes :: EpiXcan	0.347812	0.402543	GRCh37
3372	14	77253588	ENSG00000013523	ANGEL1	ADHD	Brain. DLPFC (PEC) genes	2.17969	0.0292801	0.357345	1	ENSG00000013523	ANGEL1	0.045525	0.100394	0.164663	1.33221e-38	1.25983e-37	18	19	19	gene	Brain: DLPFC (PEC) genes :: Homogenate :: Genes :: EpiXcan	0.347812	0.402629	GRCh37
2269	11	126138950	ENSG00000110074	FOXRED1	ADHD	Brain. DLPFC (PEC) genes	2.17941	0.0293009	0.357346	1	ENSG00000110074	FOXRED1	0.0301997	0.247062	0.307236	9.28731e-80	2.171e-78	29	30	30	gene	Brain: DLPFC (PEC) genes :: Homogenate :: Genes :: EpiXcan	0.347812	0.402678	GRCh37
4533	17	7788124	ENSG00000170004	CHD3	ADHD	Brain. DLPFC (PEC) genes	2.17924	0.0293138	0.357377	1	ENSG00000170004	CHD3	0.18144	0.00555703	0.0263393	7.66606e-07	2.0287e-06	11	14	14	gene	Brain: DLPFC (PEC) genes :: Homogenate :: Genes :: EpiXcan	0.347812	0.402711	GRCh37
10176	7	2393721	ENSG00000106263	EIF3B	ADHD	Brain. DLPFC (PEC) genes	-2.17822	0.0293899	0.357674	1	ENSG00000106263	EIF3B	-0.0497621	0.0827429	0.129074	3.67208e-30	2.6844e-29	9	9	9	gene	Brain: DLPFC (PEC) genes :: Homogenate :: Genes :: EpiXcan	0.347812	0.403026	GRCh37
7271	21	44073746	ENSG00000160191	PDE9A	ADHD	Brain. DLPFC (PEC) genes	-2.17791	0.0294124	0.357726	1	ENSG00000160191	PDE9A	-0.0759159	0.0386416	0.0771246	7.12589e-18	3.37267e-17	22	24	24	gene	Brain: DLPFC (PEC) genes :: Homogenate :: Genes :: EpiXcan	0.347812	0.403167	GRCh37
1495	10	95653730	ENSG00000176273	SLC35G1	ADHD	Brain. DLPFC (PEC) genes	-2.17785	0.0294173	0.357726	1	ENSG00000176273	SLC35G1	-0.04246	0.128382	0.14425	1.66548e-33	1.36196e-32	77	84	84	gene	Brain: DLPFC (PEC) genes :: Homogenate :: Genes :: EpiXcan	0.347812	0.403184	GRCh37
8723	4	110967002	ENSG00000170522	ELOVL6	ADHD	Brain. DLPFC (PEC) genes	2.17766	0.0294314	0.357726	1	ENSG00000170522	ELOVL6	0.144489	0.0106665	0.018296	3.68774e-05	8.63301e-05	33	35	35	gene	Brain: DLPFC (PEC) genes :: Homogenate :: Genes :: EpiXcan	0.347812	0.403277	GRCh37
6706	2	201936156	ENSG00000119013	NDUFB3	ADHD	Brain. DLPFC (PEC) genes	2.17583	0.0295683	0.358743	1	ENSG00000119013	NDUFB3	0.0612922	0.0597396	0.104516	1.53007e-24	9.26259e-24	13	13	13	gene	Brain: DLPFC (PEC) genes :: Homogenate :: Genes :: EpiXcan	0.348714	0.404314	GRCh37
10874	8	12333971	ENSG00000270154	AC130352.1	ADHD	Brain. DLPFC (PEC) genes	2.17579	0.0295713	0.358743	1	ENSG00000270154	AC130352.1	0.120569	0.0148953	0.0501782	4.69516e-12	1.69585e-11	13	21	21	lincRNA_gene	Brain: DLPFC (PEC) genes :: Homogenate :: Genes :: EpiXcan	0.348714	0.404314	GRCh37
8060	3	121350246	ENSG00000180353	HCLS1	ADHD	Brain. DLPFC (PEC) genes	-2.17544	0.0295968	0.358801	1	ENSG00000180353	HCLS1	-0.0601447	0.0525091	0.0765296	1.02282e-17	4.81266e-17	33	35	35	gene	Brain: DLPFC (PEC) genes :: Homogenate :: Genes :: EpiXcan	0.348714	0.404482	GRCh37
10453	7	75162621	ENSG00000127946	HIP1	ADHD	Brain. DLPFC (PEC) genes	-2.17497	0.0296322	0.358852	1	ENSG00000127946	HIP1	-0.123827	0.0140695	0.0380032	2.46363e-09	7.62446e-09	11	14	14	gene	Brain: DLPFC (PEC) genes :: Homogenate :: Genes :: EpiXcan	0.348781	0.40462	GRCh37
1282	10	43916186	ENSG00000230555	AL450326.1	ADHD	Brain. DLPFC (PEC) genes	2.17417	0.0296927	0.359107	1	ENSG00000230555	AL450326.1	0.0328819	0.228381	0.280902	5.60387e-71	1.11633e-69	33	33	33	lincRNA_gene	Brain: DLPFC (PEC) genes :: Homogenate :: Genes :: EpiXcan	0.349142	0.405095	GRCh37
3069	13	101706130	ENSG00000102452	NALCN	ADHD	Brain. DLPFC (PEC) genes	-2.17365	0.0297315	0.359311	1	ENSG00000102452	NALCN	-0.0653744	0.0457616	0.0374186	2.63383e-09	8.13032e-09	51	54	54	gene	Brain: DLPFC (PEC) genes :: Homogenate :: Genes :: EpiXcan	0.349248	0.405238	GRCh37
10162	7	302918	ENSG00000269396	AC187652.1	ADHD	Brain. DLPFC (PEC) genes	2.17301	0.0297797	0.359369	1	ENSG00000269396	AC187652.1	0.373116	0.00154434	0.0372196	3.40418e-09	1.04495e-08	2	18	18	gene	Brain: DLPFC (PEC) genes :: Homogenate :: Genes :: EpiXcan	0.349465	0.40533	GRCh37
967	1	210406144	ENSG00000082497	SERTAD4	ADHD	Brain. DLPFC (PEC) genes	2.17222	0.0298391	0.359369	1	ENSG00000082497	SERTAD4	0.0790667	0.0325753	0.0404069	4.57958e-10	1.47225e-09	21	22	22	gene	Brain: DLPFC (PEC) genes :: Homogenate :: Genes :: EpiXcan	0.349812	0.405486	GRCh37
580	1	111956936	ENSG00000085465	OVGP1	ADHD	Brain. DLPFC (PEC) genes	-2.17125	0.0299126	0.35959	1	ENSG00000085465	OVGP1	-0.0375789	0.146171	0.219095	9.4534e-54	1.29502e-52	14	17	17	gene	Brain: DLPFC (PEC) genes :: Homogenate :: Genes :: EpiXcan	0.350323	0.405757	GRCh37
2063	11	73357223	ENSG00000021300	PLEKHB1	ADHD	Brain. DLPFC (PEC) genes	2.16985	0.0300185	0.360368	1	ENSG00000021300	PLEKHB1	0.0421441	0.115756	0.193197	4.07066e-47	4.79027e-46	25	34	34	gene	Brain: DLPFC (PEC) genes :: Homogenate :: Genes :: EpiXcan	0.350535	0.406271	GRCh37
3676	15	57668165	ENSG00000128849	CGNL1	ADHD	Brain. DLPFC (PEC) genes	-2.16896	0.0300859	0.361052	1	ENSG00000128849	CGNL1	-0.0855862	0.0329309	0.0218404	6.84134e-06	1.69655e-05	39	47	47	gene	Brain: DLPFC (PEC) genes :: Homogenate :: Genes :: EpiXcan	0.350535	0.40666	GRCh37
2242	11	122165898	ENSG00000255219	AP000755.2	ADHD	Brain. DLPFC (PEC) genes	-2.16776	0.0301772	0.361247	1	ENSG00000255219	AP000755.2	-0.102828	0.019391	0.0284665	2.24146e-07	6.16287e-07	4	4	4	gene	Brain: DLPFC (PEC) genes :: Homogenate :: Genes :: EpiXcan	0.350535	0.407235	GRCh37
5182	18	21086148	ENSG00000141458	NPC1	ADHD	Brain. DLPFC (PEC) genes	2.16771	0.0301809	0.361247	1	ENSG00000141458	NPC1	0.0428733	0.111473	0.163499	1.16951e-38	1.10945e-37	16	17	17	gene	Brain: DLPFC (PEC) genes :: Homogenate :: Genes :: EpiXcan	0.350535	0.407235	GRCh37
6010	19	58778001	ENSG00000268201	AC020915.3	ADHD	Brain. DLPFC (PEC) genes	2.16772	0.0301797	0.361247	1	ENSG00000268201	AC020915.3	0.136208	0.0104484	0.023663	2.67063e-06	6.80535e-06	5	5	5	gene	Brain: DLPFC (PEC) genes :: Homogenate :: Genes :: EpiXcan	0.350535	0.407235	GRCh37
9720	6	35310335	ENSG00000112033	PPARD	ADHD	Brain. DLPFC (PEC) genes	-2.16749	0.0301974	0.361247	1	ENSG00000112033	PPARD	-0.272308	0.0039402	0.0100939	0.0023541	0.00482542	11	13	13	gene	Brain: DLPFC (PEC) genes :: Homogenate :: Genes :: EpiXcan	0.350535	0.407268	GRCh37
8694	4	104000592	ENSG00000164039	BDH2	ADHD	Brain. DLPFC (PEC) genes	-2.16746	0.0301999	0.361247	1	ENSG00000164039	BDH2	-0.0333936	0.19128	0.225792	6.04277e-55	8.55491e-54	47	53	53	gene	Brain: DLPFC (PEC) genes :: Homogenate :: Genes :: EpiXcan	0.350535	0.407276	GRCh37
10837	8	8818710	ENSG00000233609	RPL10P19	ADHD	Brain. DLPFC (PEC) genes	2.16721	0.0302192	0.361247	1	ENSG00000233609	RPL10P19	0.0517982	0.0764893	0.105955	1.78449e-24	1.0765e-23	20	21	21	pseudogene	Brain: DLPFC (PEC) genes :: Homogenate :: Genes :: EpiXcan	0.350535	0.407362	GRCh37
3169	14	24759804	ENSG00000157379	DHRS1	ADHD	Brain. DLPFC (PEC) genes	2.16702	0.0302333	0.361247	1	ENSG00000157379	DHRS1	0.0233297	0.365623	0.432449	5.81437e-126	3.36369e-124	57	69	69	gene	Brain: DLPFC (PEC) genes :: Homogenate :: Genes :: EpiXcan	0.350535	0.407453	GRCh37
6338	2	86426478	ENSG00000132313	MRPL35	ADHD	Brain. DLPFC (PEC) genes	2.16696	0.0302382	0.361247	1	ENSG00000132313	MRPL35	0.030347	0.220655	0.275397	5.09461e-70	1.00002e-68	28	31	31	gene	Brain: DLPFC (PEC) genes :: Homogenate :: Genes :: EpiXcan	0.350535	0.407494	GRCh37
3498	15	23043277	ENSG00000170113	NIPA1	ADHD	Brain. DLPFC (PEC) genes	-2.16649	0.0302741	0.36139	1	ENSG00000170113	NIPA1	-0.276086	0.00422349	0.0385988	1.90431e-09	5.92312e-09	6	15	15	gene	Brain: DLPFC (PEC) genes :: Homogenate :: Genes :: EpiXcan	0.350535	0.407717	GRCh37
1023	1	224363458	ENSG00000143753	DEGS1	ADHD	Brain. DLPFC (PEC) genes	2.16622	0.0302941	0.36139	1	ENSG00000143753	DEGS1	0.165717	0.0103855	0.0183544	3.74757e-05	8.76115e-05	9	13	13	gene	Brain: DLPFC (PEC) genes :: Homogenate :: Genes :: EpiXcan	0.350535	0.407761	GRCh37
9204	5	109025067	ENSG00000112893	MAN2A1	ADHD	Brain. DLPFC (PEC) genes	-2.1657	0.030334	0.36139	1	ENSG00000112893	MAN2A1	-0.0513194	0.0787926	0.0927994	7.10792e-22	3.89974e-21	18	22	22	gene	Brain: DLPFC (PEC) genes :: Homogenate :: Genes :: EpiXcan	0.350535	0.407887	GRCh37
3162	14	24641062	ENSG00000100918	REC8	ADHD	Brain. DLPFC (PEC) genes	-2.16551	0.0303488	0.361399	1	ENSG00000100918	REC8	-0.165867	0.00671233	0.0192826	2.19473e-05	5.22044e-05	3	3	3	gene	Brain: DLPFC (PEC) genes :: Homogenate :: Genes :: EpiXcan	0.350535	0.407929	GRCh37
7009	20	30865467	ENSG00000101350	KIF3B	ADHD	Brain. DLPFC (PEC) genes	2.16474	0.0304076	0.361845	1	ENSG00000101350	KIF3B	0.065933	0.0504113	0.0724677	4.64135e-17	2.12584e-16	19	22	22	gene	Brain: DLPFC (PEC) genes :: Homogenate :: Genes :: EpiXcan	0.350832	0.408387	GRCh37
1280	10	43633934	ENSG00000169826	CSGALNACT2	ADHD	Brain. DLPFC (PEC) genes	2.16439	0.0304344	0.361845	1	ENSG00000169826	CSGALNACT2	0.0443381	0.112056	0.169529	4.20853e-40	4.15241e-39	18	18	18	gene	Brain: DLPFC (PEC) genes :: Homogenate :: Genes :: EpiXcan	0.350832	0.408571	GRCh37
4701	17	30822554	ENSG00000266718	AC079336.5	ADHD	Brain. DLPFC (PEC) genes	-2.16394	0.0304693	0.361965	1	ENSG00000266718	AC079336.5	-0.0739728	0.0386724	0.24156	2.65277e-59	4.11546e-58	6	8	8	gene	Brain: DLPFC (PEC) genes :: Homogenate :: Genes :: EpiXcan	0.350891	0.40871	GRCh37
1266	10	38238500	ENSG00000175395	ZNF25	ADHD	Brain. DLPFC (PEC) genes	-2.16227	0.0305971	0.36215	1	ENSG00000175395	ZNF25	-0.0462699	0.0923534	0.153082	1.00224e-35	8.70969e-35	23	28	28	gene	Brain: DLPFC (PEC) genes :: Homogenate :: Genes :: EpiXcan	0.352017	0.409131	GRCh37
1271	10	38645305	ENSG00000099251	HSD17B7P2	ADHD	Brain. DLPFC (PEC) genes	-2.1597	0.0307956	0.362991	1	ENSG00000099251	HSD17B7P2	-0.0769338	0.0358601	0.0411185	4.44266e-10	1.43014e-09	20	26	26	pseudogene	Brain: DLPFC (PEC) genes :: Homogenate :: Genes :: EpiXcan	0.353954	0.410473	GRCh37
11332	9	19230433	ENSG00000137145	DENND4C	ADHD	Brain. DLPFC (PEC) genes	2.15817	0.030915	0.363791	1	ENSG00000137145	DENND4C	0.0408551	0.10576	0.122565	1.61347e-28	1.11913e-27	35	39	39	gene	Brain: DLPFC (PEC) genes :: Homogenate :: Genes :: EpiXcan	0.354978	0.411086	GRCh37
1992	11	64781585	ENSG00000213465	ARL2	ADHD	Brain. DLPFC (PEC) genes	-2.15677	0.0310235	0.364659	1	ENSG00000213465	ARL2	-0.170197	0.00712933	0.0251318	1.30539e-06	3.39455e-06	6	6	6	gene	Brain: DLPFC (PEC) genes :: Homogenate :: Genes :: EpiXcan	0.355614	0.411722	GRCh37
7558	22	42069934	ENSG00000100138	SNU13	ADHD	Brain. DLPFC (PEC) genes	-2.15668	0.031031	0.364659	1	ENSG00000100138	SNU13	-0.104713	0.0200073	0.0170478	6.71993e-05	0.000153937	18	20	20	gene	Brain: DLPFC (PEC) genes :: Homogenate :: Genes :: EpiXcan	0.355614	0.411722	GRCh37
6692	2	198669426	ENSG00000115896	PLCL1	ADHD	Brain. DLPFC (PEC) genes	2.15627	0.0310627	0.364701	1	ENSG00000115896	PLCL1	0.104815	0.0190235	0.0293982	1.69631e-07	4.69502e-07	23	25	25	gene	Brain: DLPFC (PEC) genes :: Homogenate :: Genes :: EpiXcan	0.35563	0.411931	GRCh37
137	1	19630459	ENSG00000053371	AKR7A2	ADHD	Brain. DLPFC (PEC) genes	-2.15556	0.0311179	0.365059	1	ENSG00000053371	AKR7A2	-0.122319	0.0133035	0.0161174	0.000115254	0.000259414	21	22	22	gene	Brain: DLPFC (PEC) genes :: Homogenate :: Genes :: EpiXcan	0.355867	0.412095	GRCh37
9960	6	111877657	ENSG00000056972	TRAF3IP2	ADHD	Brain. DLPFC (PEC) genes	2.15523	0.031144	0.365218	1	ENSG00000056972	TRAF3IP2	0.0698567	0.0421134	0.0464793	3.79104e-11	1.30055e-10	30	34	34	gene	Brain: DLPFC (PEC) genes :: Homogenate :: Genes :: EpiXcan	0.355867	0.412171	GRCh37
4988	17	73314157	ENSG00000177885	GRB2	ADHD	Brain. DLPFC (PEC) genes	2.15366	0.0312668	0.365774	1	ENSG00000177885	GRB2	0.0987927	0.023479	0.048535	1.40927e-11	4.95441e-11	18	19	19	gene	Brain: DLPFC (PEC) genes :: Homogenate :: Genes :: EpiXcan	0.356692	0.412989	GRCh37
9577	6	11094266	ENSG00000224531	SMIM13	ADHD	Brain. DLPFC (PEC) genes	-2.15351	0.0312783	0.365774	1	ENSG00000224531	SMIM13	-0.104483	0.0172508	0.0121383	0.000800132	0.00169304	16	19	19	gene	Brain: DLPFC (PEC) genes :: Homogenate :: Genes :: EpiXcan	0.356692	0.413066	GRCh37
9992	6	122720691	ENSG00000025156	HSF2	ADHD	Brain. DLPFC (PEC) genes	-2.15306	0.0313139	0.365774	1	ENSG00000025156	HSF2	-0.0522267	0.0735953	0.0980322	1.32291e-22	7.4705e-22	15	15	15	gene	Brain: DLPFC (PEC) genes :: Homogenate :: Genes :: EpiXcan	0.356692	0.413294	GRCh37
10029	6	134758854	ENSG00000236700	LINC01010	ADHD	Brain. DLPFC (PEC) genes	-2.15276	0.0313378	0.365774	1	ENSG00000236700	LINC01010	-0.058836	0.0558437	0.0833476	2.96769e-19	1.48656e-18	18	19	19	lincRNA_gene	Brain: DLPFC (PEC) genes :: Homogenate :: Genes :: EpiXcan	0.356692	0.413294	GRCh37
4527	17	7529552	ENSG00000141504	SAT2	ADHD	Brain. DLPFC (PEC) genes	2.15156	0.0314322	0.366048	1	ENSG00000141504	SAT2	0.0583527	0.0627802	0.0960694	2.80833e-22	1.56571e-21	10	10	10	gene	Brain: DLPFC (PEC) genes :: Homogenate :: Genes :: EpiXcan	0.356851	0.413915	GRCh37
4657	17	26205340	ENSG00000232859	LYRM9	ADHD	Brain. DLPFC (PEC) genes	-2.15102	0.0314748	0.366048	1	ENSG00000232859	LYRM9	-0.0233116	0.385232	0.481113	1.77338e-147	1.4213e-145	21	21	21	gene	Brain: DLPFC (PEC) genes :: Homogenate :: Genes :: EpiXcan	0.356851	0.41402	GRCh37
7551	22	41641615	ENSG00000100401	RANGAP1	ADHD	Brain. DLPFC (PEC) genes	-2.15115	0.0314647	0.366048	1	ENSG00000100401	RANGAP1	-0.0924683	0.0253869	0.0391257	1.46219e-09	4.57153e-09	15	19	19	gene	Brain: DLPFC (PEC) genes :: Homogenate :: Genes :: EpiXcan	0.356851	0.41402	GRCh37
11673	9	135136743	ENSG00000107290	SETX	ADHD	Brain. DLPFC (PEC) genes	-2.15101	0.0314754	0.366048	1	ENSG00000107290	SETX	-0.0731317	0.0397673	0.0624346	9.9889e-15	4.11637e-14	24	25	25	gene	Brain: DLPFC (PEC) genes :: Homogenate :: Genes :: EpiXcan	0.356851	0.41402	GRCh37
3461	14	102228135	ENSG00000078304	PPP2R5C	ADHD	Brain. DLPFC (PEC) genes	2.15037	0.0315259	0.366048	1	ENSG00000078304	PPP2R5C	0.0425224	0.124252	0.16656	1.43263e-39	1.39866e-38	45	49	49	gene	Brain: DLPFC (PEC) genes :: Homogenate :: Genes :: EpiXcan	0.356851	0.414122	GRCh37
2014	11	66036004	ENSG00000174903	RAB1B	ADHD	Brain. DLPFC (PEC) genes	-2.14977	0.0315733	0.366048	1	ENSG00000174903	RAB1B	-0.0801125	0.0301535	0.040956	4.7562e-10	1.52761e-09	15	16	16	gene	Brain: DLPFC (PEC) genes :: Homogenate :: Genes :: EpiXcan	0.356851	0.414245	GRCh37
604	1	114471814	ENSG00000163349	HIPK1	ADHD	Brain. DLPFC (PEC) genes	-2.14911	0.0316253	0.366048	1	ENSG00000163349	HIPK1	-0.122714	0.0140466	0.0185509	3.45012e-05	8.0885e-05	16	19	19	gene	Brain: DLPFC (PEC) genes :: Homogenate :: Genes :: EpiXcan	0.356851	0.414593	GRCh37
948	1	205473723	ENSG00000117266	CDK18	ADHD	Brain. DLPFC (PEC) genes	-2.14906	0.03163	0.366048	1	ENSG00000117266	CDK18	-0.0577715	0.0591051	0.0698683	2.63452e-16	1.16701e-15	36	38	38	gene	Brain: DLPFC (PEC) genes :: Homogenate :: Genes :: EpiXcan	0.356851	0.414593	GRCh37
8774	4	138466885	ENSG00000251632	LINC02172	ADHD	Brain. DLPFC (PEC) genes	-2.14897	0.0316371	0.366048	1	ENSG00000251632	LINC02172	-0.071675	0.0351464	0.058602	9.48427e-14	3.73488e-13	44	45	45	lincRNA_gene	Brain: DLPFC (PEC) genes :: Homogenate :: Genes :: EpiXcan	0.356851	0.414652	GRCh37
10325	7	38762563	ENSG00000006715	VPS41	ADHD	Brain. DLPFC (PEC) genes	2.14865	0.0316623	0.366095	1	ENSG00000006715	VPS41	0.0538659	0.0771006	0.107741	3.22345e-25	1.99801e-24	47	47	47	gene	Brain: DLPFC (PEC) genes :: Homogenate :: Genes :: EpiXcan	0.356851	0.414821	GRCh37
6186	2	46768945	ENSG00000119729	RHOQ	ADHD	Brain. DLPFC (PEC) genes	-2.14835	0.0316863	0.366249	1	ENSG00000119729	RHOQ	-0.0895045	0.024541	0.0450193	7.95667e-11	2.67186e-10	23	26	26	gene	Brain: DLPFC (PEC) genes :: Homogenate :: Genes :: EpiXcan	0.356851	0.414961	GRCh37
11247	8	144718183	ENSG00000183309	ZNF623	ADHD	Brain. DLPFC (PEC) genes	-2.14754	0.0317504	0.366499	1	ENSG00000183309	ZNF623	-0.0932326	0.0340039	0.0581054	9.89601e-14	3.8894e-13	17	33	33	gene	Brain: DLPFC (PEC) genes :: Homogenate :: Genes :: EpiXcan	0.35723	0.415264	GRCh37
469	1	85015289	ENSG00000117151	CTBS	ADHD	Brain. DLPFC (PEC) genes	-2.14654	0.0318303	0.366876	1	ENSG00000117151	CTBS	-0.0378349	0.152251	0.218439	3.95031e-53	5.32684e-52	35	37	37	gene	Brain: DLPFC (PEC) genes :: Homogenate :: Genes :: EpiXcan	0.357786	0.415594	GRCh37
4084	16	15457516	ENSG00000183793	NPIPA5	ADHD	Brain. DLPFC (PEC) genes	-2.14614	0.0318621	0.366876	1	ENSG00000183793	NPIPA5	-0.0273567	0.260924	0.390825	1.9339e-109	8.28657e-108	71	102	102	gene	Brain: DLPFC (PEC) genes :: Homogenate :: Genes :: EpiXcan	0.3578	0.415657	GRCh37
3351	14	74940710	ENSG00000259005	AC005479.2	ADHD	Brain. DLPFC (PEC) genes	2.14469	0.0319776	0.367279	1	ENSG00000259005	AC005479.2	0.219264	0.00426614	0.012715	0.000606257	0.00129382	11	11	11	lincRNA_gene	Brain: DLPFC (PEC) genes :: Homogenate :: Genes :: EpiXcan	0.358754	0.416131	GRCh37
8525	4	42031226	ENSG00000249212	ATP1B1P1	ADHD	Brain. DLPFC (PEC) genes	-2.14385	0.0320448	0.367831	1	ENSG00000249212	ATP1B1P1	-0.23539	0.00401225	0.01265	0.000649599	0.00138301	2	2	2	pseudogene	Brain: DLPFC (PEC) genes :: Homogenate :: Genes :: EpiXcan	0.358846	0.416452	GRCh37
11602	9	124922190	ENSG00000185681	MORN5	ADHD	Brain. DLPFC (PEC) genes	-2.14383	0.0320469	0.367831	1	ENSG00000185681	MORN5	-0.0640065	0.0555182	0.0537676	9.0562e-13	3.39682e-12	67	79	79	gene	Brain: DLPFC (PEC) genes :: Homogenate :: Genes :: EpiXcan	0.358846	0.416452	GRCh37
6794	2	223916532	ENSG00000152049	KCNE4	ADHD	Brain. DLPFC (PEC) genes	-2.14276	0.0321327	0.368671	1	ENSG00000152049	KCNE4	-0.042464	0.113564	0.176547	9.54408e-42	9.8689e-41	43	50	50	gene	Brain: DLPFC (PEC) genes :: Homogenate :: Genes :: EpiXcan	0.359458	0.417116	GRCh37
7064	20	43514317	ENSG00000166913	YWHAB	ADHD	Brain. DLPFC (PEC) genes	-2.14238	0.0321629	0.368671	1	ENSG00000166913	YWHAB	-0.0457589	0.107934	0.144587	4.53184e-34	3.76727e-33	16	16	16	gene	Brain: DLPFC (PEC) genes :: Homogenate :: Genes :: EpiXcan	0.359458	0.417227	GRCh37
10848	8	10962201	ENSG00000269918	AF131215.6	ADHD	Brain. DLPFC (PEC) genes	2.14193	0.0321989	0.368962	1	ENSG00000269918	AF131215.6	0.035041	0.1636	0.215915	1.56574e-52	2.08339e-51	25	26	26	gene	Brain: DLPFC (PEC) genes :: Homogenate :: Genes :: EpiXcan	0.359519	0.417312	GRCh37
1515	10	99092255	ENSG00000181274	FRAT2	ADHD	Brain. DLPFC (PEC) genes	-2.14121	0.0322574	0.369387	1	ENSG00000181274	FRAT2	-0.0581483	0.0560531	0.0691554	2.36566e-16	1.04984e-15	35	36	36	gene	Brain: DLPFC (PEC) genes :: Homogenate :: Genes :: EpiXcan	0.35983	0.417653	GRCh37
1337	10	53455247	ENSG00000177613	CSTF2T	ADHD	Brain. DLPFC (PEC) genes	2.1396	0.0323871	0.370307	1	ENSG00000177613	CSTF2T	0.0334783	0.164597	0.217028	1.313e-53	1.79157e-52	17	20	20	gene	Brain: DLPFC (PEC) genes :: Homogenate :: Genes :: EpiXcan	0.359956	0.418345	GRCh37
7326	22	18216906	ENSG00000015475	BID	ADHD	Brain. DLPFC (PEC) genes	-2.13955	0.0323914	0.370307	1	ENSG00000015475	BID	-0.0306064	0.203221	0.2722	2.51915e-68	4.78896e-67	28	30	30	gene	Brain: DLPFC (PEC) genes :: Homogenate :: Genes :: EpiXcan	0.359956	0.418345	GRCh37
10525	7	95107756	ENSG00000005981	ASB4	ADHD	Brain. DLPFC (PEC) genes	2.13971	0.0323784	0.370307	1	ENSG00000005981	ASB4	0.0760296	0.0354542	0.0639692	4.60062e-15	1.93052e-14	27	28	28	gene	Brain: DLPFC (PEC) genes :: Homogenate :: Genes :: EpiXcan	0.359956	0.418345	GRCh37
11586	9	117350026	ENSG00000136888	ATP6V1G1	ADHD	Brain. DLPFC (PEC) genes	-2.13982	0.0323689	0.370307	1	ENSG00000136888	ATP6V1G1	-0.0630492	0.0470253	0.0665693	1.55824e-15	6.67453e-15	31	37	37	gene	Brain: DLPFC (PEC) genes :: Homogenate :: Genes :: EpiXcan	0.359956	0.418345	GRCh37
783	1	164524821	ENSG00000185630	PBX1	ADHD	Brain. DLPFC (PEC) genes	2.13893	0.0324411	0.37041	1	ENSG00000185630	PBX1	0.0405863	0.122297	0.120253	7.87008e-28	5.31964e-27	96	104	104	gene	Brain: DLPFC (PEC) genes :: Homogenate :: Genes :: EpiXcan	0.360166	0.418438	GRCh37
10159	6	170884383	ENSG00000071994	PDCD2	ADHD	Brain. DLPFC (PEC) genes	2.13484	0.032774	0.373214	1	ENSG00000071994	PDCD2	0.0807307	0.0398251	0.0234773	3.04913e-06	7.74041e-06	35	44	44	gene	Brain: DLPFC (PEC) genes :: Homogenate :: Genes :: EpiXcan	0.36324	0.420151	GRCh37
4948	17	66031635	ENSG00000182481	KPNA2	ADHD	Brain. DLPFC (PEC) genes	-2.13456	0.0327966	0.373214	1	ENSG00000182481	KPNA2	-0.124714	0.0141616	0.0288091	2.21714e-07	6.0967e-07	7	7	7	gene	Brain: DLPFC (PEC) genes :: Homogenate :: Genes :: EpiXcan	0.36324	0.420175	GRCh37
9655	6	28192664	ENSG00000137185	ZSCAN9	ADHD	Brain. DLPFC (PEC) genes	-2.13404	0.0328396	0.37334	1	ENSG00000137185	ZSCAN9	-0.0441958	0.199263	0.238195	8.24595e-59	1.26222e-57	30	34	34	gene	Brain: DLPFC (PEC) genes :: Homogenate :: Genes :: EpiXcan	0.36324	0.420391	GRCh37
2780	12	119419300	ENSG00000139767	SRRM4	ADHD	Brain. DLPFC (PEC) genes	-2.13292	0.0329317	0.374111	1	ENSG00000139767	SRRM4	-0.111231	0.0158435	0.0124975	0.000670218	0.00142578	33	35	35	gene	Brain: DLPFC (PEC) genes :: Homogenate :: Genes :: EpiXcan	0.36324	0.420978	GRCh37
7013	20	31350191	ENSG00000088305	DNMT3B	ADHD	Brain. DLPFC (PEC) genes	2.13294	0.03293	0.374111	1	ENSG00000088305	DNMT3B	0.188442	0.00561197	0.0157873	0.000130763	0.000292873	3	3	3	gene	Brain: DLPFC (PEC) genes :: Homogenate :: Genes :: EpiXcan	0.36324	0.420978	GRCh37
7847	3	48701364	ENSG00000213672	NCKIPSD	ADHD	Brain. DLPFC (PEC) genes	-2.1328	0.032941	0.374111	1	ENSG00000213672	NCKIPSD	-0.0246967	0.360915	0.385552	8.25205e-107	3.40295e-105	26	30	30	gene	Brain: DLPFC (PEC) genes :: Homogenate :: Genes :: EpiXcan	0.36324	0.421043	GRCh37
2888	13	19997017	ENSG00000132958	TPTE2	ADHD	Brain. DLPFC (PEC) genes	2.13266	0.0329529	0.374124	1	ENSG00000132958	TPTE2	0.052665	0.0836322	0.132573	9.58656e-31	7.14667e-30	46	47	47	gene	Brain: DLPFC (PEC) genes :: Homogenate :: Genes :: EpiXcan	0.36324	0.421118	GRCh37
965	1	210111538	ENSG00000143469	SYT14	ADHD	Brain. DLPFC (PEC) genes	2.1325	0.0329655	0.374144	1	ENSG00000143469	SYT14	0.0556833	0.0621202	0.0909781	4.21057e-21	2.24081e-20	28	31	31	gene	Brain: DLPFC (PEC) genes :: Homogenate :: Genes :: EpiXcan	0.36324	0.421227	GRCh37
2704	12	103230663	ENSG00000171759	PAH	ADHD	Brain. DLPFC (PEC) genes	2.13176	0.0330265	0.374403	1	ENSG00000171759	PAH	0.0246347	0.363052	0.459862	4.69521e-137	3.12893e-135	43	50	50	gene	Brain: DLPFC (PEC) genes :: Homogenate :: Genes :: EpiXcan	0.363341	0.421528	GRCh37
730	1	156182773	ENSG00000260238	PMF1-BGLAP	ADHD	Brain. DLPFC (PEC) genes	-2.13139	0.0330572	0.374403	1	ENSG00000260238	PMF1-BGLAP	-0.0475976	0.0909248	0.145315	7.00861e-34	5.79622e-33	51	56	56	gene	Brain: DLPFC (PEC) genes :: Homogenate :: Genes :: EpiXcan	0.363341	0.421642	GRCh37
2177	11	108342832	ENSG00000178202	KDELC2	ADHD	Brain. DLPFC (PEC) genes	2.13126	0.0330676	0.374403	1	ENSG00000178202	KDELC2	0.0369766	0.183419	0.24261	1.32501e-59	2.07428e-58	20	20	20	gene	Brain: DLPFC (PEC) genes :: Homogenate :: Genes :: EpiXcan	0.363341	0.421704	GRCh37
5462	19	12617063	ENSG00000234003	MTATP6P27	ADHD	Brain. DLPFC (PEC) genes	-2.13052	0.033129	0.374489	1	ENSG00000234003	MTATP6P27	-0.237626	0.00508087	0.0200726	1.5794e-05	3.80178e-05	7	7	7	pseudogene	Brain: DLPFC (PEC) genes :: Homogenate :: Genes :: EpiXcan	0.363675	0.422145	GRCh37
3864	15	89998680	ENSG00000140519	RHCG	ADHD	Brain. DLPFC (PEC) genes	2.12987	0.033182	0.374691	1	ENSG00000140519	RHCG	0.0811551	0.0298781	0.0447069	7.26423e-11	2.4482e-10	18	20	20	gene	Brain: DLPFC (PEC) genes :: Homogenate :: Genes :: EpiXcan	0.363917	0.422479	GRCh37
1414	10	77360998	ENSG00000148655	LRMDA	ADHD	Brain. DLPFC (PEC) genes	-2.12927	0.0332321	0.374768	1	ENSG00000148655	LRMDA	-0.0322158	0.191497	0.248598	2.62357e-61	4.23068e-60	75	79	79	gene	Brain: DLPFC (PEC) genes :: Homogenate :: Genes :: EpiXcan	0.364126	0.422824	GRCh37
1520	10	99344080	ENSG00000241935	HOGA1	ADHD	Brain. DLPFC (PEC) genes	-2.12805	0.0333328	0.375228	1	ENSG00000241935	HOGA1	-0.0347821	0.153228	0.167769	8.77681e-40	8.59301e-39	73	78	78	gene	Brain: DLPFC (PEC) genes :: Homogenate :: Genes :: EpiXcan	0.364889	0.423421	GRCh37
8459	4	15565321	ENSG00000273133	AC116651.1	ADHD	Brain. DLPFC (PEC) genes	-2.12524	0.0335662	0.376729	1	ENSG00000273133	AC116651.1	-0.0969951	0.0226466	0.0420664	3.4428e-10	1.11512e-09	17	17	17	gene	Brain: DLPFC (PEC) genes :: Homogenate :: Genes :: EpiXcan	0.366777	0.424892	GRCh37
660	1	147631967	ENSG00000269647	BX842679.1	ADHD	Brain. DLPFC (PEC) genes	-2.12511	0.0335773	0.376729	1	ENSG00000269647	BX842679.1	-0.199588	0.00578119	0.0183602	3.62646e-05	8.49367e-05	13	19	19	gene	Brain: DLPFC (PEC) genes :: Homogenate :: Genes :: EpiXcan	0.366777	0.424959	GRCh37
4367	16	84328252	ENSG00000103175	WFDC1	ADHD	Brain. DLPFC (PEC) genes	2.12457	0.0336226	0.376892	1	ENSG00000103175	WFDC1	0.0574308	0.0672154	0.0674365	9.43135e-16	4.07745e-15	72	80	80	gene	Brain: DLPFC (PEC) genes :: Homogenate :: Genes :: EpiXcan	0.366777	0.425059	GRCh37
586	1	112297867	ENSG00000064703	DDX20	ADHD	Brain. DLPFC (PEC) genes	2.12422	0.0336515	0.377094	1	ENSG00000064703	DDX20	0.0587253	0.0564821	0.0590648	5.55169e-14	2.20859e-13	48	49	49	gene	Brain: DLPFC (PEC) genes :: Homogenate :: Genes :: EpiXcan	0.366777	0.425188	GRCh37
5281	18	61538926	ENSG00000197632	SERPINB2	ADHD	Brain. DLPFC (PEC) genes	-2.12371	0.0336944	0.377451	1	ENSG00000197632	SERPINB2	-0.0889156	0.0267334	0.0598354	3.37895e-14	1.35653e-13	39	43	43	gene	Brain: DLPFC (PEC) genes :: Homogenate :: Genes :: EpiXcan	0.366777	0.425416	GRCh37
8653	4	89299891	ENSG00000138642	HERC6	ADHD	Brain. DLPFC (PEC) genes	-2.12297	0.0337562	0.377994	1	ENSG00000138642	HERC6	-0.0895568	0.0204829	0.174143	4.29049e-41	4.35439e-40	31	43	43	gene	Brain: DLPFC (PEC) genes :: Homogenate :: Genes :: EpiXcan	0.366777	0.425809	GRCh37
3726	15	67493371	ENSG00000103591	AAGAB	ADHD	Brain. DLPFC (PEC) genes	-2.12265	0.0337829	0.377994	1	ENSG00000103591	AAGAB	-0.136569	0.0107129	0.0241345	2.08978e-06	5.35806e-06	18	18	18	gene	Brain: DLPFC (PEC) genes :: Homogenate :: Genes :: EpiXcan	0.366777	0.425915	GRCh37
4739	17	39077682	ENSG00000234477	AC004231.1	ADHD	Brain. DLPFC (PEC) genes	-2.12264	0.0337841	0.377994	1	ENSG00000234477	AC004231.1	-0.081348	0.0361723	0.0602757	3.71609e-14	1.48847e-13	17	17	17	gene	Brain: DLPFC (PEC) genes :: Homogenate :: Genes :: EpiXcan	0.366777	0.425915	GRCh37
6730	2	206979541	ENSG00000023228	NDUFS1	ADHD	Brain. DLPFC (PEC) genes	2.12261	0.0337866	0.377994	1	ENSG00000023228	NDUFS1	0.0356907	0.156037	0.203341	1.2902e-48	1.57276e-47	38	41	41	gene	Brain: DLPFC (PEC) genes :: Homogenate :: Genes :: EpiXcan	0.366777	0.425918	GRCh37
7458	22	31048038	ENSG00000167065	DUSP18	ADHD	Brain. DLPFC (PEC) genes	-2.12187	0.0338487	0.378339	1	ENSG00000167065	DUSP18	-0.0719987	0.0299937	0.026431	7.50653e-07	1.98888e-06	26	31	31	gene	Brain: DLPFC (PEC) genes :: Homogenate :: Genes :: EpiXcan	0.36679	0.426092	GRCh37
11641	9	131133598	ENSG00000167118	URM1	ADHD	Brain. DLPFC (PEC) genes	-2.12185	0.0338503	0.378339	1	ENSG00000167118	URM1	-0.0780255	0.0293839	0.0531374	1.26383e-12	4.70432e-12	10	12	12	gene	Brain: DLPFC (PEC) genes :: Homogenate :: Genes :: EpiXcan	0.36679	0.426092	GRCh37
4316	16	72042487	ENSG00000102967	DHODH	ADHD	Brain. DLPFC (PEC) genes	2.12059	0.0339561	0.378908	1	ENSG00000102967	DHODH	0.0340392	0.178222	0.199529	1.03608e-47	1.23673e-46	43	44	44	gene	Brain: DLPFC (PEC) genes :: Homogenate :: Genes :: EpiXcan	0.367597	0.42662	GRCh37
11245	8	144686083	ENSG00000104524	PYCR3	ADHD	Brain. DLPFC (PEC) genes	2.11993	0.034012	0.379163	1	ENSG00000104524	PYCR3	0.0839635	0.0360723	0.118209	2.89542e-27	1.929e-26	19	33	33	gene	Brain: DLPFC (PEC) genes :: Homogenate :: Genes :: EpiXcan	0.367862	0.426932	GRCh37
10430	7	72569033	ENSG00000233369	GTF2IP4	ADHD	Brain. DLPFC (PEC) genes	2.11879	0.0341082	0.379528	1	ENSG00000233369	GTF2IP4	0.0738687	0.0412712	0.0364326	5.49924e-09	1.66684e-08	31	47	47	pseudogene	Brain: DLPFC (PEC) genes :: Homogenate :: Genes :: EpiXcan	0.36814	0.427493	GRCh37
630	1	120076372	ENSG00000226443	GAPDHP32	ADHD	Brain. DLPFC (PEC) genes	-2.11821	0.0341572	0.379528	1	ENSG00000226443	GAPDHP32	-0.0753094	0.0342535	0.0159433	0.000124591	0.000279801	55	60	60	pseudogene	Brain: DLPFC (PEC) genes :: Homogenate :: Genes :: EpiXcan	0.36814	0.427621	GRCh37
694	1	151763280	ENSG00000203288	TDRKH-AS1	ADHD	Brain. DLPFC (PEC) genes	2.11814	0.0341632	0.379528	1	ENSG00000203288	TDRKH-AS1	0.0524239	0.0637457	0.0867351	3.9958e-20	2.05489e-19	22	22	22	gene	Brain: DLPFC (PEC) genes :: Homogenate :: Genes :: EpiXcan	0.36814	0.427621	GRCh37
3639	15	50474393	ENSG00000140284	SLC27A2	ADHD	Brain. DLPFC (PEC) genes	2.11835	0.0341454	0.379528	1	ENSG00000140284	SLC27A2	0.0431016	0.103132	0.136705	7.6026e-32	5.88214e-31	41	45	45	gene	Brain: DLPFC (PEC) genes :: Homogenate :: Genes :: EpiXcan	0.36814	0.427621	GRCh37
988	1	214522039	ENSG00000152104	PTPN14	ADHD	Brain. DLPFC (PEC) genes	-2.11748	0.0342194	0.379827	1	ENSG00000152104	PTPN14	-0.0274845	0.251104	0.313894	1.67947e-82	4.17686e-81	94	100	100	gene	Brain: DLPFC (PEC) genes :: Homogenate :: Genes :: EpiXcan	0.368408	0.428067	GRCh37
63	1	10003486	ENSG00000173614	NMNAT1	ADHD	Brain. DLPFC (PEC) genes	2.11693	0.034266	0.379827	1	ENSG00000173614	NMNAT1	0.10419	0.022967	0.038794	1.49371e-09	4.66824e-09	30	47	47	gene	Brain: DLPFC (PEC) genes :: Homogenate :: Genes :: EpiXcan	0.368571	0.428301	GRCh37
9635	6	26636518	ENSG00000181315	ZNF322	ADHD	Brain. DLPFC (PEC) genes	-2.11628	0.0343214	0.379827	1	ENSG00000181315	ZNF322	-0.0762438	0.0386383	0.0609006	2.45936e-14	9.95129e-14	12	12	12	gene	Brain: DLPFC (PEC) genes :: Homogenate :: Genes :: EpiXcan	0.368645	0.428598	GRCh37
1729	11	2316875	ENSG00000110665	C11orf21	ADHD	Brain. DLPFC (PEC) genes	2.11611	0.0343357	0.379827	1	ENSG00000110665	C11orf21	0.168753	0.0121682	0.0350406	8.76912e-09	2.62529e-08	7	11	11	gene	Brain: DLPFC (PEC) genes :: Homogenate :: Genes :: EpiXcan	0.368645	0.428628	GRCh37
7159	20	62289163	ENSG00000258366	RTEL1	ADHD	Brain. DLPFC (PEC) genes	2.11533	0.0344015	0.380241	1	ENSG00000258366	RTEL1	0.137051	0.0163839	0.0390374	9.45159e-10	2.98482e-09	6	9	9	gene	Brain: DLPFC (PEC) genes :: Homogenate :: Genes :: EpiXcan	0.369014	0.428996	GRCh37
5100	18	109065	ENSG00000263006	ROCK1P1	ADHD	Brain. DLPFC (PEC) genes	-2.11456	0.0344678	0.380314	1	ENSG00000263006	ROCK1P1	-0.0276043	0.24985	0.460522	2.60729e-137	1.74717e-135	46	78	78	pseudogene	Brain: DLPFC (PEC) genes :: Homogenate :: Genes :: EpiXcan	0.369321	0.429257	GRCh37
6045	2	7045855	ENSG00000271947	AC017076.1	ADHD	Brain. DLPFC (PEC) genes	-2.11412	0.0345052	0.380574	1	ENSG00000271947	AC017076.1	-0.0359403	0.164331	0.198706	2.28907e-47	2.70959e-46	51	59	59	lincRNA_gene	Brain: DLPFC (PEC) genes :: Homogenate :: Genes :: EpiXcan	0.369321	0.429408	GRCh37
189	1	26346375	ENSG00000158008	EXTL1	ADHD	Brain. DLPFC (PEC) genes	2.11389	0.0345245	0.380574	1	ENSG00000158008	EXTL1	0.272882	0.0032325	0.0151978	0.000174895	0.000388256	2	2	2	gene	Brain: DLPFC (PEC) genes :: Homogenate :: Genes :: EpiXcan	0.369321	0.429526	GRCh37
1851	11	31391387	ENSG00000170946	DNAJC24	ADHD	Brain. DLPFC (PEC) genes	2.11275	0.0346223	0.381287	1	ENSG00000170946	DNAJC24	0.104145	0.0186543	0.0346467	1.2728e-08	3.77676e-08	7	7	7	gene	Brain: DLPFC (PEC) genes :: Homogenate :: Genes :: EpiXcan	0.37003	0.429966	GRCh37
1599	10	115803806	ENSG00000043591	ADRB1	ADHD	Brain. DLPFC (PEC) genes	2.11019	0.0348418	0.382646	1	ENSG00000043591	ADRB1	0.0801326	0.0259006	0.0487465	1.05418e-11	3.73548e-11	16	17	17	gene	Brain: DLPFC (PEC) genes :: Homogenate :: Genes :: EpiXcan	0.371703	0.431299	GRCh37
6272	2	70523107	ENSG00000035141	FAM136A	ADHD	Brain. DLPFC (PEC) genes	-2.10994	0.0348637	0.382714	1	ENSG00000035141	FAM136A	-0.0491409	0.106162	0.154706	1.75545e-36	1.57137e-35	25	31	31	gene	Brain: DLPFC (PEC) genes :: Homogenate :: Genes :: EpiXcan	0.371703	0.431362	GRCh37
9414	5	156887027	ENSG00000172548	NIPAL4	ADHD	Brain. DLPFC (PEC) genes	-2.10982	0.0348739	0.382714	1	ENSG00000172548	NIPAL4	-0.180567	0.00563274	0.0117366	0.00102394	0.00214964	13	13	13	gene	Brain: DLPFC (PEC) genes :: Homogenate :: Genes :: EpiXcan	0.371703	0.431414	GRCh37
9547	6	3594481	ENSG00000228793	AL138881.1	ADHD	Brain. DLPFC (PEC) genes	2.10927	0.0349217	0.382775	1	ENSG00000228793	AL138881.1	0.0393536	0.129648	0.204302	4.51997e-49	5.57748e-48	8	8	8	lincRNA_gene	Brain: DLPFC (PEC) genes :: Homogenate :: Genes :: EpiXcan	0.371875	0.431644	GRCh37
829	1	173331536	ENSG00000231615	AL645568.2	ADHD	Brain. DLPFC (PEC) genes	2.10636	0.0351733	0.38429	1	ENSG00000231615	AL645568.2	0.141382	0.010162	0.0193753	2.05789e-05	4.90511e-05	14	15	15	pseudogene	Brain: DLPFC (PEC) genes :: Homogenate :: Genes :: EpiXcan	0.374215	0.432968	GRCh37
11596	9	123714616	ENSG00000106804	C5	ADHD	Brain. DLPFC (PEC) genes	2.10041	0.0356931	0.386737	1	ENSG00000106804	C5	0.0545779	0.0671478	0.108245	5.56867e-25	3.42613e-24	18	19	19	gene	Brain: DLPFC (PEC) genes :: Homogenate :: Genes :: EpiXcan	0.378059	0.435301	GRCh37
7745	3	32147181	ENSG00000152642	GPD1L	ADHD	Brain. DLPFC (PEC) genes	2.09998	0.0357303	0.386737	1	ENSG00000152642	GPD1L	0.0294635	0.249912	0.304399	1.41387e-78	3.22994e-77	56	60	60	gene	Brain: DLPFC (PEC) genes :: Homogenate :: Genes :: EpiXcan	0.378059	0.435461	GRCh37
1843	11	27516123	ENSG00000148943	LIN7C	ADHD	Brain. DLPFC (PEC) genes	2.09984	0.035743	0.386737	1	ENSG00000148943	LIN7C	0.130543	0.0110523	0.010872	0.00154452	0.00320324	7	9	9	gene	Brain: DLPFC (PEC) genes :: Homogenate :: Genes :: EpiXcan	0.378059	0.435536	GRCh37
4684	17	29036317	ENSG00000264538	SUZ12P1	ADHD	Brain. DLPFC (PEC) genes	2.09956	0.0357679	0.386737	1	ENSG00000264538	SUZ12P1	0.0178534	0.565379	0.581965	3.05102e-205	6.45639e-203	84	109	109	pseudogene	Brain: DLPFC (PEC) genes :: Homogenate :: Genes :: EpiXcan	0.378059	0.435728	GRCh37
905	1	200638635	ENSG00000260088	AL445483.1	ADHD	Brain. DLPFC (PEC) genes	-2.09915	0.0358036	0.386737	1	ENSG00000260088	AL445483.1	-0.0380063	0.129917	0.179776	2.78719e-43	2.99368e-42	14	16	16	lincRNA_gene	Brain: DLPFC (PEC) genes :: Homogenate :: Genes :: EpiXcan	0.378059	0.435845	GRCh37
3735	15	70946893	ENSG00000137831	UACA	ADHD	Brain. DLPFC (PEC) genes	-2.0992	0.0357991	0.386737	1	ENSG00000137831	UACA	-0.0710218	0.0416447	0.0677999	8.59518e-16	3.72463e-15	22	23	23	gene	Brain: DLPFC (PEC) genes :: Homogenate :: Genes :: EpiXcan	0.378059	0.435845	GRCh37
6853	2	240323130	ENSG00000222020	AC062017.1	ADHD	Brain. DLPFC (PEC) genes	2.0988	0.0358343	0.386737	1	ENSG00000222020	AC062017.1	0.138644	0.011196	0.0293914	1.69214e-07	4.68563e-07	5	5	5	gene	Brain: DLPFC (PEC) genes :: Homogenate :: Genes :: EpiXcan	0.378059	0.435982	GRCh37
3770	15	76135622	ENSG00000140367	UBE2Q2	ADHD	Brain. DLPFC (PEC) genes	2.09815	0.0358919	0.387098	1	ENSG00000140367	UBE2Q2	0.0530541	0.062061	0.065795	2.08929e-15	8.90653e-15	28	37	37	gene	Brain: DLPFC (PEC) genes :: Homogenate :: Genes :: EpiXcan	0.378059	0.436208	GRCh37
9575	6	10980992	ENSG00000197977	ELOVL2	ADHD	Brain. DLPFC (PEC) genes	2.09766	0.0359351	0.387129	1	ENSG00000197977	ELOVL2	0.0506398	0.0796841	0.120664	6.3409e-28	4.29927e-27	17	17	17	gene	Brain: DLPFC (PEC) genes :: Homogenate :: Genes :: EpiXcan	0.378059	0.436325	GRCh37
1758	11	6627526	ENSG00000166337	TAF10	ADHD	Brain. DLPFC (PEC) genes	2.0974	0.0359581	0.387129	1	ENSG00000166337	TAF10	0.0503395	0.0785593	0.0957316	2.53798e-22	1.41793e-21	42	45	45	gene	Brain: DLPFC (PEC) genes :: Homogenate :: Genes :: EpiXcan	0.378059	0.436436	GRCh37
3382	14	77843032	ENSG00000100583	SAMD15	ADHD	Brain. DLPFC (PEC) genes	2.09744	0.0359544	0.387129	1	ENSG00000100583	SAMD15	0.0384536	0.128116	0.133828	3.24714e-31	2.46566e-30	51	54	54	gene	Brain: DLPFC (PEC) genes :: Homogenate :: Genes :: EpiXcan	0.378059	0.436436	GRCh37
3918	15	100510420	ENSG00000254744	AC084855.1	ADHD	Brain. DLPFC (PEC) genes	2.09699	0.035994	0.387129	1	ENSG00000254744	AC084855.1	0.0801805	0.0278875	0.0455062	5.14365e-11	1.75015e-10	24	27	27	gene	Brain: DLPFC (PEC) genes :: Homogenate :: Genes :: EpiXcan	0.378059	0.436537	GRCh37
2666	12	93963590	ENSG00000120833	SOCS2	ADHD	Brain. DLPFC (PEC) genes	-2.09677	0.036014	0.387136	1	ENSG00000120833	SOCS2	-0.13882	0.00987455	0.0195445	2.10794e-05	5.02143e-05	16	19	19	gene	Brain: DLPFC (PEC) genes :: Homogenate :: Genes :: EpiXcan	0.378059	0.436601	GRCh37
3076	13	103418340	ENSG00000151287	TEX30	ADHD	Brain. DLPFC (PEC) genes	-2.09603	0.0360793	0.387447	1	ENSG00000151287	TEX30	-0.0908618	0.0242533	0.0284112	2.33176e-07	6.39947e-07	19	20	20	gene	Brain: DLPFC (PEC) genes :: Homogenate :: Genes :: EpiXcan	0.378059	0.436774	GRCh37
8193	3	145910126	ENSG00000114698	PLSCR4	ADHD	Brain. DLPFC (PEC) genes	2.09588	0.0360926	0.387464	1	ENSG00000114698	PLSCR4	0.0497144	0.0800665	0.134097	3.07863e-31	2.33918e-30	8	8	8	gene	Brain: DLPFC (PEC) genes :: Homogenate :: Genes :: EpiXcan	0.378059	0.436829	GRCh37
7809	3	44619715	ENSG00000144792	ZNF660	ADHD	Brain. DLPFC (PEC) genes	-2.09564	0.0361139	0.387505	1	ENSG00000144792	ZNF660	-0.0369126	0.131619	0.189306	4.93086e-45	5.53523e-44	16	16	16	gene	Brain: DLPFC (PEC) genes :: Homogenate :: Genes :: EpiXcan	0.378059	0.436948	GRCh37
6470	2	118846028	ENSG00000125629	INSIG2	ADHD	Brain. DLPFC (PEC) genes	-2.09549	0.0361277	0.387505	1	ENSG00000125629	INSIG2	-0.0680169	0.0474787	0.0353328	9.42882e-09	2.81755e-08	85	90	90	gene	Brain: DLPFC (PEC) genes :: Homogenate :: Genes :: EpiXcan	0.378059	0.437042	GRCh37
9015	5	43289497	ENSG00000112972	HMGCS1	ADHD	Brain. DLPFC (PEC) genes	-2.09546	0.03613	0.387505	1	ENSG00000112972	HMGCS1	-0.0534657	0.075805	0.103314	5.40819e-24	3.21982e-23	20	21	21	gene	Brain: DLPFC (PEC) genes :: Homogenate :: Genes :: EpiXcan	0.378059	0.437042	GRCh37
11331	9	19200333	ENSG00000232176	AL161909.1	ADHD	Brain. DLPFC (PEC) genes	-2.09463	0.0362038	0.388176	1	ENSG00000232176	AL161909.1	-0.141489	0.00976362	0.0290253	2.04081e-07	5.62593e-07	23	27	27	pseudogene	Brain: DLPFC (PEC) genes :: Homogenate :: Genes :: EpiXcan	0.378059	0.437241	GRCh37
2960	13	41363548	ENSG00000102743	SLC25A15	ADHD	Brain. DLPFC (PEC) genes	2.09407	0.0362537	0.388412	1	ENSG00000102743	SLC25A15	0.11335	0.017791	0.0342667	1.60808e-08	4.74304e-08	29	32	32	gene	Brain: DLPFC (PEC) genes :: Homogenate :: Genes :: EpiXcan	0.378059	0.437391	GRCh37
2457	12	42223700	ENSG00000257239	AC090630.1	ADHD	Brain. DLPFC (PEC) genes	-2.09388	0.0362709	0.388412	1	ENSG00000257239	AC090630.1	-0.0520546	0.067325	0.109489	2.94139e-25	1.8274e-24	7	7	7	lincRNA_gene	Brain: DLPFC (PEC) genes :: Homogenate :: Genes :: EpiXcan	0.378059	0.437526	GRCh37
10869	8	12231875	ENSG00000254423	AC087203.1	ADHD	Brain. DLPFC (PEC) genes	2.09358	0.0362974	0.388449	1	ENSG00000254423	AC087203.1	0.0808045	0.0322339	0.124774	4.70836e-29	3.3144e-28	38	59	59	pseudogene	Brain: DLPFC (PEC) genes :: Homogenate :: Genes :: EpiXcan	0.378059	0.437654	GRCh37
1572	10	105368376	ENSG00000273108	AL121929.2	ADHD	Brain. DLPFC (PEC) genes	2.09329	0.0363235	0.388449	1	ENSG00000273108	AL121929.2	0.0944476	0.0217371	0.0201144	1.60295e-05	3.855e-05	23	23	23	gene	Brain: DLPFC (PEC) genes :: Homogenate :: Genes :: EpiXcan	0.378059	0.437707	GRCh37
3620	15	45021186	ENSG00000185880	TRIM69	ADHD	Brain. DLPFC (PEC) genes	2.09343	0.0363104	0.388449	1	ENSG00000185880	TRIM69	0.0223882	0.388964	0.45624	2.83987e-135	1.8516e-133	85	114	114	gene	Brain: DLPFC (PEC) genes :: Homogenate :: Genes :: EpiXcan	0.378059	0.437707	GRCh37
3262	14	58466453	ENSG00000139971	C14orf37	ADHD	Brain. DLPFC (PEC) genes	2.09297	0.0363521	0.388449	1	ENSG00000139971	C14orf37	0.0485635	0.0962814	0.100273	3.76327e-23	2.17086e-22	58	66	66	gene	Brain: DLPFC (PEC) genes :: Homogenate :: Genes :: EpiXcan	0.378059	0.437872	GRCh37
6751	2	215590370	ENSG00000138376	BARD1	ADHD	Brain. DLPFC (PEC) genes	-2.09274	0.0363723	0.388468	1	ENSG00000138376	BARD1	-0.0247767	0.32669	0.40201	3.2854e-114	1.55102e-112	11	11	11	gene	Brain: DLPFC (PEC) genes :: Homogenate :: Genes :: EpiXcan	0.378059	0.437936	GRCh37
6542	2	144695635	ENSG00000121964	GTDC1	ADHD	Brain. DLPFC (PEC) genes	2.09236	0.0364064	0.388495	1	ENSG00000121964	GTDC1	0.0496862	0.0791272	0.112954	3.77885e-26	2.42579e-25	28	30	30	gene	Brain: DLPFC (PEC) genes :: Homogenate :: Genes :: EpiXcan	0.378079	0.43815	GRCh37
4818	17	44076616	ENSG00000256762	STH	ADHD	Brain. DLPFC (PEC) genes	-2.09094	0.0365336	0.38918	1	ENSG00000256762	STH	-0.125172	0.0120415	0.0182269	4.10013e-05	9.56036e-05	13	13	13	gene	Brain: DLPFC (PEC) genes :: Homogenate :: Genes :: EpiXcan	0.378635	0.438479	GRCh37
1407	10	75757872	ENSG00000035403	VCL	ADHD	Brain. DLPFC (PEC) genes	2.09074	0.0365515	0.38918	1	ENSG00000035403	VCL	0.0740458	0.0344975	0.0546741	6.12911e-13	2.32299e-12	8	11	11	gene	Brain: DLPFC (PEC) genes :: Homogenate :: Genes :: EpiXcan	0.378635	0.438528	GRCh37
1639	10	125465723	ENSG00000121898	CPXM2	ADHD	Brain. DLPFC (PEC) genes	2.09068	0.0365568	0.38918	1	ENSG00000121898	CPXM2	0.0579722	0.0660281	0.119508	1.09616e-27	7.3721e-27	13	15	15	gene	Brain: DLPFC (PEC) genes :: Homogenate :: Genes :: EpiXcan	0.378635	0.438528	GRCh37
8368	3	197307215	ENSG00000213519	AC132008.1	ADHD	Brain. DLPFC (PEC) genes	-2.08951	0.0366615	0.38929	1	ENSG00000213519	AC132008.1	-0.11377	0.0162937	0.0284285	2.38485e-07	6.54295e-07	12	15	15	pseudogene	Brain: DLPFC (PEC) genes :: Homogenate :: Genes :: EpiXcan	0.378988	0.438903	GRCh37
4221	16	53467889	ENSG00000103479	RBL2	ADHD	Brain. DLPFC (PEC) genes	2.08856	0.0367472	0.38929	1	ENSG00000103479	RBL2	0.0209334	0.443158	0.502958	2.35775e-157	2.17093e-155	23	26	26	gene	Brain: DLPFC (PEC) genes :: Homogenate :: Genes :: EpiXcan	0.378988	0.439331	GRCh37
6341	2	86730554	ENSG00000115561	CHMP3	ADHD	Brain. DLPFC (PEC) genes	-2.08845	0.0367574	0.38929	1	ENSG00000115561	CHMP3	-0.0432568	0.115569	0.145565	6.56984e-34	5.44081e-33	24	27	27	gene	Brain: DLPFC (PEC) genes :: Homogenate :: Genes :: EpiXcan	0.378988	0.439349	GRCh37
2794	12	120907653	ENSG00000088986	DYNLL1	ADHD	Brain. DLPFC (PEC) genes	2.08798	0.0367998	0.38929	1	ENSG00000088986	DYNLL1	0.0808835	0.031942	0.04568	5.47145e-11	1.85932e-10	19	20	20	gene	Brain: DLPFC (PEC) genes :: Homogenate :: Genes :: EpiXcan	0.378988	0.439421	GRCh37
8491	4	35949843	ENSG00000047365	ARAP2	ADHD	Brain. DLPFC (PEC) genes	-2.08783	0.0368131	0.38929	1	ENSG00000047365	ARAP2	-0.0673674	0.0387451	0.0727834	4.05957e-17	1.86326e-16	21	23	23	gene	Brain: DLPFC (PEC) genes :: Homogenate :: Genes :: EpiXcan	0.378988	0.439448	GRCh37
1903	11	47260853	ENSG00000134575	ACP2	ADHD	Brain. DLPFC (PEC) genes	-2.08773	0.036822	0.38929	1	ENSG00000134575	ACP2	-0.154657	0.00645295	0.0106409	0.00175137	0.00361915	8	8	8	gene	Brain: DLPFC (PEC) genes :: Homogenate :: Genes :: EpiXcan	0.378988	0.439486	GRCh37
4413	16	89978527	ENSG00000258839	MC1R	ADHD	Brain. DLPFC (PEC) genes	2.08743	0.0368492	0.38929	1	ENSG00000258839	MC1R	0.0575487	0.0616735	0.0950684	3.21349e-22	1.78705e-21	6	12	12	gene	Brain: DLPFC (PEC) genes :: Homogenate :: Genes :: EpiXcan	0.378988	0.439487	GRCh37
5187	18	21739473	ENSG00000265750	AC090772.3	ADHD	Brain. DLPFC (PEC) genes	-2.08756	0.0368374	0.38929	1	ENSG00000265750	AC090772.3	-0.103554	0.0172224	0.021255	8.32168e-06	2.04891e-05	20	21	21	lincRNA_gene	Brain: DLPFC (PEC) genes :: Homogenate :: Genes :: EpiXcan	0.378988	0.439487	GRCh37
3501	15	23930565	ENSG00000182636	NDN	ADHD	Brain. DLPFC (PEC) genes	2.08698	0.0368902	0.389605	1	ENSG00000182636	NDN	0.0471359	0.0877851	0.134702	2.70994e-31	2.06164e-30	25	37	37	gene	Brain: DLPFC (PEC) genes :: Homogenate :: Genes :: EpiXcan	0.379077	0.439703	GRCh37
7376	22	23412540	ENSG00000128266	GNAZ	ADHD	Brain. DLPFC (PEC) genes	2.08623	0.036958	0.389962	1	ENSG00000128266	GNAZ	0.0388402	0.134963	0.163647	2.28545e-38	2.14446e-37	47	56	56	gene	Brain: DLPFC (PEC) genes :: Homogenate :: Genes :: EpiXcan	0.379441	0.439998	GRCh37
8274	3	178735011	ENSG00000172667	ZMAT3	ADHD	Brain. DLPFC (PEC) genes	-2.08516	0.0370547	0.390744	1	ENSG00000172667	ZMAT3	-0.0546942	0.0585746	0.109528	1.59619e-25	1.00043e-24	16	21	21	gene	Brain: DLPFC (PEC) genes :: Homogenate :: Genes :: EpiXcan	0.380102	0.440546	GRCh37
9833	6	71276620	ENSG00000154079	SDHAF4	ADHD	Brain. DLPFC (PEC) genes	2.08382	0.0371762	0.391751	1	ENSG00000154079	SDHAF4	0.021242	0.481829	0.540576	5.8002e-178	7.44277e-176	28	31	31	gene	Brain: DLPFC (PEC) genes :: Homogenate :: Genes :: EpiXcan	0.381015	0.441189	GRCh37
1948	11	61276272	ENSG00000204950	LRRC10B	ADHD	Brain. DLPFC (PEC) genes	-2.08291	0.0372593	0.391751	1	ENSG00000204950	LRRC10B	-0.177212	0.00463791	0.0120988	0.00085151	0.0017986	7	9	9	gene	Brain: DLPFC (PEC) genes :: Homogenate :: Genes :: EpiXcan	0.381194	0.441598	GRCh37
7408	22	24863206	ENSG00000100024	UPB1	ADHD	Brain. DLPFC (PEC) genes	2.08261	0.0372863	0.391751	1	ENSG00000100024	UPB1	0.173567	0.00586104	0.0209979	9.2073e-06	2.25866e-05	4	4	4	gene	Brain: DLPFC (PEC) genes :: Homogenate :: Genes :: EpiXcan	0.381194	0.441681	GRCh37
4882	17	53342373	ENSG00000108924	HLF	ADHD	Brain. DLPFC (PEC) genes	-2.08219	0.0373248	0.392035	1	ENSG00000108924	HLF	-0.0672853	0.0396342	0.0665484	1.63112e-15	6.98173e-15	13	16	16	gene	Brain: DLPFC (PEC) genes :: Homogenate :: Genes :: EpiXcan	0.381194	0.441863	GRCh37
5661	19	36486090	ENSG00000205138	SDHAF1	ADHD	Brain. DLPFC (PEC) genes	-2.08184	0.0373573	0.392158	1	ENSG00000205138	SDHAF1	-0.0748797	0.0443304	0.0657409	1.60415e-15	6.86873e-15	22	25	25	gene	Brain: DLPFC (PEC) genes :: Homogenate :: Genes :: EpiXcan	0.381194	0.441969	GRCh37
1099	1	241792155	ENSG00000203668	CHML	ADHD	Brain. DLPFC (PEC) genes	2.08169	0.0373705	0.392158	1	ENSG00000203668	CHML	0.18706	0.00474249	0.048683	9.80246e-12	3.47757e-11	2	4	4	gene	Brain: DLPFC (PEC) genes :: Homogenate :: Genes :: EpiXcan	0.381194	0.442037	GRCh37
2559	12	56665483	ENSG00000062485	CS	ADHD	Brain. DLPFC (PEC) genes	2.0815	0.0373885	0.392171	1	ENSG00000062485	CS	0.173288	0.00576786	0.0232817	3.49992e-06	8.85126e-06	4	4	4	gene	Brain: DLPFC (PEC) genes :: Homogenate :: Genes :: EpiXcan	0.381194	0.442101	GRCh37
2211	11	118004092	ENSG00000177098	SCN4B	ADHD	Brain. DLPFC (PEC) genes	2.08061	0.0374695	0.392481	1	ENSG00000177098	SCN4B	0.0851466	0.0266192	0.0513867	3.14375e-12	1.14666e-11	11	11	11	gene	Brain: DLPFC (PEC) genes :: Homogenate :: Genes :: EpiXcan	0.381688	0.442354	GRCh37
6671	2	190744335	ENSG00000187699	C2orf88	ADHD	Brain. DLPFC (PEC) genes	2.07951	0.0375706	0.392586	1	ENSG00000187699	C2orf88	0.0570576	0.0596334	0.0837267	1.73393e-19	8.75089e-19	16	16	16	gene	Brain: DLPFC (PEC) genes :: Homogenate :: Genes :: EpiXcan	0.382386	0.443045	GRCh37
6173	2	42669157	ENSG00000171126	KCNG3	ADHD	Brain. DLPFC (PEC) genes	-2.07789	0.0377196	0.393324	1	ENSG00000171126	KCNG3	-0.176428	0.00565266	0.018582	3.27257e-05	7.6827e-05	8	8	8	gene	Brain: DLPFC (PEC) genes :: Homogenate :: Genes :: EpiXcan	0.38357	0.443411	GRCh37
10883	8	17013538	ENSG00000104219	ZDHHC2	ADHD	Brain. DLPFC (PEC) genes	2.07655	0.0378428	0.393997	1	ENSG00000104219	ZDHHC2	0.0497974	0.0638938	0.0509832	3.68547e-12	1.33918e-11	50	51	51	gene	Brain: DLPFC (PEC) genes :: Homogenate :: Genes :: EpiXcan	0.384489	0.443777	GRCh37
4706	17	33254878	ENSG00000132141	CCT6B	ADHD	Brain. DLPFC (PEC) genes	-2.07407	0.0380731	0.395323	1	ENSG00000132141	CCT6B	-0.0349855	0.153948	0.224644	8.13521e-55	1.14701e-53	17	17	17	gene	Brain: DLPFC (PEC) genes :: Homogenate :: Genes :: EpiXcan	0.386347	0.444637	GRCh37
9536	6	2948393	ENSG00000124570	SERPINB6	ADHD	Brain. DLPFC (PEC) genes	2.07369	0.0381078	0.395565	1	ENSG00000124570	SERPINB6	0.138867	0.00926745	0.0216408	7.72534e-06	1.90851e-05	9	9	9	gene	Brain: DLPFC (PEC) genes :: Homogenate :: Genes :: EpiXcan	0.386347	0.444693	GRCh37
6877	2	242716240	ENSG00000154252	GAL3ST2	ADHD	Brain. DLPFC (PEC) genes	2.07292	0.0381798	0.396063	1	ENSG00000154252	GAL3ST2	0.351859	0.00180801	0.0200768	1.6333e-05	3.92487e-05	5	15	15	gene	Brain: DLPFC (PEC) genes :: Homogenate :: Genes :: EpiXcan	0.386347	0.445054	GRCh37
10958	8	30840975	ENSG00000253793	AC008066.1	ADHD	Brain. DLPFC (PEC) genes	-2.07292	0.0381795	0.396063	1	ENSG00000253793	AC008066.1	-0.587299	0.000800277	0.0158464	0.000130286	0.000291832	2	3	3	pseudogene	Brain: DLPFC (PEC) genes :: Homogenate :: Genes :: EpiXcan	0.386347	0.445054	GRCh37
1361	10	67330096	ENSG00000228065	LINC01515	ADHD	Brain. DLPFC (PEC) genes	-2.07281	0.0381902	0.396063	1	ENSG00000228065	LINC01515	-0.0246044	0.340536	0.406124	2.10582e-116	1.04314e-114	46	46	46	lincRNA_gene	Brain: DLPFC (PEC) genes :: Homogenate :: Genes :: EpiXcan	0.386347	0.445094	GRCh37
6002	19	58545400	ENSG00000152467	ZSCAN1	ADHD	Brain. DLPFC (PEC) genes	-2.0721	0.0382563	0.39639	1	ENSG00000152467	ZSCAN1	-0.0811977	0.027935	0.010217	0.00218714	0.00449157	39	52	52	gene	Brain: DLPFC (PEC) genes :: Homogenate :: Genes :: EpiXcan	0.386682	0.445382	GRCh37
7072	20	44098346	ENSG00000101443	WFDC2	ADHD	Brain. DLPFC (PEC) genes	-2.07074	0.0383834	0.396817	1	ENSG00000101443	WFDC2	-0.129947	0.0129581	0.0346904	1.25737e-08	3.73326e-08	14	15	15	gene	Brain: DLPFC (PEC) genes :: Homogenate :: Genes :: EpiXcan	0.387483	0.445765	GRCh37
5181	18	21083473	ENSG00000141452	C18orf8	ADHD	Brain. DLPFC (PEC) genes	2.07054	0.0384016	0.396817	1	ENSG00000141452	C18orf8	0.0243044	0.305662	0.351284	1.70196e-94	5.4744e-93	28	34	34	gene	Brain: DLPFC (PEC) genes :: Homogenate :: Genes :: EpiXcan	0.387483	0.445791	GRCh37
9538	6	2988221	ENSG00000124588	NQO2	ADHD	Brain. DLPFC (PEC) genes	2.07013	0.0384401	0.396984	1	ENSG00000124588	NQO2	0.0225789	0.379777	0.467734	8.05893e-142	5.90923e-140	42	47	47	gene	Brain: DLPFC (PEC) genes :: Homogenate :: Genes :: EpiXcan	0.387538	0.445979	GRCh37
6255	2	68405989	ENSG00000221823	PPP3R1	ADHD	Brain. DLPFC (PEC) genes	2.06902	0.0385442	0.397002	1	ENSG00000221823	PPP3R1	0.119164	0.0141021	0.0307673	7.65295e-08	2.16132e-07	6	6	6	gene	Brain: DLPFC (PEC) genes :: Homogenate :: Genes :: EpiXcan	0.387615	0.446201	GRCh37
7223	21	34696734	ENSG00000142166	IFNAR1	ADHD	Brain. DLPFC (PEC) genes	2.06936	0.0385123	0.397002	1	ENSG00000142166	IFNAR1	0.0598452	0.0583601	0.106398	1.05053e-24	6.40947e-24	18	18	18	gene	Brain: DLPFC (PEC) genes :: Homogenate :: Genes :: EpiXcan	0.387615	0.446201	GRCh37
2466	12	45444684	ENSG00000257319	AC008127.1	ADHD	Brain. DLPFC (PEC) genes	-2.06888	0.038557	0.397002	1	ENSG00000257319	AC008127.1	-0.159546	0.00744663	0.0232512	3.34063e-06	8.46437e-06	5	6	6	gene	Brain: DLPFC (PEC) genes :: Homogenate :: Genes :: EpiXcan	0.387615	0.446255	GRCh37
4868	17	48712138	ENSG00000108846	ABCC3	ADHD	Brain. DLPFC (PEC) genes	2.06864	0.0385798	0.397002	1	ENSG00000108846	ABCC3	0.0874434	0.0355508	0.0568456	1.67509e-13	6.51352e-13	8	8	8	gene	Brain: DLPFC (PEC) genes :: Homogenate :: Genes :: EpiXcan	0.387615	0.446321	GRCh37
1836	11	22647188	ENSG00000148935	GAS2	ADHD	Brain. DLPFC (PEC) genes	2.06808	0.0386323	0.397187	1	ENSG00000148935	GAS2	0.0343476	0.203107	0.190484	2.78186e-45	3.13596e-44	116	139	139	gene	Brain: DLPFC (PEC) genes :: Homogenate :: Genes :: EpiXcan	0.38781	0.446608	GRCh37
9443	5	169801675	ENSG00000145936	KCNMB1	ADHD	Brain. DLPFC (PEC) genes	2.06679	0.0387537	0.397862	1	ENSG00000145936	KCNMB1	0.0761786	0.0343727	0.0464634	3.92744e-11	1.3462e-10	34	39	39	gene	Brain: DLPFC (PEC) genes :: Homogenate :: Genes :: EpiXcan	0.388384	0.447048	GRCh37
10092	6	153291664	ENSG00000112029	FBXO5	ADHD	Brain. DLPFC (PEC) genes	2.06677	0.0387556	0.397862	1	ENSG00000112029	FBXO5	0.10409	0.0183796	0.0343684	1.35055e-08	4.00303e-08	11	14	14	gene	Brain: DLPFC (PEC) genes :: Homogenate :: Genes :: EpiXcan	0.388384	0.447048	GRCh37
1506	10	97889472	ENSG00000177853	ZNF518A	ADHD	Brain. DLPFC (PEC) genes	2.06529	0.0388951	0.398717	1	ENSG00000177853	ZNF518A	0.0720928	0.0402945	0.0446801	8.80589e-11	2.9521e-10	32	41	41	processed_transcript	Brain: DLPFC (PEC) genes :: Homogenate :: Genes :: EpiXcan	0.389373	0.447841	GRCh37
6277	2	71409869	ENSG00000124374	PAIP2B	ADHD	Brain. DLPFC (PEC) genes	2.06502	0.0389207	0.398717	1	ENSG00000124374	PAIP2B	0.0980492	0.0205468	0.0410853	4.71844e-10	1.51568e-09	21	21	21	gene	Brain: DLPFC (PEC) genes :: Homogenate :: Genes :: EpiXcan	0.389373	0.447972	GRCh37
9739	6	37400995	ENSG00000137200	CMTR1	ADHD	Brain. DLPFC (PEC) genes	-2.06455	0.038966	0.398717	1	ENSG00000137200	CMTR1	-0.0410146	0.110254	0.133553	5.98255e-31	4.49465e-30	37	39	39	gene	Brain: DLPFC (PEC) genes :: Homogenate :: Genes :: EpiXcan	0.389494	0.448142	GRCh37
1248	10	28966271	ENSG00000095739	BAMBI	ADHD	Brain. DLPFC (PEC) genes	2.06348	0.0390666	0.39935	1	ENSG00000095739	BAMBI	0.0481273	0.0778427	0.123603	1.59311e-28	1.10564e-27	31	31	31	gene	Brain: DLPFC (PEC) genes :: Homogenate :: Genes :: EpiXcan	0.389911	0.448785	GRCh37
2791	12	120881764	ENSG00000170855	TRIAP1	ADHD	Brain. DLPFC (PEC) genes	-2.06341	0.0390741	0.39935	1	ENSG00000170855	TRIAP1	-0.0813268	0.0268784	0.0470839	2.57197e-11	8.90188e-11	20	20	20	gene	Brain: DLPFC (PEC) genes :: Homogenate :: Genes :: EpiXcan	0.389911	0.44883	GRCh37
5053	17	78518619	ENSG00000141564	RPTOR	ADHD	Brain. DLPFC (PEC) genes	2.06194	0.0392135	0.400182	1	ENSG00000141564	RPTOR	0.084712	0.0274535	0.0339915	1.66061e-08	4.8926e-08	31	41	41	gene	Brain: DLPFC (PEC) genes :: Homogenate :: Genes :: EpiXcan	0.390969	0.449162	GRCh37
6236	2	62051989	ENSG00000170264	FAM161A	ADHD	Brain. DLPFC (PEC) genes	2.06153	0.0392524	0.400223	1	ENSG00000170264	FAM161A	0.0595429	0.0547305	0.0456244	5.84796e-11	1.98196e-10	51	55	55	gene	Brain: DLPFC (PEC) genes :: Homogenate :: Genes :: EpiXcan	0.391023	0.449345	GRCh37
2585	12	62860597	ENSG00000061987	MON2	ADHD	Brain. DLPFC (PEC) genes	-2.06118	0.0392855	0.400383	1	ENSG00000061987	MON2	-0.10615	0.0166607	0.0311827	6.47008e-08	1.83605e-07	25	26	26	gene	Brain: DLPFC (PEC) genes :: Homogenate :: Genes :: EpiXcan	0.391023	0.449477	GRCh37
1351	10	63166401	ENSG00000196932	TMEM26	ADHD	Brain. DLPFC (PEC) genes	-2.05982	0.0394156	0.400816	1	ENSG00000196932	TMEM26	-0.031928	0.16441	0.239067	2.63749e-59	4.0944e-58	21	22	22	gene	Brain: DLPFC (PEC) genes :: Homogenate :: Genes :: EpiXcan	0.391862	0.450027	GRCh37
10172	7	1609709	ENSG00000230487	PSMG3-AS1	ADHD	Brain. DLPFC (PEC) genes	2.0595	0.0394462	0.400816	1	ENSG00000230487	PSMG3-AS1	0.219218	0.0057743	0.334572	1.71161e-88	4.84067e-87	22	48	48	lincRNA_gene	Brain: DLPFC (PEC) genes :: Homogenate :: Genes :: EpiXcan	0.391862	0.450028	GRCh37
2042	11	68671310	ENSG00000132740	IGHMBP2	ADHD	Brain. DLPFC (PEC) genes	-2.0589	0.0395034	0.401006	1	ENSG00000132740	IGHMBP2	-0.0655937	0.041272	0.0713148	1.25747e-16	5.64901e-16	10	12	12	gene	Brain: DLPFC (PEC) genes :: Homogenate :: Genes :: EpiXcan	0.391862	0.450179	GRCh37
10620	7	110303110	ENSG00000184903	IMMP2L	ADHD	Brain. DLPFC (PEC) genes	2.05898	0.0394966	0.401006	1	ENSG00000184903	IMMP2L	0.103389	0.0209541	0.0222798	5.68181e-06	1.41687e-05	27	32	32	gene	Brain: DLPFC (PEC) genes :: Homogenate :: Genes :: EpiXcan	0.391862	0.450179	GRCh37
4817	17	43985036	ENSG00000262881	CR936218.2	ADHD	Brain. DLPFC (PEC) genes	-2.05721	0.0396661	0.401712	1	ENSG00000262881	CR936218.2	-0.0723638	0.0370577	0.0630962	9.14563e-15	3.77531e-14	15	15	15	gene	Brain: DLPFC (PEC) genes :: Homogenate :: Genes :: EpiXcan	0.392812	0.451004	GRCh37
5311	18	77662420	ENSG00000122490	PQLC1	ADHD	Brain. DLPFC (PEC) genes	2.05724	0.0396628	0.401712	1	ENSG00000122490	PQLC1	0.0499347	0.0986815	0.101004	2.66137e-23	1.54557e-22	50	74	74	gene	Brain: DLPFC (PEC) genes :: Homogenate :: Genes :: EpiXcan	0.392812	0.451004	GRCh37
11137	8	102698771	ENSG00000104490	NCALD	ADHD	Brain. DLPFC (PEC) genes	-2.05597	0.0397857	0.402451	1	ENSG00000104490	NCALD	-0.0572799	0.0501241	0.0567482	2.13324e-13	8.25112e-13	35	39	39	gene	Brain: DLPFC (PEC) genes :: Homogenate :: Genes :: EpiXcan	0.39352	0.451587	GRCh37
2606	12	68042118	ENSG00000127334	DYRK2	ADHD	Brain. DLPFC (PEC) genes	2.05577	0.0398047	0.402508	1	ENSG00000127334	DYRK2	0.142476	0.00939574	0.0172936	5.8532e-05	0.00013471	8	8	8	gene	Brain: DLPFC (PEC) genes :: Homogenate :: Genes :: EpiXcan	0.39352	0.451643	GRCh37
9600	6	18155560	ENSG00000165097	KDM1B	ADHD	Brain. DLPFC (PEC) genes	2.05383	0.039992	0.403271	1	ENSG00000165097	KDM1B	0.0548944	0.0722966	0.116738	2.84338e-27	1.89485e-26	10	10	10	gene	Brain: DLPFC (PEC) genes :: Homogenate :: Genes :: EpiXcan	0.394384	0.452421	GRCh37
5602	19	28175488	ENSG00000261824	LINC00662	ADHD	Brain. DLPFC (PEC) genes	-2.05298	0.0400742	0.403271	1	ENSG00000261824	LINC00662	-0.131295	0.0150855	0.0211768	8.41476e-06	2.07098e-05	18	28	28	lincRNA_gene	Brain: DLPFC (PEC) genes :: Homogenate :: Genes :: EpiXcan	0.394384	0.452586	GRCh37
3479	14	104177607	ENSG00000224997	AL049840.1	ADHD	Brain. DLPFC (PEC) genes	2.05284	0.0400884	0.403271	1	ENSG00000224997	AL049840.1	0.107536	0.016784	0.0219733	6.57172e-06	1.6317e-05	14	15	15	gene	Brain: DLPFC (PEC) genes :: Homogenate :: Genes :: EpiXcan	0.394384	0.452603	GRCh37
4059	16	11343476	ENSG00000175643	RMI2	ADHD	Brain. DLPFC (PEC) genes	2.05257	0.0401145	0.403315	1	ENSG00000175643	RMI2	0.0187631	0.515622	0.584065	6.73301e-203	1.38827e-200	42	50	50	gene	Brain: DLPFC (PEC) genes :: Homogenate :: Genes :: EpiXcan	0.394384	0.452754	GRCh37
10787	7	152456834	ENSG00000133627	ACTR3B	ADHD	Brain. DLPFC (PEC) genes	-2.05255	0.0401165	0.403315	1	ENSG00000133627	ACTR3B	-0.144966	0.0106741	0.0363078	4.6371e-09	1.41244e-08	3	3	3	gene	Brain: DLPFC (PEC) genes :: Homogenate :: Genes :: EpiXcan	0.394384	0.452754	GRCh37
10179	7	2719156	ENSG00000174945	AMZ1	ADHD	Brain. DLPFC (PEC) genes	2.05223	0.0401469	0.403324	1	ENSG00000174945	AMZ1	0.0350762	0.168333	0.216109	1.16054e-52	1.54764e-51	41	58	58	gene	Brain: DLPFC (PEC) genes :: Homogenate :: Genes :: EpiXcan	0.394384	0.452912	GRCh37
8853	4	169277886	ENSG00000181381	DDX60L	ADHD	Brain. DLPFC (PEC) genes	-2.05187	0.040182	0.403324	1	ENSG00000181381	DDX60L	-0.0379502	0.128972	0.171644	1.18008e-40	1.17832e-39	42	49	49	gene	Brain: DLPFC (PEC) genes :: Homogenate :: Genes :: EpiXcan	0.394384	0.452997	GRCh37
9159	5	82308104	ENSG00000249664	AC027338.1	ADHD	Brain. DLPFC (PEC) genes	2.05194	0.0401751	0.403324	1	ENSG00000249664	AC027338.1	0.0301702	0.203485	0.257213	7.56095e-65	1.31983e-63	7	8	8	lincRNA_gene	Brain: DLPFC (PEC) genes :: Homogenate :: Genes :: EpiXcan	0.394384	0.452997	GRCh37
4666	17	26880401	ENSG00000087111	PIGS	ADHD	Brain. DLPFC (PEC) genes	-2.05113	0.0402547	0.403324	1	ENSG00000087111	PIGS	-0.0538375	0.0644918	0.100711	2.95201e-23	1.71147e-22	19	19	19	gene	Brain: DLPFC (PEC) genes :: Homogenate :: Genes :: EpiXcan	0.394384	0.453143	GRCh37
590	1	113060421	ENSG00000273483	AL354760.1	ADHD	Brain. DLPFC (PEC) genes	2.05086	0.0402808	0.403324	1	ENSG00000273483	AL354760.1	0.186958	0.00517965	0.0127579	0.000595043	0.00127056	6	6	6	gene	Brain: DLPFC (PEC) genes :: Homogenate :: Genes :: EpiXcan	0.394384	0.453252	GRCh37
10618	7	108110866	ENSG00000135241	PNPLA8	ADHD	Brain. DLPFC (PEC) genes	2.05087	0.0402796	0.403324	1	ENSG00000135241	PNPLA8	0.122227	0.0156973	0.022751	4.40256e-06	1.10472e-05	36	39	39	gene	Brain: DLPFC (PEC) genes :: Homogenate :: Genes :: EpiXcan	0.394384	0.453252	GRCh37
3774	15	76507696	ENSG00000140374	ETFA	ADHD	Brain. DLPFC (PEC) genes	-2.05071	0.0402954	0.403324	1	ENSG00000140374	ETFA	-0.103076	0.0213169	0.0268752	5.69502e-07	1.52229e-06	19	25	25	gene	Brain: DLPFC (PEC) genes :: Homogenate :: Genes :: EpiXcan	0.394384	0.453311	GRCh37
1645	10	126676421	ENSG00000175029	CTBP2	ADHD	Brain. DLPFC (PEC) genes	-2.05026	0.0403394	0.403324	1	ENSG00000175029	CTBP2	-0.0618021	0.0531855	0.084198	2.0351e-19	1.02494e-18	13	15	15	gene	Brain: DLPFC (PEC) genes :: Homogenate :: Genes :: EpiXcan	0.394486	0.453529	GRCh37
3610	15	43622872	ENSG00000168803	ADAL	ADHD	Brain. DLPFC (PEC) genes	2.04873	0.0404881	0.404314	1	ENSG00000168803	ADAL	0.025742	0.261453	0.335207	6.37269e-90	1.86798e-88	18	26	26	gene	Brain: DLPFC (PEC) genes :: Homogenate :: Genes :: EpiXcan	0.395368	0.454275	GRCh37
6515	2	132479948	ENSG00000197927	C2orf27A	ADHD	Brain. DLPFC (PEC) genes	-2.04864	0.040497	0.404314	1	ENSG00000197927	C2orf27A	-0.126269	0.0131354	0.0334704	1.68098e-08	4.9514e-08	25	45	45	gene	Brain: DLPFC (PEC) genes :: Homogenate :: Genes :: EpiXcan	0.395368	0.454281	GRCh37
453	1	77554675	ENSG00000142892	PIGK	ADHD	Brain. DLPFC (PEC) genes	2.04828	0.040533	0.40444	1	ENSG00000142892	PIGK	0.069154	0.0316305	0.0245439	1.84004e-06	4.73483e-06	53	54	54	gene	Brain: DLPFC (PEC) genes :: Homogenate :: Genes :: EpiXcan	0.395391	0.45452	GRCh37
4114	16	20817751	ENSG00000005189	REXO5	ADHD	Brain. DLPFC (PEC) genes	2.04752	0.0406074	0.404597	1	ENSG00000005189	REXO5	0.0919848	0.0224409	0.0426092	2.26434e-10	7.4259e-10	44	71	71	gene	Brain: DLPFC (PEC) genes :: Homogenate :: Genes :: EpiXcan	0.395787	0.454719	GRCh37
10046	6	139200036	ENSG00000220600	AL121834.1	ADHD	Brain. DLPFC (PEC) genes	-2.04678	0.0406795	0.404905	1	ENSG00000220600	AL121834.1	-0.118428	0.0137872	0.0343511	1.54949e-08	4.57638e-08	8	9	9	pseudogene	Brain: DLPFC (PEC) genes :: Homogenate :: Genes :: EpiXcan	0.396125	0.454981	GRCh37
4476	17	4634723	ENSG00000161920	MED11	ADHD	Brain. DLPFC (PEC) genes	-2.04638	0.0407187	0.405017	1	ENSG00000161920	MED11	-1.08211	0.000143601	0.0229227	3.50271e-06	8.85738e-06	7	10	10	gene	Brain: DLPFC (PEC) genes :: Homogenate :: Genes :: EpiXcan	0.396125	0.455027	GRCh37
3312	14	69517598	ENSG00000139990	DCAF5	ADHD	Brain. DLPFC (PEC) genes	-2.04589	0.0407676	0.405151	1	ENSG00000139990	DCAF5	-0.0697585	0.037221	0.0825692	4.10149e-19	2.03715e-18	10	10	10	gene	Brain: DLPFC (PEC) genes :: Homogenate :: Genes :: EpiXcan	0.396125	0.455163	GRCh37
2689	12	100422233	ENSG00000111647	UHRF1BP1L	ADHD	Brain. DLPFC (PEC) genes	2.04579	0.0407771	0.405151	1	ENSG00000111647	UHRF1BP1L	0.109769	0.0150798	0.0199293	1.69293e-05	4.0637e-05	24	24	24	gene	Brain: DLPFC (PEC) genes :: Homogenate :: Genes :: EpiXcan	0.396125	0.455165	GRCh37
8785	4	141780961	ENSG00000170153	RNF150	ADHD	Brain. DLPFC (PEC) genes	-2.04477	0.0408775	0.405245	1	ENSG00000170153	RNF150	-0.098441	0.0252604	0.0158223	0.000127751	0.000286525	58	64	64	gene	Brain: DLPFC (PEC) genes :: Homogenate :: Genes :: EpiXcan	0.396557	0.455606	GRCh37
5203	18	29202210	ENSG00000118276	B4GALT6	ADHD	Brain. DLPFC (PEC) genes	-2.04465	0.0408891	0.405245	1	ENSG00000118276	B4GALT6	-0.0498305	0.0766236	0.120347	8.00119e-28	5.40523e-27	23	24	24	gene	Brain: DLPFC (PEC) genes :: Homogenate :: Genes :: EpiXcan	0.396557	0.455668	GRCh37
9713	6	34555065	ENSG00000196821	C6orf106	ADHD	Brain. DLPFC (PEC) genes	2.04415	0.0409387	0.405245	1	ENSG00000196821	C6orf106	0.0229257	0.35326	0.400251	6.68838e-114	3.13302e-112	37	38	38	gene	Brain: DLPFC (PEC) genes :: Homogenate :: Genes :: EpiXcan	0.39671	0.455937	GRCh37
2926	13	28194903	ENSG00000186184	POLR1D	ADHD	Brain. DLPFC (PEC) genes	-2.04333	0.0410198	0.405245	1	ENSG00000186184	POLR1D	-0.0449266	0.0961198	0.128316	2.2304e-30	1.64646e-29	30	31	31	gene	Brain: DLPFC (PEC) genes :: Homogenate :: Genes :: EpiXcan	0.39705	0.456138	GRCh37
8308	3	185823457	ENSG00000058866	DGKG	ADHD	Brain. DLPFC (PEC) genes	2.04311	0.0410415	0.405245	1	ENSG00000058866	DGKG	0.0866658	0.0229701	0.0179079	4.86841e-05	0.000112798	37	38	38	gene	Brain: DLPFC (PEC) genes :: Homogenate :: Genes :: EpiXcan	0.39705	0.456175	GRCh37
1277	10	43278249	ENSG00000165733	BMS1	ADHD	Brain. DLPFC (PEC) genes	-2.04143	0.0412079	0.405787	1	ENSG00000165733	BMS1	-0.0241712	0.331826	0.393325	6.09498e-110	2.65407e-108	27	27	27	gene	Brain: DLPFC (PEC) genes :: Homogenate :: Genes :: EpiXcan	0.39827	0.457003	GRCh37
337	1	47011316	ENSG00000162456	KNCN	ADHD	Brain. DLPFC (PEC) genes	-2.04053	0.0412971	0.405943	1	ENSG00000162456	KNCN	-0.0686278	0.0319711	0.0317553	5.44078e-08	1.55091e-07	29	32	32	gene	Brain: DLPFC (PEC) genes :: Homogenate :: Genes :: EpiXcan	0.39827	0.457415	GRCh37
10872	8	12272589	ENSG00000251402	FAM90A25P	ADHD	Brain. DLPFC (PEC) genes	2.04047	0.0413033	0.405943	1	ENSG00000251402	FAM90A25P	0.0917934	0.0213319	0.0385522	1.7854e-09	5.56329e-09	21	24	24	pseudogene	Brain: DLPFC (PEC) genes :: Homogenate :: Genes :: EpiXcan	0.39827	0.457438	GRCh37
4303	16	70514471	ENSG00000103051	COG4	ADHD	Brain. DLPFC (PEC) genes	-2.04025	0.0413255	0.405943	1	ENSG00000103051	COG4	-0.027734	0.251085	0.269771	9.60268e-68	1.79717e-66	43	60	60	gene	Brain: DLPFC (PEC) genes :: Homogenate :: Genes :: EpiXcan	0.39827	0.457591	GRCh37
9328	5	140552243	ENSG00000113212	PCDHB7	ADHD	Brain. DLPFC (PEC) genes	2.03973	0.0413775	0.405943	1	ENSG00000113212	PCDHB7	0.0642914	0.0483267	0.0747812	1.87382e-17	8.72329e-17	31	31	31	gene	Brain: DLPFC (PEC) genes :: Homogenate :: Genes :: EpiXcan	0.39827	0.457765	GRCh37
9353	5	141689992	ENSG00000187678	SPRY4	ADHD	Brain. DLPFC (PEC) genes	2.03971	0.0413793	0.405943	1	ENSG00000187678	SPRY4	0.0499509	0.0680637	0.103134	8.36495e-24	4.9472e-23	17	17	17	gene	Brain: DLPFC (PEC) genes :: Homogenate :: Genes :: EpiXcan	0.39827	0.457765	GRCh37
8676	4	100799493	ENSG00000109270	LAMTOR3	ADHD	Brain. DLPFC (PEC) genes	2.03945	0.0414052	0.405982	1	ENSG00000109270	LAMTOR3	0.0228939	0.369621	0.434328	5.65772e-127	3.36174e-125	27	28	28	gene	Brain: DLPFC (PEC) genes :: Homogenate :: Genes :: EpiXcan	0.39827	0.457798	GRCh37
2529	12	53399942	ENSG00000063046	EIF4B	ADHD	Brain. DLPFC (PEC) genes	-2.03909	0.041441	0.406219	1	ENSG00000063046	EIF4B	-0.0759764	0.028147	0.0602496	3.72898e-14	1.49332e-13	15	17	17	gene	Brain: DLPFC (PEC) genes :: Homogenate :: Genes :: EpiXcan	0.398289	0.457853	GRCh37
7739	3	27679806	ENSG00000271943	AC098614.4	ADHD	Brain. DLPFC (PEC) genes	2.03817	0.0415325	0.406901	1	ENSG00000271943	AC098614.4	0.235	0.00341063	0.0178643	4.52133e-05	0.000105049	5	5	5	lincRNA_gene	Brain: DLPFC (PEC) genes :: Homogenate :: Genes :: EpiXcan	0.398716	0.458342	GRCh37
1496	10	95753746	ENSG00000138193	PLCE1	ADHD	Brain. DLPFC (PEC) genes	-2.03797	0.0415534	0.406901	1	ENSG00000138193	PLCE1	-0.0496754	0.0755387	0.122293	1.63297e-28	1.13201e-27	22	22	22	gene	Brain: DLPFC (PEC) genes :: Homogenate :: Genes :: EpiXcan	0.398716	0.458415	GRCh37
10916	8	22477931	ENSG00000147439	BIN3	ADHD	Brain. DLPFC (PEC) genes	-2.03715	0.0416347	0.407076	1	ENSG00000147439	BIN3	-0.0554383	0.0606068	0.0725776	5.1706e-17	2.36331e-16	45	54	54	gene	Brain: DLPFC (PEC) genes :: Homogenate :: Genes :: EpiXcan	0.399169	0.458584	GRCh37
6105	2	25264999	ENSG00000084710	EFR3B	ADHD	Brain. DLPFC (PEC) genes	-2.03615	0.0417353	0.407285	1	ENSG00000084710	EFR3B	-0.10065	0.0222686	0.0242812	2.05729e-06	5.27643e-06	35	40	40	gene	Brain: DLPFC (PEC) genes :: Homogenate :: Genes :: EpiXcan	0.399808	0.458726	GRCh37
6752	2	215674953	ENSG00000229267	AC016708.1	ADHD	Brain. DLPFC (PEC) genes	-2.03574	0.041776	0.407285	1	ENSG00000229267	AC016708.1	-0.0407272	0.109365	0.151391	1.37969e-35	1.19296e-34	15	16	16	gene	Brain: DLPFC (PEC) genes :: Homogenate :: Genes :: EpiXcan	0.399871	0.458893	GRCh37
3956	16	765115	ENSG00000103260	METRN	ADHD	Brain. DLPFC (PEC) genes	2.03472	0.0418795	0.407285	1	ENSG00000103260	METRN	4.34158	1.33048e-05	0.122047	2.79515e-28	1.92054e-27	3	12	12	gene	Brain: DLPFC (PEC) genes :: Homogenate :: Genes :: EpiXcan	0.400379	0.459262	GRCh37
5426	19	9944755	ENSG00000267289	AC008752.2	ADHD	Brain. DLPFC (PEC) genes	2.03454	0.0418973	0.407285	1	ENSG00000267289	AC008752.2	0.0528553	0.0585462	0.0868557	4.1779e-20	2.14716e-19	17	21	21	lincRNA_gene	Brain: DLPFC (PEC) genes :: Homogenate :: Genes :: EpiXcan	0.400379	0.459359	GRCh37
7827	3	47021173	ENSG00000160796	NBEAL2	ADHD	Brain. DLPFC (PEC) genes	2.03403	0.0419486	0.407606	1	ENSG00000160796	NBEAL2	0.0558973	0.0609778	0.088661	9.71892e-21	5.10471e-20	17	17	17	gene	Brain: DLPFC (PEC) genes :: Homogenate :: Genes :: EpiXcan	0.400543	0.45969	GRCh37
2679	12	96394606	ENSG00000111144	LTA4H	ADHD	Brain. DLPFC (PEC) genes	-2.03348	0.0420039	0.407698	1	ENSG00000111144	LTA4H	-0.145118	0.00935158	0.0201052	1.52109e-05	3.66545e-05	9	9	9	gene	Brain: DLPFC (PEC) genes :: Homogenate :: Genes :: EpiXcan	0.400566	0.459854	GRCh37
1827	11	19138646	ENSG00000177054	ZDHHC13	ADHD	Brain. DLPFC (PEC) genes	2.03289	0.0420639	0.407698	1	ENSG00000177054	ZDHHC13	0.0603138	0.0511583	0.0455332	5.53042e-11	1.8783e-10	62	81	81	gene	Brain: DLPFC (PEC) genes :: Homogenate :: Genes :: EpiXcan	0.400566	0.459976	GRCh37
6635	2	179278666	ENSG00000223960	AC009948.1	ADHD	Brain. DLPFC (PEC) genes	-2.03288	0.0420645	0.407698	1	ENSG00000223960	AC009948.1	-0.0982105	0.0174766	0.0336036	2.09368e-08	6.12578e-08	9	9	9	gene	Brain: DLPFC (PEC) genes :: Homogenate :: Genes :: EpiXcan	0.400566	0.459976	GRCh37
879	1	182992595	ENSG00000135862	LAMC1	ADHD	Brain. DLPFC (PEC) genes	-2.03244	0.0421089	0.407769	1	ENSG00000135862	LAMC1	-0.0703555	0.0384498	0.0597081	5.38061e-14	2.1423e-13	12	14	14	gene	Brain: DLPFC (PEC) genes :: Homogenate :: Genes :: EpiXcan	0.400566	0.460106	GRCh37
4603	17	17942606	ENSG00000141034	GID4	ADHD	Brain. DLPFC (PEC) genes	-2.03214	0.0421391	0.407769	1	ENSG00000141034	GID4	-0.159844	0.00766539	0.0111951	0.00127859	0.00266615	17	20	20	gene	Brain: DLPFC (PEC) genes :: Homogenate :: Genes :: EpiXcan	0.400566	0.460229	GRCh37
3430	14	94517266	ENSG00000089737	DDX24	ADHD	Brain. DLPFC (PEC) genes	-2.03198	0.0421559	0.407769	1	ENSG00000089737	DDX24	-0.0566751	0.0744023	0.12241	3.06656e-28	2.10283e-27	11	11	11	gene	Brain: DLPFC (PEC) genes :: Homogenate :: Genes :: EpiXcan	0.400566	0.460314	GRCh37
4026	16	4475806	ENSG00000103423	DNAJA3	ADHD	Brain. DLPFC (PEC) genes	-2.03119	0.0422358	0.408212	1	ENSG00000103423	DNAJA3	-0.0417722	0.110217	0.186465	1.7731e-44	1.96122e-43	12	13	13	gene	Brain: DLPFC (PEC) genes :: Homogenate :: Genes :: EpiXcan	0.401001	0.460824	GRCh37
9496	5	178138593	ENSG00000169131	ZNF354A	ADHD	Brain. DLPFC (PEC) genes	2.02968	0.0423895	0.409126	1	ENSG00000169131	ZNF354A	0.0803487	0.0293658	0.0374501	2.47677e-09	7.66314e-09	30	31	31	gene	Brain: DLPFC (PEC) genes :: Homogenate :: Genes :: EpiXcan	0.402135	0.461445	GRCh37
5124	18	5392383	ENSG00000082397	EPB41L3	ADHD	Brain. DLPFC (PEC) genes	-2.02913	0.0424454	0.409347	1	ENSG00000082397	EPB41L3	-0.135196	0.0119014	0.0235618	2.85873e-06	7.27393e-06	16	16	16	gene	Brain: DLPFC (PEC) genes :: Homogenate :: Genes :: EpiXcan	0.402291	0.461628	GRCh37
2086	11	76839310	ENSG00000137474	MYO7A	ADHD	Brain. DLPFC (PEC) genes	-2.02833	0.042527	0.409515	1	ENSG00000137474	MYO7A	-0.0555685	0.0562165	0.0642157	5.47062e-15	2.28723e-14	49	57	57	gene	Brain: DLPFC (PEC) genes :: Homogenate :: Genes :: EpiXcan	0.402291	0.462082	GRCh37
1330	10	51827648	ENSG00000099290	WASHC2A	ADHD	Brain. DLPFC (PEC) genes	-2.02823	0.0425367	0.409515	1	ENSG00000099290	WASHC2A	-0.0722202	0.040073	0.579612	3.85058e-201	7.806e-199	28	43	43	gene	Brain: DLPFC (PEC) genes :: Homogenate :: Genes :: EpiXcan	0.402291	0.462089	GRCh37
10591	7	102395593	ENSG00000213385	AC105052.2	ADHD	Brain. DLPFC (PEC) genes	-2.02806	0.0425545	0.409572	1	ENSG00000213385	AC105052.2	-0.173603	0.0067757	0.0211849	9.61062e-06	2.35545e-05	16	21	21	pseudogene	Brain: DLPFC (PEC) genes :: Homogenate :: Genes :: EpiXcan	0.402291	0.462149	GRCh37
8880	4	184774584	ENSG00000173320	STOX2	ADHD	Brain. DLPFC (PEC) genes	-2.02728	0.0426341	0.409995	1	ENSG00000173320	STOX2	-0.117101	0.0153882	0.0275323	4.38764e-07	1.18199e-06	18	23	23	gene	Brain: DLPFC (PEC) genes :: Homogenate :: Genes :: EpiXcan	0.402291	0.462694	GRCh37
10587	7	102277472	ENSG00000267368	UPK3BL1	ADHD	Brain. DLPFC (PEC) genes	-2.02686	0.0426766	0.41008	1	ENSG00000267368	UPK3BL1	-0.0385127	0.150468	0.25203	8.44626e-63	1.39943e-61	80	94	94	gene	Brain: DLPFC (PEC) genes :: Homogenate :: Genes :: EpiXcan	0.402291	0.462908	GRCh37
8801	4	146539415	ENSG00000151611	MMAA	ADHD	Brain. DLPFC (PEC) genes	-2.02669	0.0426941	0.41008	1	ENSG00000151611	MMAA	-0.0329116	0.179324	0.242321	4.78905e-61	7.65614e-60	10	11	11	gene	Brain: DLPFC (PEC) genes :: Homogenate :: Genes :: EpiXcan	0.402291	0.463049	GRCh37
5539	19	18979361	ENSG00000223802	CERS1	ADHD	Brain. DLPFC (PEC) genes	2.02663	0.0427008	0.41008	1	ENSG00000223802	CERS1	0.130124	0.00923156	0.0230097	3.54639e-06	8.96595e-06	7	7	7	gene	Brain: DLPFC (PEC) genes :: Homogenate :: Genes :: EpiXcan	0.402291	0.463052	GRCh37
7415	22	25830291	ENSG00000272942	AL022324.3	ADHD	Brain. DLPFC (PEC) genes	-2.02649	0.0427145	0.41008	1	ENSG00000272942	AL022324.3	-0.0736298	0.0389196	0.0557461	3.74817e-13	1.43252e-12	30	42	42	lincRNA_gene	Brain: DLPFC (PEC) genes :: Homogenate :: Genes :: EpiXcan	0.402291	0.463111	GRCh37
11553	9	111777432	ENSG00000106771	TMEM245	ADHD	Brain. DLPFC (PEC) genes	2.02602	0.0427632	0.410252	1	ENSG00000106771	TMEM245	0.0344636	0.165507	0.230686	3.50671e-56	5.08694e-55	30	32	32	gene	Brain: DLPFC (PEC) genes :: Homogenate :: Genes :: EpiXcan	0.402407	0.463317	GRCh37
2893	13	21140585	ENSG00000032742	IFT88	ADHD	Brain. DLPFC (PEC) genes	2.02566	0.0428001	0.410327	1	ENSG00000032742	IFT88	0.0258675	0.275492	0.350385	5.22132e-94	1.66393e-92	38	40	40	gene	Brain: DLPFC (PEC) genes :: Homogenate :: Genes :: EpiXcan	0.402407	0.463491	GRCh37
9702	6	33384219	ENSG00000112514	CUTA	ADHD	Brain. DLPFC (PEC) genes	-2.02537	0.0428297	0.410385	1	ENSG00000112514	CUTA	-0.0514442	0.0821289	0.118467	9.03704e-28	6.08965e-27	9	9	9	gene	Brain: DLPFC (PEC) genes :: Homogenate :: Genes :: EpiXcan	0.402407	0.463578	GRCh37
2087	11	77032752	ENSG00000149269	PAK1	ADHD	Brain. DLPFC (PEC) genes	-2.02412	0.0429574	0.41082	1	ENSG00000149269	PAK1	-0.0820126	0.0257792	0.0456282	5.00858e-11	1.70563e-10	12	15	15	gene	Brain: DLPFC (PEC) genes :: Homogenate :: Genes :: EpiXcan	0.403284	0.463997	GRCh37
7430	22	27727748	ENSG00000230051	AL020994.2	ADHD	Brain. DLPFC (PEC) genes	-2.02364	0.0430071	0.410949	1	ENSG00000230051	AL020994.2	-0.0470144	0.0811683	0.121404	3.78188e-28	2.58527e-27	41	43	43	lincRNA_gene	Brain: DLPFC (PEC) genes :: Homogenate :: Genes :: EpiXcan	0.403428	0.464343	GRCh37
6880	2	242836136	ENSG00000216921	AC131097.2	ADHD	Brain. DLPFC (PEC) genes	2.02286	0.0430879	0.411493	1	ENSG00000216921	AC131097.2	0.265242	0.00285972	0.0331572	2.57229e-08	7.48901e-08	9	20	20	gene	Brain: DLPFC (PEC) genes :: Homogenate :: Genes :: EpiXcan	0.403863	0.464669	GRCh37
10735	7	142985308	ENSG00000106144	CASP2	ADHD	Brain. DLPFC (PEC) genes	-2.02234	0.0431416	0.411796	1	ENSG00000106144	CASP2	-0.164417	0.00828727	0.0166807	8.67938e-05	0.000197195	9	10	10	gene	Brain: DLPFC (PEC) genes :: Homogenate :: Genes :: EpiXcan	0.404011	0.464937	GRCh37
1090	1	236849754	ENSG00000077522	ACTN2	ADHD	Brain. DLPFC (PEC) genes	2.02204	0.0431725	0.411846	1	ENSG00000077522	ACTN2	0.0653694	0.0546825	0.0718659	8.5116e-17	3.85314e-16	23	30	30	gene	Brain: DLPFC (PEC) genes :: Homogenate :: Genes :: EpiXcan	0.404011	0.465006	GRCh37
2365	12	11138512	ENSG00000212126	TAS2R50	ADHD	Brain. DLPFC (PEC) genes	-2.02145	0.0432327	0.412078	1	ENSG00000212126	TAS2R50	-0.196207	0.00412354	0.0204261	1.31154e-05	3.17603e-05	2	2	2	gene	Brain: DLPFC (PEC) genes :: Homogenate :: Genes :: EpiXcan	0.404252	0.465317	GRCh37
5127	18	5954705	ENSG00000154655	L3MBTL4	ADHD	Brain. DLPFC (PEC) genes	2.02041	0.0433413	0.412544	1	ENSG00000154655	L3MBTL4	0.0797227	0.0290272	0.0542152	5.89281e-13	2.23449e-12	20	21	21	gene	Brain: DLPFC (PEC) genes :: Homogenate :: Genes :: EpiXcan	0.404607	0.465719	GRCh37
10060	6	147525561	ENSG00000164506	STXBP5	ADHD	Brain. DLPFC (PEC) genes	-2.02018	0.0433652	0.412648	1	ENSG00000164506	STXBP5	-0.055578	0.0592043	0.0695696	2.75614e-16	1.21976e-15	24	27	27	gene	Brain: DLPFC (PEC) genes :: Homogenate :: Genes :: EpiXcan	0.404607	0.465768	GRCh37
4349	16	81064375	ENSG00000261061	AC092718.4	ADHD	Brain. DLPFC (PEC) genes	-2.01983	0.0434014	0.412648	1	ENSG00000261061	AC092718.4	-0.0777397	0.0279642	0.0541556	7.20277e-13	2.71669e-12	8	8	8	gene	Brain: DLPFC (PEC) genes :: Homogenate :: Genes :: EpiXcan	0.404607	0.46594	GRCh37
10059	6	146136048	ENSG00000235652	AL356599.1	ADHD	Brain. DLPFC (PEC) genes	-2.01976	0.0434086	0.412648	1	ENSG00000235652	AL356599.1	-0.0338407	0.161682	0.200665	5.26989e-48	6.33437e-47	27	30	30	gene	Brain: DLPFC (PEC) genes :: Homogenate :: Genes :: EpiXcan	0.404607	0.46594	GRCh37
8178	3	141457046	ENSG00000114125	RNF7	ADHD	Brain. DLPFC (PEC) genes	-2.01895	0.0434929	0.413075	1	ENSG00000114125	RNF7	-0.0564463	0.0550583	0.0896005	1.11445e-20	5.84585e-20	15	16	16	gene	Brain: DLPFC (PEC) genes :: Homogenate :: Genes :: EpiXcan	0.405071	0.466345	GRCh37
9719	6	35226686	ENSG00000065029	ZNF76	ADHD	Brain. DLPFC (PEC) genes	2.01819	0.0435713	0.413364	1	ENSG00000065029	ZNF76	0.123545	0.0156015	0.0124752	0.000678509	0.00144253	29	33	33	gene	Brain: DLPFC (PEC) genes :: Homogenate :: Genes :: EpiXcan	0.405479	0.466636	GRCh37
8615	4	78783674	ENSG00000169288	MRPL1	ADHD	Brain. DLPFC (PEC) genes	-2.01719	0.0436754	0.414124	1	ENSG00000169288	MRPL1	-0.0449492	0.0790284	0.104367	2.13318e-24	1.28299e-23	28	28	28	gene	Brain: DLPFC (PEC) genes :: Homogenate :: Genes :: EpiXcan	0.406126	0.467078	GRCh37
10494	7	87256864	ENSG00000105784	RUNDC3B	ADHD	Brain. DLPFC (PEC) genes	-2.01631	0.0437678	0.414533	1	ENSG00000105784	RUNDC3B	-0.0481619	0.0723283	0.0884616	1.99607e-20	1.03868e-19	94	100	100	gene	Brain: DLPFC (PEC) genes :: Homogenate :: Genes :: EpiXcan	0.406441	0.467557	GRCh37
3273	14	60062694	ENSG00000139970	RTN1	ADHD	Brain. DLPFC (PEC) genes	2.0162	0.0437786	0.414533	1	ENSG00000139970	RTN1	0.0930628	0.0203628	0.0234021	3.23939e-06	8.21303e-06	31	33	33	gene	Brain: DLPFC (PEC) genes :: Homogenate :: Genes :: EpiXcan	0.406441	0.467611	GRCh37
11664	9	133046882	ENSG00000148357	HMCN2	ADHD	Brain. DLPFC (PEC) genes	2.01535	0.0438682	0.414926	1	ENSG00000148357	HMCN2	0.298639	0.00210472	0.0275083	3.86523e-07	1.04511e-06	10	16	16	gene	Brain: DLPFC (PEC) genes :: Homogenate :: Genes :: EpiXcan	0.406951	0.467879	GRCh37
11360	9	33025209	ENSG00000086061	DNAJA1	ADHD	Brain. DLPFC (PEC) genes	2.01495	0.0439094	0.415089	1	ENSG00000086061	DNAJA1	0.0423887	0.10221	0.150356	2.79069e-35	2.39241e-34	13	14	14	gene	Brain: DLPFC (PEC) genes :: Homogenate :: Genes :: EpiXcan	0.407011	0.467981	GRCh37
941	1	204485511	ENSG00000198625	MDM4	ADHD	Brain. DLPFC (PEC) genes	-2.01396	0.0440136	0.415846	1	ENSG00000198625	MDM4	-0.0695867	0.0361304	0.0600339	2.62961e-14	1.06277e-13	27	28	28	gene	Brain: DLPFC (PEC) genes :: Homogenate :: Genes :: EpiXcan	0.407655	0.468374	GRCh37
3120	14	20937113	ENSG00000198805	PNP	ADHD	Brain. DLPFC (PEC) genes	-2.01266	0.0441503	0.416909	1	ENSG00000198805	PNP	-0.0527307	0.0780533	0.134441	2.92009e-31	2.22011e-30	18	21	21	gene	Brain: DLPFC (PEC) genes :: Homogenate :: Genes :: EpiXcan	0.408282	0.469127	GRCh37
1622	10	122357721	ENSG00000177234	LINC01561	ADHD	Brain. DLPFC (PEC) genes	2.01243	0.0441743	0.417015	1	ENSG00000177234	LINC01561	0.0528543	0.0710852	0.10895	3.20354e-25	1.98669e-24	22	23	23	gene	Brain: DLPFC (PEC) genes :: Homogenate :: Genes :: EpiXcan	0.408282	0.469224	GRCh37
8458	4	15471489	ENSG00000048342	CC2D2A	ADHD	Brain. DLPFC (PEC) genes	2.01233	0.0441856	0.417015	1	ENSG00000048342	CC2D2A	0.174679	0.00559454	0.0124485	0.000648843	0.00138153	2	2	2	gene	Brain: DLPFC (PEC) genes :: Homogenate :: Genes :: EpiXcan	0.408282	0.469277	GRCh37
6465	2	115199876	ENSG00000175497	DPP10	ADHD	Brain. DLPFC (PEC) genes	-2.0103	0.0443991	0.417919	1	ENSG00000175497	DPP10	-0.0495371	0.068517	0.0809995	5.37918e-19	2.65917e-18	84	86	86	gene	Brain: DLPFC (PEC) genes :: Homogenate :: Genes :: EpiXcan	0.409932	0.469824	GRCh37
3885	15	91426925	ENSG00000182511	FES	ADHD	Brain. DLPFC (PEC) genes	2.00912	0.044524	0.418383	1	ENSG00000182511	FES	0.0516365	0.0669657	0.0603153	2.94834e-14	1.189e-13	46	57	57	gene	Brain: DLPFC (PEC) genes :: Homogenate :: Genes :: EpiXcan	0.410762	0.470294	GRCh37
2769	12	116971227	ENSG00000196668	LINC00173	ADHD	Brain. DLPFC (PEC) genes	2.00807	0.0446362	0.418862	1	ENSG00000196668	LINC00173	0.138449	0.00944846	0.0122778	0.000744188	0.00157771	17	20	20	processed_transcript	Brain: DLPFC (PEC) genes :: Homogenate :: Genes :: EpiXcan	0.411474	0.470792	GRCh37
5328	19	1461142	ENSG00000119559	C19orf25	ADHD	Brain. DLPFC (PEC) genes	2.00685	0.0447654	0.419504	1	ENSG00000119559	C19orf25	0.435836	0.000860099	0.0142692	0.000283297	0.00061899	2	3	3	gene	Brain: DLPFC (PEC) genes :: Homogenate :: Genes :: EpiXcan	0.411938	0.4711	GRCh37
1483	10	93542596	ENSG00000228701	TNKS2-AS1	ADHD	Brain. DLPFC (PEC) genes	2.00644	0.0448091	0.419727	1	ENSG00000228701	TNKS2-AS1	0.0448946	0.0885393	0.133312	5.78746e-31	4.35214e-30	20	21	21	gene	Brain: DLPFC (PEC) genes :: Homogenate :: Genes :: EpiXcan	0.411938	0.4712	GRCh37
11468	9	90581356	ENSG00000156345	CDK20	ADHD	Brain. DLPFC (PEC) genes	-2.0062	0.0448354	0.419727	1	ENSG00000156345	CDK20	-0.0745824	0.034744	0.0647687	4.00823e-15	1.68663e-14	9	11	11	gene	Brain: DLPFC (PEC) genes :: Homogenate :: Genes :: EpiXcan	0.411938	0.471336	GRCh37
11564	9	114803065	ENSG00000106868	SUSD1	ADHD	Brain. DLPFC (PEC) genes	-2.006	0.0448567	0.419727	1	ENSG00000106868	SUSD1	-0.0206409	0.393342	0.460356	1.43923e-137	9.6713e-136	57	61	61	gene	Brain: DLPFC (PEC) genes :: Homogenate :: Genes :: EpiXcan	0.411938	0.471363	GRCh37
8399	4	1160720	ENSG00000159674	SPON2	ADHD	Brain. DLPFC (PEC) genes	-2.00594	0.0448622	0.419727	1	ENSG00000159674	SPON2	-0.0263272	0.274975	0.335798	6.56188e-89	1.87114e-87	35	49	49	gene	Brain: DLPFC (PEC) genes :: Homogenate :: Genes :: EpiXcan	0.411938	0.471375	GRCh37
10767	7	150147718	ENSG00000171115	GIMAP8	ADHD	Brain. DLPFC (PEC) genes	2.00558	0.0449014	0.419946	1	ENSG00000171115	GIMAP8	0.0750454	0.0320088	0.0637655	5.91772e-15	2.46774e-14	19	20	20	gene	Brain: DLPFC (PEC) genes :: Homogenate :: Genes :: EpiXcan	0.411977	0.471676	GRCh37
3535	15	31619058	ENSG00000169926	KLF13	ADHD	Brain. DLPFC (PEC) genes	2.00413	0.0450566	0.420179	1	ENSG00000169926	KLF13	0.0402451	0.114919	0.115096	7.91559e-27	5.19607e-26	41	46	46	gene	Brain: DLPFC (PEC) genes :: Homogenate :: Genes :: EpiXcan	0.413077	0.472091	GRCh37
2761	12	113494514	ENSG00000135144	DTX1	ADHD	Brain. DLPFC (PEC) genes	2.00349	0.0451248	0.420588	1	ENSG00000135144	DTX1	0.0888863	0.024463	0.0380008	2.47901e-09	7.66813e-09	13	17	17	gene	Brain: DLPFC (PEC) genes :: Homogenate :: Genes :: EpiXcan	0.41338	0.47229	GRCh37
7863	3	49460379	ENSG00000145029	NICN1	ADHD	Brain. DLPFC (PEC) genes	2.00235	0.0452474	0.420708	1	ENSG00000145029	NICN1	0.0492331	0.078189	0.0928471	1.55251e-21	8.39937e-21	12	12	12	gene	Brain: DLPFC (PEC) genes :: Homogenate :: Genes :: EpiXcan	0.413559	0.472627	GRCh37
11679	9	135973107	ENSG00000160271	RALGDS	ADHD	Brain. DLPFC (PEC) genes	2.00243	0.0452382	0.420708	1	ENSG00000160271	RALGDS	0.0509982	0.0712123	0.110614	1.77499e-25	1.11162e-24	29	37	37	gene	Brain: DLPFC (PEC) genes :: Homogenate :: Genes :: EpiXcan	0.413559	0.472627	GRCh37
3161	14	24615892	ENSG00000092098	RNF31	ADHD	Brain. DLPFC (PEC) genes	-2.00189	0.0452961	0.420802	1	ENSG00000092098	RNF31	-0.0949234	0.0195031	0.019903	1.76459e-05	4.22815e-05	47	49	49	gene	Brain: DLPFC (PEC) genes :: Homogenate :: Genes :: EpiXcan	0.413559	0.47275	GRCh37
7978	3	88198893	ENSG00000179021	C3orf38	ADHD	Brain. DLPFC (PEC) genes	-2.00176	0.0453109	0.420802	1	ENSG00000179021	C3orf38	-0.0930416	0.0210855	0.0423383	2.15198e-10	7.07183e-10	44	44	44	gene	Brain: DLPFC (PEC) genes :: Homogenate :: Genes :: EpiXcan	0.413559	0.4728	GRCh37
8966	5	21569864	ENSG00000272130	AC091946.2	ADHD	Brain. DLPFC (PEC) genes	2.00167	0.0453206	0.420802	1	ENSG00000272130	AC091946.2	0.175083	0.00712554	0.0619742	1.43092e-14	5.85472e-14	14	26	26	lincRNA_gene	Brain: DLPFC (PEC) genes :: Homogenate :: Genes :: EpiXcan	0.413559	0.472846	GRCh37
5922	19	53716241	ENSG00000269001	AC092070.2	ADHD	Brain. DLPFC (PEC) genes	2.00076	0.0454177	0.421384	1	ENSG00000269001	AC092070.2	0.0571765	0.0555075	0.0940863	9.78212e-22	5.33417e-21	9	11	11	pseudogene	Brain: DLPFC (PEC) genes :: Homogenate :: Genes :: EpiXcan	0.414124	0.4734	GRCh37
7470	22	32014477	ENSG00000241878	PISD	ADHD	Brain. DLPFC (PEC) genes	-1.9999	0.0455106	0.421678	1	ENSG00000241878	PISD	-0.0243171	0.284492	0.347717	4.27043e-93	1.32587e-91	45	47	47	gene	Brain: DLPFC (PEC) genes :: Homogenate :: Genes :: EpiXcan	0.414648	0.473674	GRCh37
317	1	45140364	ENSG00000198520	C1orf228	ADHD	Brain. DLPFC (PEC) genes	-1.99814	0.0457012	0.42307	1	ENSG00000198520	C1orf228	-0.0712543	0.034702	0.0555019	4.18295e-13	1.59339e-12	18	19	19	gene	Brain: DLPFC (PEC) genes :: Homogenate :: Genes :: EpiXcan	0.415495	0.474605	GRCh37
870	1	179923873	ENSG00000135837	CEP350	ADHD	Brain. DLPFC (PEC) genes	-1.99814	0.0457011	0.42307	1	ENSG00000135837	CEP350	-0.124906	0.0111722	0.0119061	0.000910402	0.00191913	14	14	14	gene	Brain: DLPFC (PEC) genes :: Homogenate :: Genes :: EpiXcan	0.415495	0.474605	GRCh37
6328	2	85788685	ENSG00000118640	VAMP8	ADHD	Brain. DLPFC (PEC) genes	-1.99806	0.0457098	0.42307	1	ENSG00000118640	VAMP8	-0.169331	0.00630821	0.0110509	0.00140017	0.00291212	10	10	10	gene	Brain: DLPFC (PEC) genes :: Homogenate :: Genes :: EpiXcan	0.415495	0.47464	GRCh37
143	1	20512578	ENSG00000162543	UBXN10	ADHD	Brain. DLPFC (PEC) genes	-1.9975	0.0457711	0.423117	1	ENSG00000162543	UBXN10	-0.0850029	0.0245397	0.0405618	6.43232e-10	2.05093e-09	14	15	15	gene	Brain: DLPFC (PEC) genes :: Homogenate :: Genes :: EpiXcan	0.415727	0.47478	GRCh37
8652	4	89206094	ENSG00000246375	AC107067.1	ADHD	Brain. DLPFC (PEC) genes	-1.99718	0.0458061	0.42328	1	ENSG00000246375	AC107067.1	-0.0166379	0.572057	0.668089	4.97228e-266	2.72617e-263	26	36	36	lincRNA_gene	Brain: DLPFC (PEC) genes :: Homogenate :: Genes :: EpiXcan	0.415727	0.474941	GRCh37
1098	1	241753404	ENSG00000054277	OPN3	ADHD	Brain. DLPFC (PEC) genes	1.99644	0.0458864	0.423908	1	ENSG00000054277	OPN3	0.0929008	0.0259541	0.0500352	6.80071e-12	2.4316e-11	13	16	16	gene	Brain: DLPFC (PEC) genes :: Homogenate :: Genes :: EpiXcan	0.416055	0.475125	GRCh37
2741	12	110011060	ENSG00000110921	MVK	ADHD	Brain. DLPFC (PEC) genes	1.99573	0.0459636	0.424046	1	ENSG00000110921	MVK	0.0624776	0.0423247	0.0497696	7.2907e-12	2.60371e-11	39	48	48	gene	Brain: DLPFC (PEC) genes :: Homogenate :: Genes :: EpiXcan	0.416055	0.475321	GRCh37
10547	7	99704693	ENSG00000106290	TAF6	ADHD	Brain. DLPFC (PEC) genes	1.99556	0.0459823	0.424046	1	ENSG00000106290	TAF6	0.0960017	0.0229219	0.0384785	1.79216e-09	5.58291e-09	13	14	14	gene	Brain: DLPFC (PEC) genes :: Homogenate :: Genes :: EpiXcan	0.416055	0.475441	GRCh37
11594	9	123617977	ENSG00000119403	PHF19	ADHD	Brain. DLPFC (PEC) genes	1.99535	0.046005	0.424046	1	ENSG00000119403	PHF19	0.0753391	0.0307082	0.0636231	6.53135e-15	2.71565e-14	15	15	15	gene	Brain: DLPFC (PEC) genes :: Homogenate :: Genes :: EpiXcan	0.416055	0.475526	GRCh37
1609	10	119232726	ENSG00000229847	EMX2OS	ADHD	Brain. DLPFC (PEC) genes	-1.99498	0.0460455	0.424243	1	ENSG00000229847	EMX2OS	-0.0682912	0.0404048	0.0581398	1.12968e-13	4.42624e-13	22	22	22	gene	Brain: DLPFC (PEC) genes :: Homogenate :: Genes :: EpiXcan	0.416055	0.475567	GRCh37
8873	4	177241115	ENSG00000129128	SPCS3	ADHD	Brain. DLPFC (PEC) genes	1.9948	0.046065	0.424309	1	ENSG00000129128	SPCS3	0.0532029	0.0664347	0.085404	8.30079e-20	4.23179e-19	22	31	31	gene	Brain: DLPFC (PEC) genes :: Homogenate :: Genes :: EpiXcan	0.416055	0.475694	GRCh37
841	1	174417212	ENSG00000203737	GPR52	ADHD	Brain. DLPFC (PEC) genes	-1.99442	0.0461059	0.424573	1	ENSG00000203737	GPR52	-0.144427	0.00910883	0.0164117	9.9556e-05	0.000225215	18	18	18	gene	Brain: DLPFC (PEC) genes :: Homogenate :: Genes :: EpiXcan	0.416055	0.475983	GRCh37
4811	17	43685909	ENSG00000204652	RPS26P8	ADHD	Brain. DLPFC (PEC) genes	1.99424	0.0461259	0.424644	1	ENSG00000204652	RPS26P8	0.0514909	0.0696791	0.110962	1.49345e-25	9.37255e-25	23	23	23	pseudogene	Brain: DLPFC (PEC) genes :: Homogenate :: Genes :: EpiXcan	0.416055	0.476066	GRCh37
2302	12	2038368	ENSG00000235049	LINC00940	ADHD	Brain. DLPFC (PEC) genes	-1.99355	0.0462008	0.425065	1	ENSG00000235049	LINC00940	-0.101918	0.0212929	0.0417018	3.88711e-10	1.25415e-09	22	26	26	lincRNA_gene	Brain: DLPFC (PEC) genes :: Homogenate :: Genes :: EpiXcan	0.416397	0.476517	GRCh37
9033	5	52405672	ENSG00000247796	AC008966.1	ADHD	Brain. DLPFC (PEC) genes	1.99324	0.0462348	0.425183	1	ENSG00000247796	AC008966.1	0.0234889	0.306682	0.354214	1.65974e-95	5.44756e-94	54	55	55	gene	Brain: DLPFC (PEC) genes :: Homogenate :: Genes :: EpiXcan	0.416397	0.4766	GRCh37
1830	11	20385231	ENSG00000109854	HTATIP2	ADHD	Brain. DLPFC (PEC) genes	1.99198	0.0463736	0.425366	1	ENSG00000109854	HTATIP2	0.031429	0.182751	0.245989	5.3381e-61	8.52259e-60	20	20	20	gene	Brain: DLPFC (PEC) genes :: Homogenate :: Genes :: EpiXcan	0.416972	0.47735	GRCh37
7283	21	45642874	ENSG00000160223	ICOSLG	ADHD	Brain. DLPFC (PEC) genes	1.9911	0.0464699	0.425884	1	ENSG00000160223	ICOSLG	0.157572	0.00752146	0.0453221	6.37161e-11	2.15484e-10	13	19	19	gene	Brain: DLPFC (PEC) genes :: Homogenate :: Genes :: EpiXcan	0.416972	0.477794	GRCh37
4707	17	33307513	ENSG00000005156	LIG3	ADHD	Brain. DLPFC (PEC) genes	-1.99099	0.0464821	0.425884	1	ENSG00000005156	LIG3	-0.0311264	0.181765	0.242234	4.97496e-60	7.83906e-59	10	10	10	gene	Brain: DLPFC (PEC) genes :: Homogenate :: Genes :: EpiXcan	0.416972	0.477853	GRCh37
1927	11	57471186	ENSG00000156603	MED19	ADHD	Brain. DLPFC (PEC) genes	-1.99044	0.0465425	0.425884	1	ENSG00000156603	MED19	-0.0877715	0.0218593	0.028792	2.14063e-07	5.89168e-07	27	27	27	gene	Brain: DLPFC (PEC) genes :: Homogenate :: Genes :: EpiXcan	0.416972	0.478099	GRCh37
2876	12	133264192	ENSG00000176894	PXMP2	ADHD	Brain. DLPFC (PEC) genes	-1.99028	0.0465601	0.425884	1	ENSG00000176894	PXMP2	-0.0659278	0.052192	0.0815249	4.52234e-19	2.24065e-18	34	40	40	gene	Brain: DLPFC (PEC) genes :: Homogenate :: Genes :: EpiXcan	0.416972	0.478099	GRCh37
1100	1	241815580	ENSG00000162843	WDR64	ADHD	Brain. DLPFC (PEC) genes	-1.99026	0.0465628	0.425884	1	ENSG00000162843	WDR64	-0.0326452	0.177877	0.230586	1.52021e-56	2.22398e-55	48	53	53	gene	Brain: DLPFC (PEC) genes :: Homogenate :: Genes :: EpiXcan	0.416972	0.478103	GRCh37
3462	14	102414684	ENSG00000271780	AL118558.3	ADHD	Brain. DLPFC (PEC) genes	-1.98984	0.0466087	0.425884	1	ENSG00000271780	AL118558.3	-0.0340599	0.166966	0.236837	1.60891e-58	2.4457e-57	26	27	27	lincRNA_gene	Brain: DLPFC (PEC) genes :: Homogenate :: Genes :: EpiXcan	0.416972	0.478284	GRCh37
6703	2	201735630	ENSG00000240344	PPIL3	ADHD	Brain. DLPFC (PEC) genes	1.98987	0.0466056	0.425884	1	ENSG00000240344	PPIL3	0.0166494	0.686814	0.714623	0	0	63	65	65	gene	Brain: DLPFC (PEC) genes :: Homogenate :: Genes :: EpiXcan	0.416972	0.478284	GRCh37
8814	4	154073494	ENSG00000109654	TRIM2	ADHD	Brain. DLPFC (PEC) genes	1.98975	0.0466184	0.425884	1	ENSG00000109654	TRIM2	0.037966	0.127521	0.153403	5.43484e-36	4.77284e-35	71	82	82	gene	Brain: DLPFC (PEC) genes :: Homogenate :: Genes :: EpiXcan	0.416972	0.478296	GRCh37
1061	1	231041989	ENSG00000143643	TTC13	ADHD	Brain. DLPFC (PEC) genes	1.98924	0.0466743	0.426255	1	ENSG00000143643	TTC13	0.0928977	0.0226505	0.0159236	0.000127768	0.000286537	29	30	30	gene	Brain: DLPFC (PEC) genes :: Homogenate :: Genes :: EpiXcan	0.417154	0.47854	GRCh37
2356	12	10851683	ENSG00000060138	YBX3	ADHD	Brain. DLPFC (PEC) genes	-1.9886	0.0467457	0.42635	1	ENSG00000060138	YBX3	-0.0690577	0.0397608	0.0792467	2.60435e-18	1.25655e-17	10	12	12	gene	Brain: DLPFC (PEC) genes :: Homogenate :: Genes :: EpiXcan	0.417474	0.478627	GRCh37
2959	13	40229764	ENSG00000133103	COG6	ADHD	Brain. DLPFC (PEC) genes	-1.98793	0.0468194	0.42635	1	ENSG00000133103	COG6	-0.0386115	0.122852	0.134449	3.5303e-31	2.6773e-30	71	80	80	gene	Brain: DLPFC (PEC) genes :: Homogenate :: Genes :: EpiXcan	0.417719	0.478842	GRCh37
3691	15	63334831	ENSG00000140416	TPM1	ADHD	Brain. DLPFC (PEC) genes	1.98754	0.0468627	0.42635	1	ENSG00000140416	TPM1	0.028909	0.211116	0.260532	1.83173e-65	3.2349e-64	24	24	24	gene	Brain: DLPFC (PEC) genes :: Homogenate :: Genes :: EpiXcan	0.417719	0.478992	GRCh37
11476	9	93976097	ENSG00000148090	AUH	ADHD	Brain. DLPFC (PEC) genes	-1.98738	0.0468799	0.42635	1	ENSG00000148090	AUH	-0.0507893	0.0815912	0.113952	1.4783e-26	9.62811e-26	17	17	17	gene	Brain: DLPFC (PEC) genes :: Homogenate :: Genes :: EpiXcan	0.417719	0.478992	GRCh37
4158	16	28616903	ENSG00000196502	SULT1A1	ADHD	Brain. DLPFC (PEC) genes	1.98574	0.0470625	0.427166	1	ENSG00000196502	SULT1A1	0.0311759	0.190062	0.150884	2.62711e-35	2.25378e-34	89	154	154	gene	Brain: DLPFC (PEC) genes :: Homogenate :: Genes :: EpiXcan	0.418755	0.479544	GRCh37
11621	9	128024073	ENSG00000165219	GAPVD1	ADHD	Brain. DLPFC (PEC) genes	1.98557	0.0470808	0.427168	1	ENSG00000165219	GAPVD1	0.155053	0.00717387	0.0219191	6.07833e-06	1.51215e-05	6	6	6	gene	Brain: DLPFC (PEC) genes :: Homogenate :: Genes :: EpiXcan	0.418755	0.479602	GRCh37
6115	2	27070615	ENSG00000157851	DPYSL5	ADHD	Brain. DLPFC (PEC) genes	1.98537	0.0471032	0.427259	1	ENSG00000157851	DPYSL5	0.0250371	0.274153	0.334136	3.95374e-88	1.11165e-86	22	23	23	gene	Brain: DLPFC (PEC) genes :: Homogenate :: Genes :: EpiXcan	0.418755	0.479717	GRCh37
10297	7	31790793	ENSG00000154678	PDE1C	ADHD	Brain. DLPFC (PEC) genes	1.98422	0.047231	0.427969	1	ENSG00000154678	PDE1C	0.0374311	0.128681	0.160092	6.25258e-38	5.78808e-37	65	73	73	gene	Brain: DLPFC (PEC) genes :: Homogenate :: Genes :: EpiXcan	0.419573	0.480181	GRCh37
7334	22	19010569	ENSG00000273164	DGCR10	ADHD	Brain. DLPFC (PEC) genes	-1.98324	0.0473411	0.428257	1	ENSG00000273164	DGCR10	-0.0324788	0.188403	0.254297	3.09549e-63	5.1858e-62	30	37	37	gene	Brain: DLPFC (PEC) genes :: Homogenate :: Genes :: EpiXcan	0.419685	0.480438	GRCh37
8345	3	195384967	ENSG00000215837	SDHAP2	ADHD	Brain. DLPFC (PEC) genes	1.98302	0.0473647	0.428257	1	ENSG00000215837	SDHAP2	0.0447847	0.0900216	0.129654	5.11764e-30	3.72535e-29	43	52	52	pseudogene	Brain: DLPFC (PEC) genes :: Homogenate :: Genes :: EpiXcan	0.419685	0.480497	GRCh37
9489	5	177398317	ENSG00000249129	SUDS3P1	ADHD	Brain. DLPFC (PEC) genes	-1.98257	0.0474155	0.428291	1	ENSG00000249129	SUDS3P1	-0.139142	0.0153566	0.0278319	3.178e-07	8.64524e-07	19	25	25	pseudogene	Brain: DLPFC (PEC) genes :: Homogenate :: Genes :: EpiXcan	0.419685	0.480599	GRCh37
3075	13	103395340	ENSG00000231633	LINC00283	ADHD	Brain. DLPFC (PEC) genes	-1.98192	0.0474881	0.428644	1	ENSG00000231633	LINC00283	-0.0930517	0.0199579	0.044096	1.20567e-10	4.0129e-10	7	7	7	gene	Brain: DLPFC (PEC) genes :: Homogenate :: Genes :: EpiXcan	0.419685	0.480697	GRCh37
6761	2	217362912	ENSG00000197756	RPL37A	ADHD	Brain. DLPFC (PEC) genes	1.982	0.047479	0.428644	1	ENSG00000197756	RPL37A	0.120913	0.0113187	0.0154236	0.000160672	0.00035757	19	23	23	gene	Brain: DLPFC (PEC) genes :: Homogenate :: Genes :: EpiXcan	0.419685	0.480697	GRCh37
8258	3	167967310	ENSG00000206120	EGFEM1P	ADHD	Brain. DLPFC (PEC) genes	1.98189	0.0474919	0.428644	1	ENSG00000206120	EGFEM1P	0.0525729	0.065891	0.0932017	1.77018e-21	9.55772e-21	18	19	19	pseudogene	Brain: DLPFC (PEC) genes :: Homogenate :: Genes :: EpiXcan	0.419685	0.480697	GRCh37
942	1	204586298	ENSG00000170382	LRRN2	ADHD	Brain. DLPFC (PEC) genes	-1.98128	0.0475604	0.42875	1	ENSG00000170382	LRRN2	-0.132347	0.010262	0.0143661	0.000265982	0.000582317	16	19	19	gene	Brain: DLPFC (PEC) genes :: Homogenate :: Genes :: EpiXcan	0.419685	0.480889	GRCh37
455	1	78028101	ENSG00000036549	ZZZ3	ADHD	Brain. DLPFC (PEC) genes	-1.98113	0.0475766	0.42875	1	ENSG00000036549	ZZZ3	-0.188764	0.00586809	0.0191724	2.44064e-05	5.7871e-05	4	4	4	gene	Brain: DLPFC (PEC) genes :: Homogenate :: Genes :: EpiXcan	0.419685	0.480929	GRCh37
4656	17	26125832	ENSG00000266202	AC005697.1	ADHD	Brain. DLPFC (PEC) genes	1.98101	0.0475906	0.42875	1	ENSG00000266202	AC005697.1	0.0666461	0.0395455	0.0595893	2.96001e-14	1.1933e-13	10	12	12	gene	Brain: DLPFC (PEC) genes :: Homogenate :: Genes :: EpiXcan	0.419685	0.480951	GRCh37
153	1	21132963	ENSG00000075151	EIF4G3	ADHD	Brain. DLPFC (PEC) genes	-1.98088	0.0476052	0.428769	1	ENSG00000075151	EIF4G3	-0.189339	0.00663656	0.0294214	1.02619e-07	2.87391e-07	4	6	6	gene	Brain: DLPFC (PEC) genes :: Homogenate :: Genes :: EpiXcan	0.419685	0.481077	GRCh37
6630	2	178148236	ENSG00000213963	AC019080.1	ADHD	Brain. DLPFC (PEC) genes	1.98059	0.047637	0.428782	1	ENSG00000213963	AC019080.1	0.0326553	0.164482	0.1951	4.85755e-47	5.69959e-46	25	28	28	gene	Brain: DLPFC (PEC) genes :: Homogenate :: Genes :: EpiXcan	0.419685	0.481258	GRCh37
7617	22	48885272	ENSG00000219438	FAM19A5	ADHD	Brain. DLPFC (PEC) genes	-1.97999	0.0477048	0.428799	1	ENSG00000219438	FAM19A5	-0.108277	0.014063	0.0130681	0.000514857	0.00110453	36	47	47	gene	Brain: DLPFC (PEC) genes :: Homogenate :: Genes :: EpiXcan	0.419967	0.481386	GRCh37
2554	12	56390964	ENSG00000139531	SUOX	ADHD	Brain. DLPFC (PEC) genes	1.97888	0.0478295	0.429445	1	ENSG00000139531	SUOX	0.0708288	0.0385515	0.0634047	6.39376e-15	2.66074e-14	26	33	33	gene	Brain: DLPFC (PEC) genes :: Homogenate :: Genes :: EpiXcan	0.420749	0.482005	GRCh37
4812	17	43697694	ENSG00000204650	LINC02210	ADHD	Brain. DLPFC (PEC) genes	-1.97741	0.0479953	0.43015	1	ENSG00000204650	LINC02210	-0.0273854	0.247165	0.293709	6.89402e-75	1.47964e-73	36	36	36	pseudogene	Brain: DLPFC (PEC) genes :: Homogenate :: Genes :: EpiXcan	0.421891	0.482454	GRCh37
10734	7	142941186	ENSG00000197448	GSTK1	ADHD	Brain. DLPFC (PEC) genes	-1.9743	0.048348	0.432078	1	ENSG00000197448	GSTK1	-0.0919187	0.0265639	0.0317371	5.12891e-08	1.46409e-07	31	31	31	gene	Brain: DLPFC (PEC) genes :: Homogenate :: Genes :: EpiXcan	0.424674	0.483888	GRCh37
562	1	110158726	ENSG00000116337	AMPD2	ADHD	Brain. DLPFC (PEC) genes	-1.97349	0.0484398	0.432785	1	ENSG00000116337	AMPD2	-0.050006	0.0684185	0.0641013	4.00445e-15	1.68533e-14	50	59	59	gene	Brain: DLPFC (PEC) genes :: Homogenate :: Genes :: EpiXcan	0.425161	0.484238	GRCh37
10853	8	11225911	ENSG00000184608	FAM167A-AS1	ADHD	Brain. DLPFC (PEC) genes	-1.97258	0.0485439	0.433267	1	ENSG00000184608	FAM167A-AS1	-0.0814146	0.0238335	0.0201927	1.40862e-05	3.40121e-05	43	49	49	gene	Brain: DLPFC (PEC) genes :: Homogenate :: Genes :: EpiXcan	0.425757	0.484431	GRCh37
1011	1	222731244	ENSG00000143498	TAF1A	ADHD	Brain. DLPFC (PEC) genes	-1.97213	0.0485949	0.433463	1	ENSG00000143498	TAF1A	-0.0480499	0.0784533	0.0963646	2.68897e-22	1.50055e-21	27	32	32	gene	Brain: DLPFC (PEC) genes :: Homogenate :: Genes :: EpiXcan	0.425886	0.484659	GRCh37
5066	17	79523913	ENSG00000182446	NPLOC4	ADHD	Brain. DLPFC (PEC) genes	1.97087	0.0487388	0.434221	1	ENSG00000182446	NPLOC4	0.137712	0.00941895	0.0403312	8.00808e-10	2.53759e-09	20	36	36	gene	Brain: DLPFC (PEC) genes :: Homogenate :: Genes :: EpiXcan	0.426742	0.485152	GRCh37
4650	17	21279509	ENSG00000184185	KCNJ12	ADHD	Brain. DLPFC (PEC) genes	1.97003	0.048835	0.43483	1	ENSG00000184185	KCNJ12	0.156633	0.00721827	0.0244703	1.89198e-06	4.86175e-06	8	11	11	gene	Brain: DLPFC (PEC) genes :: Homogenate :: Genes :: EpiXcan	0.426742	0.485433	GRCh37
7919	3	57261765	ENSG00000157500	APPL1	ADHD	Brain. DLPFC (PEC) genes	1.97013	0.0488238	0.43483	1	ENSG00000157500	APPL1	0.0772924	0.0271852	0.0205323	1.3099e-05	3.17269e-05	32	34	34	gene	Brain: DLPFC (PEC) genes :: Homogenate :: Genes :: EpiXcan	0.426742	0.485433	GRCh37
1254	10	32094365	ENSG00000165322	ARHGAP12	ADHD	Brain. DLPFC (PEC) genes	-1.96935	0.0489128	0.434918	1	ENSG00000165322	ARHGAP12	-0.0476342	0.077284	0.102776	5.67663e-24	3.3763e-23	22	25	25	gene	Brain: DLPFC (PEC) genes :: Homogenate :: Genes :: EpiXcan	0.426742	0.48548	GRCh37
1519	10	99332198	ENSG00000165887	ANKRD2	ADHD	Brain. DLPFC (PEC) genes	1.96941	0.0489061	0.434918	1	ENSG00000165887	ANKRD2	0.10619	0.0147136	0.0303387	1.0352e-07	2.89847e-07	7	8	8	gene	Brain: DLPFC (PEC) genes :: Homogenate :: Genes :: EpiXcan	0.426742	0.48548	GRCh37
10870	8	12236188	ENSG00000255556	AC087203.2	ADHD	Brain. DLPFC (PEC) genes	1.96946	0.0489008	0.434918	1	ENSG00000255556	AC087203.2	0.0644485	0.043487	0.217801	5.82431e-53	7.81891e-52	31	52	52	pseudogene	Brain: DLPFC (PEC) genes :: Homogenate :: Genes :: EpiXcan	0.426742	0.48548	GRCh37
10813	8	184347	ENSG00000272240	AC004908.1	ADHD	Brain. DLPFC (PEC) genes	1.96905	0.0489471	0.434987	1	ENSG00000272240	AC004908.1	0.0995037	0.0225818	0.0368194	4.06999e-09	1.24331e-08	10	10	10	gene	Brain: DLPFC (PEC) genes :: Homogenate :: Genes :: EpiXcan	0.426742	0.485679	GRCh37
11700	9	138096568	ENSG00000227958	AL390778.1	ADHD	Brain. DLPFC (PEC) genes	-1.96825	0.0490397	0.435055	1	ENSG00000227958	AL390778.1	-0.129737	0.0140044	0.0278252	3.70224e-07	1.00295e-06	4	7	7	lincRNA_gene	Brain: DLPFC (PEC) genes :: Homogenate :: Genes :: EpiXcan	0.426805	0.485843	GRCh37
2005	11	65647280	ENSG00000172543	CTSW	ADHD	Brain. DLPFC (PEC) genes	-1.96817	0.0490488	0.435055	1	ENSG00000172543	CTSW	-0.0758693	0.0272877	0.034109	1.7274e-08	5.08564e-08	21	22	22	gene	Brain: DLPFC (PEC) genes :: Homogenate :: Genes :: EpiXcan	0.426805	0.485868	GRCh37
1494	10	95427640	ENSG00000148690	FRA10AC1	ADHD	Brain. DLPFC (PEC) genes	1.96804	0.0490634	0.435055	1	ENSG00000148690	FRA10AC1	0.0203852	0.464836	0.520365	1.00416e-169	1.12671e-167	83	97	97	gene	Brain: DLPFC (PEC) genes :: Homogenate :: Genes :: EpiXcan	0.426805	0.485947	GRCh37
4169	16	29454551	ENSG00000261740	BOLA2-SMG1P6	ADHD	Brain. DLPFC (PEC) genes	-1.96721	0.0491593	0.435055	1	ENSG00000261740	BOLA2-SMG1P6	-0.0350545	0.148524	0.20391	3.0219e-49	3.73848e-48	30	63	63	gene	Brain: DLPFC (PEC) genes :: Homogenate :: Genes :: EpiXcan	0.427005	0.48622	GRCh37
7578	22	42949623	ENSG00000183569	SERHL2	ADHD	Brain. DLPFC (PEC) genes	-1.9673	0.0491491	0.435055	1	ENSG00000183569	SERHL2	-0.0413631	0.104779	0.137907	1.37032e-32	1.08315e-31	59	76	76	gene	Brain: DLPFC (PEC) genes :: Homogenate :: Genes :: EpiXcan	0.427005	0.48622	GRCh37
4773	17	41843489	ENSG00000108861	DUSP3	ADHD	Brain. DLPFC (PEC) genes	1.96673	0.0492141	0.435217	1	ENSG00000108861	DUSP3	0.033955	0.167835	0.156579	6.68295e-37	6.04498e-36	60	74	74	gene	Brain: DLPFC (PEC) genes :: Homogenate :: Genes :: EpiXcan	0.427166	0.486465	GRCh37
9104	5	71515236	ENSG00000113048	MRPS27	ADHD	Brain. DLPFC (PEC) genes	-1.96498	0.049417	0.436209	1	ENSG00000113048	MRPS27	-0.0207015	0.404187	0.435185	1.11113e-126	6.53778e-125	51	55	55	gene	Brain: DLPFC (PEC) genes :: Homogenate :: Genes :: EpiXcan	0.428525	0.487194	GRCh37
688	1	151372010	ENSG00000159377	PSMB4	ADHD	Brain. DLPFC (PEC) genes	-1.96474	0.0494438	0.436223	1	ENSG00000159377	PSMB4	-0.0811678	0.0292224	0.0435707	1.44386e-10	4.78788e-10	14	14	14	gene	Brain: DLPFC (PEC) genes :: Homogenate :: Genes :: EpiXcan	0.428525	0.487206	GRCh37
6094	2	23608088	ENSG00000119771	KLHL29	ADHD	Brain. DLPFC (PEC) genes	1.96382	0.049551	0.436834	1	ENSG00000119771	KLHL29	0.0542706	0.0579438	0.0909292	4.71315e-21	2.50496e-20	26	28	28	gene	Brain: DLPFC (PEC) genes :: Homogenate :: Genes :: EpiXcan	0.429138	0.487489	GRCh37
4808	17	43627147	ENSG00000267246	AC091132.6	ADHD	Brain. DLPFC (PEC) genes	1.96343	0.0495962	0.436848	1	ENSG00000267246	AC091132.6	0.050984	0.0691616	0.109263	1.87483e-25	1.17354e-24	30	30	30	processed_transcript	Brain: DLPFC (PEC) genes :: Homogenate :: Genes :: EpiXcan	0.429212	0.487565	GRCh37
8176	3	141043055	ENSG00000177311	ZBTB38	ADHD	Brain. DLPFC (PEC) genes	-1.96236	0.0497206	0.43715	1	ENSG00000177311	ZBTB38	-0.0690693	0.0309246	0.0661734	2.05965e-15	8.78329e-15	4	5	5	gene	Brain: DLPFC (PEC) genes :: Homogenate :: Genes :: EpiXcan	0.429639	0.488174	GRCh37
9267	5	132157833	ENSG00000164403	SHROOM1	ADHD	Brain. DLPFC (PEC) genes	-1.96226	0.0497323	0.43715	1	ENSG00000164403	SHROOM1	-0.0957151	0.0196827	0.0268196	5.87695e-07	1.56988e-06	40	43	43	gene	Brain: DLPFC (PEC) genes :: Homogenate :: Genes :: EpiXcan	0.429639	0.488174	GRCh37
6138	2	32092878	ENSG00000162961	DPY30	ADHD	Brain. DLPFC (PEC) genes	-1.96206	0.0497554	0.43715	1	ENSG00000162961	DPY30	-0.13961	0.00910209	0.0149937	0.000196366	0.00043436	5	6	6	gene	Brain: DLPFC (PEC) genes :: Homogenate :: Genes :: EpiXcan	0.429639	0.48824	GRCh37
2158	11	101918174	ENSG00000137691	C11orf70	ADHD	Brain. DLPFC (PEC) genes	1.96174	0.0497928	0.43715	1	ENSG00000137691	C11orf70	0.0885403	0.0218394	0.03976	9.4959e-10	2.99842e-09	16	16	16	gene	Brain: DLPFC (PEC) genes :: Homogenate :: Genes :: EpiXcan	0.429646	0.488284	GRCh37
1034	1	226249552	ENSG00000163041	H3F3A	ADHD	Brain. DLPFC (PEC) genes	1.96061	0.0499248	0.437481	1	ENSG00000163041	H3F3A	0.0212161	0.385197	0.470153	9.38416e-142	6.86011e-140	20	20	20	gene	Brain: DLPFC (PEC) genes :: Homogenate :: Genes :: EpiXcan	0.430204	0.488508	GRCh37
6820	2	231902205	ENSG00000204128	C2orf72	ADHD	Brain. DLPFC (PEC) genes	-1.96056	0.0499308	0.437481	1	ENSG00000204128	C2orf72	-0.0460966	0.0790471	0.0951146	2.79668e-22	1.55958e-21	46	58	58	gene	Brain: DLPFC (PEC) genes :: Homogenate :: Genes :: EpiXcan	0.430204	0.488546	GRCh37
4667	17	27030215	ENSG00000167525	PROCA1	ADHD	Brain. DLPFC (PEC) genes	1.95968	0.0500329	0.437949	1	ENSG00000167525	PROCA1	0.0855183	0.0237997	0.0259627	8.8115e-07	2.32189e-06	20	23	23	gene	Brain: DLPFC (PEC) genes :: Homogenate :: Genes :: EpiXcan	0.430767	0.488936	GRCh37
10789	7	153789286	ENSG00000233363	AC006019.2	ADHD	Brain. DLPFC (PEC) genes	-1.95882	0.0501341	0.438255	1	ENSG00000233363	AC006019.2	-0.173193	0.00598783	0.0330602	2.28152e-08	6.66014e-08	6	6	6	gene	Brain: DLPFC (PEC) genes :: Homogenate :: Genes :: EpiXcan	0.430788	0.489211	GRCh37
7436	22	29168662	ENSG00000159873	CCDC117	ADHD	Brain. DLPFC (PEC) genes	-1.95857	0.0501633	0.438255	1	ENSG00000159873	CCDC117	-0.0487827	0.0640848	0.0796111	1.89148e-18	9.17555e-18	29	35	35	gene	Brain: DLPFC (PEC) genes :: Homogenate :: Genes :: EpiXcan	0.430788	0.489257	GRCh37
3659	15	52599480	ENSG00000197535	MYO5A	ADHD	Brain. DLPFC (PEC) genes	1.95841	0.0501821	0.438255	1	ENSG00000197535	MYO5A	0.0650354	0.0457151	0.0582053	1.10333e-13	4.3258e-13	33	33	33	gene	Brain: DLPFC (PEC) genes :: Homogenate :: Genes :: EpiXcan	0.430788	0.489354	GRCh37
8620	4	80822303	ENSG00000163297	ANTXR2	ADHD	Brain. DLPFC (PEC) genes	1.95844	0.0501787	0.438255	1	ENSG00000163297	ANTXR2	0.225503	0.00408649	0.0126579	0.000651459	0.00138685	5	6	6	gene	Brain: DLPFC (PEC) genes :: Homogenate :: Genes :: EpiXcan	0.430788	0.489354	GRCh37
9498	5	178286954	ENSG00000178338	ZNF354B	ADHD	Brain. DLPFC (PEC) genes	-1.95791	0.0502409	0.438657	1	ENSG00000178338	ZNF354B	-0.0594539	0.0521067	0.0963565	3.48107e-22	1.93184e-21	21	21	21	gene	Brain: DLPFC (PEC) genes :: Homogenate :: Genes :: EpiXcan	0.430977	0.48952	GRCh37
2541	12	54656399	ENSG00000257596	AC078778.1	ADHD	Brain. DLPFC (PEC) genes	1.95753	0.0502855	0.438714	1	ENSG00000257596	AC078778.1	0.214826	0.00341766	0.0131187	0.000491973	0.00105684	5	5	5	gene	Brain: DLPFC (PEC) genes :: Homogenate :: Genes :: EpiXcan	0.431014	0.489581	GRCh37
7923	3	57741177	ENSG00000163681	SLMAP	ADHD	Brain. DLPFC (PEC) genes	-1.95725	0.0503186	0.438893	1	ENSG00000163681	SLMAP	-0.0942276	0.0194746	0.0127149	0.000612822	0.00130725	32	35	35	gene	Brain: DLPFC (PEC) genes :: Homogenate :: Genes :: EpiXcan	0.431014	0.4897	GRCh37
10732	7	142552792	ENSG00000106123	EPHB6	ADHD	Brain. DLPFC (PEC) genes	-1.9559	0.0504771	0.439719	1	ENSG00000106123	EPHB6	-0.107035	0.0187654	0.0230959	3.0138e-06	7.65638e-06	20	24	24	gene	Brain: DLPFC (PEC) genes :: Homogenate :: Genes :: EpiXcan	0.432056	0.490171	GRCh37
7287	21	45770046	ENSG00000142185	TRPM2	ADHD	Brain. DLPFC (PEC) genes	-1.95528	0.0505498	0.439797	1	ENSG00000142185	TRPM2	-0.0609838	0.0605725	0.121015	2.81868e-28	1.93616e-27	10	14	14	gene	Brain: DLPFC (PEC) genes :: Homogenate :: Genes :: EpiXcan	0.432315	0.490371	GRCh37
6980	20	23331373	ENSG00000132661	NXT1	ADHD	Brain. DLPFC (PEC) genes	1.95502	0.050581	0.439847	1	ENSG00000132661	NXT1	0.0701682	0.0409507	0.0571694	1.22765e-13	4.8023e-13	20	21	21	gene	Brain: DLPFC (PEC) genes :: Homogenate :: Genes :: EpiXcan	0.432315	0.490446	GRCh37
3609	15	43619974	ENSG00000168806	LCMT2	ADHD	Brain. DLPFC (PEC) genes	1.95418	0.0506798	0.440262	1	ENSG00000168806	LCMT2	0.106077	0.0154387	0.0325151	3.38935e-08	9.79218e-08	10	10	10	gene	Brain: DLPFC (PEC) genes :: Homogenate :: Genes :: EpiXcan	0.432529	0.49085	GRCh37
8495	4	37828255	ENSG00000169299	PGM2	ADHD	Brain. DLPFC (PEC) genes	-1.95433	0.050662	0.440235	1	ENSG00000169299	PGM2	-0.026982	0.243793	0.302503	6.41973e-78	1.45417e-76	15	15	15	gene	Brain: DLPFC (PEC) genes :: Homogenate :: Genes :: EpiXcan	0.432529	0.49085	GRCh37
8843	4	164445450	ENSG00000145416	MARCH1	ADHD	Brain. DLPFC (PEC) genes	-1.95321	0.0507944	0.440814	1	ENSG00000145416	MARCH1	-0.0241145	0.278139	0.304219	1.0537e-78	2.4186e-77	84	89	89	gene	Brain: DLPFC (PEC) genes :: Homogenate :: Genes :: EpiXcan	0.433192	0.4915	GRCh37
2262	11	125461607	ENSG00000134910	STT3A	ADHD	Brain. DLPFC (PEC) genes	1.95281	0.0508417	0.440823	1	ENSG00000134910	STT3A	0.123195	0.0111773	0.0136745	0.000383445	0.000830883	20	21	21	gene	Brain: DLPFC (PEC) genes :: Homogenate :: Genes :: EpiXcan	0.433281	0.491596	GRCh37
5266	18	55313658	ENSG00000081923	ATP8B1	ADHD	Brain. DLPFC (PEC) genes	-1.9518	0.0509614	0.440872	1	ENSG00000081923	ATP8B1	-0.0464771	0.0822275	0.0970486	2.11762e-22	1.18721e-21	49	51	51	gene	Brain: DLPFC (PEC) genes :: Homogenate :: Genes :: EpiXcan	0.433622	0.491885	GRCh37
7804	3	44158791	ENSG00000261786	AC006058.1	ADHD	Brain. DLPFC (PEC) genes	-1.9517	0.0509744	0.440872	1	ENSG00000261786	AC006058.1	-0.136833	0.00960448	0.0159094	0.00012613	0.000283022	7	7	7	lincRNA_gene	Brain: DLPFC (PEC) genes :: Homogenate :: Genes :: EpiXcan	0.433622	0.491903	GRCh37
7806	3	44379611	ENSG00000179152	TCAIM	ADHD	Brain. DLPFC (PEC) genes	1.95154	0.0509927	0.440872	1	ENSG00000179152	TCAIM	0.0476707	0.0756306	0.0920026	2.56101e-21	1.37415e-20	40	41	41	gene	Brain: DLPFC (PEC) genes :: Homogenate :: Genes :: EpiXcan	0.433622	0.491907	GRCh37
5464	19	12636534	ENSG00000269693	AC010422.6	ADHD	Brain. DLPFC (PEC) genes	-1.95002	0.0511735	0.441872	1	ENSG00000269693	AC010422.6	-0.0823646	0.0241586	0.0282138	2.60116e-07	7.11374e-07	14	22	22	gene	Brain: DLPFC (PEC) genes :: Homogenate :: Genes :: EpiXcan	0.434845	0.492583	GRCh37
11619	9	127912932	ENSG00000232630	PRPS1P2	ADHD	Brain. DLPFC (PEC) genes	-1.94934	0.0512547	0.441872	1	ENSG00000232630	PRPS1P2	-0.161519	0.00619947	0.0161912	0.000109721	0.000247491	16	16	16	pseudogene	Brain: DLPFC (PEC) genes :: Homogenate :: Genes :: EpiXcan	0.43522	0.492774	GRCh37
4717	17	34538310	ENSG00000205020	CCL4L1	ADHD	Brain. DLPFC (PEC) genes	1.9487	0.0513307	0.441872	1	ENSG00000205020	CCL4L1	0.138938	0.0075751	0.0453878	5.95631e-11	2.01755e-10	16	31	31	gene	Brain: DLPFC (PEC) genes :: Homogenate :: Genes :: EpiXcan	0.435521	0.493025	GRCh37
10654	7	127220672	ENSG00000179562	GCC1	ADHD	Brain. DLPFC (PEC) genes	1.94842	0.0513643	0.441872	1	ENSG00000179562	GCC1	0.0550614	0.0553142	0.0913217	4.54107e-21	2.41403e-20	12	12	12	gene	Brain: DLPFC (PEC) genes :: Homogenate :: Genes :: EpiXcan	0.435521	0.493066	GRCh37
2388	12	14720684	ENSG00000256751	PLBD1-AS1	ADHD	Brain. DLPFC (PEC) genes	-1.94694	0.0515423	0.442508	1	ENSG00000256751	PLBD1-AS1	-0.0791574	0.0277998	0.0338128	1.63335e-08	4.8164e-08	22	23	23	gene	Brain: DLPFC (PEC) genes :: Homogenate :: Genes :: EpiXcan	0.436714	0.493581	GRCh37
8045	3	119033140	ENSG00000241155	ARHGAP31-AS1	ADHD	Brain. DLPFC (PEC) genes	1.94472	0.0518081	0.443488	1	ENSG00000241155	ARHGAP31-AS1	0.102523	0.017964	0.012353	0.000749585	0.00158887	30	30	30	gene	Brain: DLPFC (PEC) genes :: Homogenate :: Genes :: EpiXcan	0.438184	0.494356	GRCh37
7298	21	46683843	ENSG00000186866	POFUT2	ADHD	Brain. DLPFC (PEC) genes	-1.94411	0.0518825	0.443488	1	ENSG00000186866	POFUT2	-0.113932	0.0150053	0.0179633	4.29315e-05	9.99305e-05	18	25	25	gene	Brain: DLPFC (PEC) genes :: Homogenate :: Genes :: EpiXcan	0.438184	0.494392	GRCh37
11185	8	121072019	ENSG00000187955	COL14A1	ADHD	Brain. DLPFC (PEC) genes	-1.94401	0.0518942	0.443488	1	ENSG00000187955	COL14A1	-0.0782626	0.0292313	0.0543591	7.31085e-13	2.7553e-12	20	21	21	gene	Brain: DLPFC (PEC) genes :: Homogenate :: Genes :: EpiXcan	0.438184	0.494395	GRCh37
5708	19	39220827	ENSG00000182472	CAPN12	ADHD	Brain. DLPFC (PEC) genes	-1.94392	0.0519048	0.443488	1	ENSG00000182472	CAPN12	-0.100463	0.0171926	0.0147756	0.000220317	0.000485603	29	36	36	gene	Brain: DLPFC (PEC) genes :: Homogenate :: Genes :: EpiXcan	0.438184	0.494432	GRCh37
833	1	173578700	ENSG00000183831	ANKRD45	ADHD	Brain. DLPFC (PEC) genes	-1.94374	0.0519269	0.443488	1	ENSG00000183831	ANKRD45	-0.0296836	0.218674	0.234859	1.4495e-57	2.15717e-56	46	52	52	gene	Brain: DLPFC (PEC) genes :: Homogenate :: Genes :: EpiXcan	0.438184	0.494482	GRCh37
2830	12	123955925	ENSG00000188026	RILPL1	ADHD	Brain. DLPFC (PEC) genes	-1.94352	0.051954	0.443488	1	ENSG00000188026	RILPL1	-0.127747	0.011171	0.0180496	4.29883e-05	0.000100053	14	15	15	gene	Brain: DLPFC (PEC) genes :: Homogenate :: Genes :: EpiXcan	0.438184	0.494537	GRCh37
7798	3	42798669	ENSG00000181061	HIGD1A	ADHD	Brain. DLPFC (PEC) genes	1.94332	0.0519772	0.443488	1	ENSG00000181061	HIGD1A	0.0237264	0.292875	0.363655	1.1505e-98	4.05769e-97	13	13	13	gene	Brain: DLPFC (PEC) genes :: Homogenate :: Genes :: EpiXcan	0.438184	0.49466	GRCh37
1725	11	1940792	ENSG00000130595	TNNT3	ADHD	Brain. DLPFC (PEC) genes	1.94297	0.05202	0.443488	1	ENSG00000130595	TNNT3	3.06431	3.15055e-05	0.0296385	1.32106e-07	3.67877e-07	1	12	12	gene	Brain: DLPFC (PEC) genes :: Homogenate :: Genes :: EpiXcan	0.43823	0.494773	GRCh37
10443	7	74210483	ENSG00000196275	GTF2IRD2	ADHD	Brain. DLPFC (PEC) genes	-1.94255	0.0520704	0.443488	1	ENSG00000196275	GTF2IRD2	-0.120383	0.015018	0.0283809	2.61427e-07	7.14878e-07	15	32	32	gene	Brain: DLPFC (PEC) genes :: Homogenate :: Genes :: EpiXcan	0.43834	0.494958	GRCh37
8964	5	21341942	ENSG00000183666	GUSBP1	ADHD	Brain. DLPFC (PEC) genes	1.94191	0.0521482	0.443748	1	ENSG00000183666	GUSBP1	0.0365123	0.129691	0.485382	1.4328e-149	1.17567e-147	148	201	201	pseudogene	Brain: DLPFC (PEC) genes :: Homogenate :: Genes :: EpiXcan	0.438681	0.495047	GRCh37
4447	17	1963133	ENSG00000070366	SMG6	ADHD	Brain. DLPFC (PEC) genes	1.94087	0.0522741	0.444053	1	ENSG00000070366	SMG6	0.0618745	0.0414315	0.0677336	5.24602e-16	2.29474e-15	20	29	29	gene	Brain: DLPFC (PEC) genes :: Homogenate :: Genes :: EpiXcan	0.439424	0.495445	GRCh37
395	1	59754975	ENSG00000270457	AC093424.1	ADHD	Brain. DLPFC (PEC) genes	-1.93925	0.052471	0.444959	1	ENSG00000270457	AC093424.1	-0.103218	0.0141174	0.0350813	1.0453e-08	3.11626e-08	6	6	6	lincRNA_gene	Brain: DLPFC (PEC) genes :: Homogenate :: Genes :: EpiXcan	0.439511	0.496399	GRCh37
6988	20	25051521	ENSG00000100987	VSX1	ADHD	Brain. DLPFC (PEC) genes	-1.93899	0.0525026	0.444975	1	ENSG00000100987	VSX1	-0.0295445	0.208929	0.258955	3.91244e-65	6.86926e-64	31	36	36	gene	Brain: DLPFC (PEC) genes :: Homogenate :: Genes :: EpiXcan	0.439511	0.49648	GRCh37
2684	12	98847613	ENSG00000227825	SLC9A7P1	ADHD	Brain. DLPFC (PEC) genes	-1.93892	0.0525115	0.444975	1	ENSG00000227825	SLC9A7P1	-0.133039	0.00946123	0.0216037	6.86156e-06	1.70122e-05	19	22	22	pseudogene	Brain: DLPFC (PEC) genes :: Homogenate :: Genes :: EpiXcan	0.439511	0.496522	GRCh37
11611	9	126141933	ENSG00000119522	DENND1A	ADHD	Brain. DLPFC (PEC) genes	-1.93852	0.0525599	0.445094	1	ENSG00000119522	DENND1A	-0.103529	0.0160593	0.0222721	5.38696e-06	1.34473e-05	27	31	31	gene	Brain: DLPFC (PEC) genes :: Homogenate :: Genes :: EpiXcan	0.439511	0.496681	GRCh37
7065	20	43538703	ENSG00000101104	PABPC1L	ADHD	Brain. DLPFC (PEC) genes	-1.93779	0.0526483	0.445397	1	ENSG00000101104	PABPC1L	-0.0355888	0.149502	0.187446	1.54803e-44	1.7162e-43	25	28	28	gene	Brain: DLPFC (PEC) genes :: Homogenate :: Genes :: EpiXcan	0.439511	0.497175	GRCh37
2039	11	68522088	ENSG00000110090	CPT1A	ADHD	Brain. DLPFC (PEC) genes	1.93762	0.0526696	0.445397	1	ENSG00000110090	CPT1A	0.11921	0.013105	0.0207179	1.16273e-05	2.82787e-05	12	13	13	gene	Brain: DLPFC (PEC) genes :: Homogenate :: Genes :: EpiXcan	0.439511	0.497182	GRCh37
3943	16	318726	ENSG00000242173	ARHGDIG	ADHD	Brain. DLPFC (PEC) genes	1.93758	0.0526749	0.445397	1	ENSG00000242173	ARHGDIG	0.1042	0.0172124	0.0515868	2.35267e-12	8.6255e-12	9	27	27	gene	Brain: DLPFC (PEC) genes :: Homogenate :: Genes :: EpiXcan	0.439511	0.497193	GRCh37
1589	10	112836790	ENSG00000150594	ADRA2A	ADHD	Brain. DLPFC (PEC) genes	1.93745	0.0526904	0.445397	1	ENSG00000150594	ADRA2A	0.0796158	0.0290541	0.0237922	2.54885e-06	6.50137e-06	77	82	82	gene	Brain: DLPFC (PEC) genes :: Homogenate :: Genes :: EpiXcan	0.439511	0.497206	GRCh37
2243	11	122753391	ENSG00000109944	C11orf63	ADHD	Brain. DLPFC (PEC) genes	1.93746	0.0526891	0.445397	1	ENSG00000109944	C11orf63	0.0481776	0.0751714	0.102466	7.80777e-24	4.62333e-23	47	52	52	gene	Brain: DLPFC (PEC) genes :: Homogenate :: Genes :: EpiXcan	0.439511	0.497206	GRCh37
7582	22	43231418	ENSG00000100266	PACSIN2	ADHD	Brain. DLPFC (PEC) genes	1.93704	0.0527408	0.445581	1	ENSG00000100266	PACSIN2	0.037239	0.127177	0.148178	5.46097e-35	4.64693e-34	60	74	74	gene	Brain: DLPFC (PEC) genes :: Homogenate :: Genes :: EpiXcan	0.439511	0.497365	GRCh37
4308	16	71481500	ENSG00000167377	ZNF23	ADHD	Brain. DLPFC (PEC) genes	-1.93695	0.0527509	0.445581	1	ENSG00000167377	ZNF23	-0.0728269	0.0303451	0.0209477	1.08606e-05	2.64807e-05	42	43	43	gene	Brain: DLPFC (PEC) genes :: Homogenate :: Genes :: EpiXcan	0.439511	0.497377	GRCh37
2566	12	57057127	ENSG00000110958	PTGES3	ADHD	Brain. DLPFC (PEC) genes	-1.93611	0.0528546	0.445662	1	ENSG00000110958	PTGES3	-0.145977	0.00696005	0.0178891	4.58044e-05	0.000106351	3	3	3	gene	Brain: DLPFC (PEC) genes :: Homogenate :: Genes :: EpiXcan	0.439511	0.497432	GRCh37
5907	19	53091758	ENSG00000123870	ZNF137P	ADHD	Brain. DLPFC (PEC) genes	1.93674	0.0527777	0.445594	1	ENSG00000123870	ZNF137P	0.0795342	0.0289187	0.0500725	5.71839e-12	2.05253e-11	35	42	42	pseudogene	Brain: DLPFC (PEC) genes :: Homogenate :: Genes :: EpiXcan	0.439511	0.497432	GRCh37
7311	21	47706251	ENSG00000182362	YBEY	ADHD	Brain. DLPFC (PEC) genes	-1.93603	0.0528638	0.445662	1	ENSG00000182362	YBEY	-0.0285149	0.233372	0.410651	1.84923e-116	9.19813e-115	50	94	94	gene	Brain: DLPFC (PEC) genes :: Homogenate :: Genes :: EpiXcan	0.439511	0.497432	GRCh37
271	1	40306723	ENSG00000043514	TRIT1	ADHD	Brain. DLPFC (PEC) genes	-1.93555	0.0529234	0.445947	1	ENSG00000043514	TRIT1	-0.0228736	0.398724	0.49745	4.60197e-157	4.22121e-155	17	19	19	gene	Brain: DLPFC (PEC) genes :: Homogenate :: Genes :: EpiXcan	0.439511	0.497642	GRCh37
11495	9	97021593	ENSG00000175787	ZNF169	ADHD	Brain. DLPFC (PEC) genes	1.93477	0.0530183	0.446218	1	ENSG00000175787	ZNF169	0.0380113	0.126602	0.176879	5.21844e-42	5.44035e-41	18	18	18	gene	Brain: DLPFC (PEC) genes :: Homogenate :: Genes :: EpiXcan	0.439511	0.498109	GRCh37
2451	12	39300253	ENSG00000257718	AC067735.1	ADHD	Brain. DLPFC (PEC) genes	1.93474	0.0530216	0.446218	1	ENSG00000257718	AC067735.1	0.0934431	0.0232528	0.0500942	6.54766e-12	2.34286e-11	3	3	3	gene	Brain: DLPFC (PEC) genes :: Homogenate :: Genes :: EpiXcan	0.439511	0.498109	GRCh37
7554	22	41921808	ENSG00000100413	POLR3H	ADHD	Brain. DLPFC (PEC) genes	1.9347	0.0530274	0.446218	1	ENSG00000100413	POLR3H	0.0226557	0.363481	0.419751	1.74327e-120	9.32477e-119	29	34	34	gene	Brain: DLPFC (PEC) genes :: Homogenate :: Genes :: EpiXcan	0.439511	0.498109	GRCh37
825	1	172501489	ENSG00000094975	SUCO	ADHD	Brain. DLPFC (PEC) genes	-1.93465	0.0530332	0.446218	1	ENSG00000094975	SUCO	-0.0474081	0.0807689	0.128877	3.61573e-30	2.64481e-29	14	14	14	gene	Brain: DLPFC (PEC) genes :: Homogenate :: Genes :: EpiXcan	0.439511	0.498122	GRCh37
11728	9	139971953	ENSG00000197355	UAP1L1	ADHD	Brain. DLPFC (PEC) genes	1.93448	0.053054	0.446285	1	ENSG00000197355	UAP1L1	0.17296	0.00584368	0.027661	3.72805e-07	1.00972e-06	15	41	41	gene	Brain: DLPFC (PEC) genes :: Homogenate :: Genes :: EpiXcan	0.439511	0.498254	GRCh37
10244	7	19758933	ENSG00000173452	TMEM196	ADHD	Brain. DLPFC (PEC) genes	-1.93434	0.0530709	0.446318	1	ENSG00000173452	TMEM196	-0.0505352	0.0641869	0.106471	1.31438e-24	7.9849e-24	32	36	36	gene	Brain: DLPFC (PEC) genes :: Homogenate :: Genes :: EpiXcan	0.439511	0.49837	GRCh37
10860	8	11973291	ENSG00000255052	FAM66D	ADHD	Brain. DLPFC (PEC) genes	-1.9334	0.0531874	0.446971	1	ENSG00000255052	FAM66D	-0.0572457	0.0555332	0.158041	3.75525e-37	3.41597e-36	29	38	38	gene	Brain: DLPFC (PEC) genes :: Homogenate :: Genes :: EpiXcan	0.440165	0.49889	GRCh37
8383	4	567669	ENSG00000273238	AC116565.1	ADHD	Brain. DLPFC (PEC) genes	-1.93304	0.0532311	0.447114	1	ENSG00000273238	AC116565.1	-0.138069	0.00969636	0.0251047	1.36799e-06	3.5516e-06	7	9	9	lincRNA_gene	Brain: DLPFC (PEC) genes :: Homogenate :: Genes :: EpiXcan	0.440216	0.498902	GRCh37
7614	22	47080308	ENSG00000100422	CERK	ADHD	Brain. DLPFC (PEC) genes	-1.93118	0.0534611	0.447496	1	ENSG00000100422	CERK	-0.0418789	0.0981046	0.129698	2.59725e-30	1.91082e-29	27	40	40	gene	Brain: DLPFC (PEC) genes :: Homogenate :: Genes :: EpiXcan	0.441807	0.499564	GRCh37
9237	5	122736616	ENSG00000250539	KRT8P33	ADHD	Brain. DLPFC (PEC) genes	-1.93023	0.0535788	0.447861	1	ENSG00000250539	KRT8P33	-0.117708	0.0122771	0.0350863	1.01896e-08	3.04e-08	3	3	3	pseudogene	Brain: DLPFC (PEC) genes :: Homogenate :: Genes :: EpiXcan	0.442468	0.499968	GRCh37
7051	20	39988606	ENSG00000183798	EMILIN3	ADHD	Brain. DLPFC (PEC) genes	1.92935	0.0536869	0.448253	1	ENSG00000183798	EMILIN3	0.0795742	0.0279505	0.0410365	5.23646e-10	1.67873e-09	37	39	39	gene	Brain: DLPFC (PEC) genes :: Homogenate :: Genes :: EpiXcan	0.442876	0.500531	GRCh37
7771	3	38080696	ENSG00000008226	DLEC1	ADHD	Brain. DLPFC (PEC) genes	-1.92922	0.0537036	0.448253	1	ENSG00000008226	DLEC1	-0.0707643	0.0296992	0.039816	1.00698e-09	3.17327e-09	26	27	27	gene	Brain: DLPFC (PEC) genes :: Homogenate :: Genes :: EpiXcan	0.442876	0.50056	GRCh37
2696	12	101786898	ENSG00000120805	ARL1	ADHD	Brain. DLPFC (PEC) genes	-1.92783	0.0538765	0.449017	1	ENSG00000120805	ARL1	-0.0417384	0.0906022	0.141928	4.16742e-33	3.35228e-32	27	29	29	gene	Brain: DLPFC (PEC) genes :: Homogenate :: Genes :: EpiXcan	0.44336	0.501443	GRCh37
1354	10	63661059	ENSG00000150347	ARID5B	ADHD	Brain. DLPFC (PEC) genes	1.92741	0.053928	0.449017	1	ENSG00000150347	ARID5B	0.0920235	0.0192106	0.0339308	1.47924e-08	4.37532e-08	11	12	12	gene	Brain: DLPFC (PEC) genes :: Homogenate :: Genes :: EpiXcan	0.44336	0.501499	GRCh37
3724	15	66797297	ENSG00000174442	ZWILCH	ADHD	Brain. DLPFC (PEC) genes	1.92727	0.0539454	0.449017	1	ENSG00000174442	ZWILCH	0.0616193	0.0487121	0.0767467	9.0057e-18	4.24489e-17	22	22	22	gene	Brain: DLPFC (PEC) genes :: Homogenate :: Genes :: EpiXcan	0.44336	0.501499	GRCh37
4314	16	71879899	ENSG00000182149	IST1	ADHD	Brain. DLPFC (PEC) genes	1.92735	0.0539357	0.449017	1	ENSG00000182149	IST1	0.0439694	0.0907775	0.0887324	1.46724e-20	7.66141e-20	35	39	39	gene	Brain: DLPFC (PEC) genes :: Homogenate :: Genes :: EpiXcan	0.44336	0.501499	GRCh37
2075	11	74587331	ENSG00000241170	AP001992.1	ADHD	Brain. DLPFC (PEC) genes	1.92723	0.0539513	0.449017	1	ENSG00000241170	AP001992.1	0.0778177	0.0281691	0.0514393	2.9068e-12	1.062e-11	17	17	17	pseudogene	Brain: DLPFC (PEC) genes :: Homogenate :: Genes :: EpiXcan	0.44336	0.501532	GRCh37
8366	3	197236654	ENSG00000161267	BDH1	ADHD	Brain. DLPFC (PEC) genes	-1.92655	0.0540355	0.449439	1	ENSG00000161267	BDH1	-0.0731958	0.0519543	0.0948557	7.07257e-22	3.88122e-21	21	24	24	gene	Brain: DLPFC (PEC) genes :: Homogenate :: Genes :: EpiXcan	0.443533	0.501883	GRCh37
2473	12	48128455	ENSG00000079337	RAPGEF3	ADHD	Brain. DLPFC (PEC) genes	-1.92645	0.0540479	0.449439	1	ENSG00000079337	RAPGEF3	-0.0305845	0.195649	0.226152	2.21618e-55	3.15789e-54	44	48	48	gene	Brain: DLPFC (PEC) genes :: Homogenate :: Genes :: EpiXcan	0.443533	0.50189	GRCh37
5884	19	52188616	ENSG00000269959	SPACA6P-AS	ADHD	Brain. DLPFC (PEC) genes	1.92559	0.0541553	0.449847	1	ENSG00000269959	SPACA6P-AS	0.219053	0.00391823	0.0156177	0.000148689	0.000331728	3	4	4	lincRNA_gene	Brain: DLPFC (PEC) genes :: Homogenate :: Genes :: EpiXcan	0.443914	0.502306	GRCh37
10963	8	33448856	ENSG00000133878	DUSP26	ADHD	Brain. DLPFC (PEC) genes	-1.92502	0.0542272	0.45023	1	ENSG00000133878	DUSP26	-0.0878545	0.0212641	0.0152104	0.000175744	0.00038996	24	26	26	gene	Brain: DLPFC (PEC) genes :: Homogenate :: Genes :: EpiXcan	0.443914	0.502725	GRCh37
369	1	53361656	ENSG00000121310	ECHDC2	ADHD	Brain. DLPFC (PEC) genes	1.92457	0.0542835	0.45023	1	ENSG00000121310	ECHDC2	0.166634	0.00535291	0.0163922	9.70798e-05	0.000219757	3	6	6	gene	Brain: DLPFC (PEC) genes :: Homogenate :: Genes :: EpiXcan	0.443914	0.502954	GRCh37
685	1	151170425	ENSG00000143398	PIP5K1A	ADHD	Brain. DLPFC (PEC) genes	-1.92433	0.0543127	0.45023	1	ENSG00000143398	PIP5K1A	-0.089561	0.0202567	0.0396296	1.09167e-09	3.43491e-09	13	14	14	gene	Brain: DLPFC (PEC) genes :: Homogenate :: Genes :: EpiXcan	0.443914	0.502954	GRCh37
6519	2	132837863	ENSG00000271179	AC098826.3	ADHD	Brain. DLPFC (PEC) genes	1.9241	0.0543426	0.45023	1	ENSG00000271179	AC098826.3	0.173308	0.00554363	0.0254158	1.20044e-06	3.13277e-06	8	18	18	pseudogene	Brain: DLPFC (PEC) genes :: Homogenate :: Genes :: EpiXcan	0.443914	0.502964	GRCh37
10568	7	100770370	ENSG00000106366	SERPINE1	ADHD	Brain. DLPFC (PEC) genes	1.92377	0.0543832	0.45023	1	ENSG00000106366	SERPINE1	0.115913	0.0122371	0.0241301	2.13542e-06	5.47217e-06	14	15	15	gene	Brain: DLPFC (PEC) genes :: Homogenate :: Genes :: EpiXcan	0.443914	0.50301	GRCh37
11091	8	90424850	ENSG00000248231	KRT8P4	ADHD	Brain. DLPFC (PEC) genes	1.92368	0.0543947	0.45023	1	ENSG00000248231	KRT8P4	0.065898	0.0387772	0.0378095	2.7929e-09	8.61035e-09	44	57	57	pseudogene	Brain: DLPFC (PEC) genes :: Homogenate :: Genes :: EpiXcan	0.443914	0.503066	GRCh37
7243	21	38445526	ENSG00000182670	TTC3	ADHD	Brain. DLPFC (PEC) genes	1.92366	0.054397	0.45023	1	ENSG00000182670	TTC3	0.0257163	0.232915	0.274821	4.18081e-69	8.08804e-68	34	62	62	gene	Brain: DLPFC (PEC) genes :: Homogenate :: Genes :: EpiXcan	0.443914	0.503067	GRCh37
11693	9	136890561	ENSG00000235106	LINC00094	ADHD	Brain. DLPFC (PEC) genes	-1.92231	0.0545665	0.4512	1	ENSG00000235106	LINC00094	-0.0574133	0.0868844	0.131591	8.14426e-31	6.08838e-30	32	39	39	gene	Brain: DLPFC (PEC) genes :: Homogenate :: Genes :: EpiXcan	0.444988	0.503768	GRCh37
11093	8	90769975	ENSG00000104312	RIPK2	ADHD	Brain. DLPFC (PEC) genes	1.92167	0.0546476	0.451386	1	ENSG00000104312	RIPK2	0.121408	0.011135	0.0229877	3.87316e-06	9.76039e-06	9	9	9	gene	Brain: DLPFC (PEC) genes :: Homogenate :: Genes :: EpiXcan	0.445124	0.503989	GRCh37
4944	17	65373575	ENSG00000154217	PITPNC1	ADHD	Brain. DLPFC (PEC) genes	1.92158	0.054659	0.451386	1	ENSG00000154217	PITPNC1	0.0465972	0.0791264	0.0889178	1.41853e-20	7.4135e-20	54	67	67	gene	Brain: DLPFC (PEC) genes :: Homogenate :: Genes :: EpiXcan	0.445124	0.503999	GRCh37
5263	18	54318574	ENSG00000091157	WDR7	ADHD	Brain. DLPFC (PEC) genes	-1.921	0.0547321	0.451703	1	ENSG00000091157	WDR7	-0.0364992	0.123126	0.177219	8.94075e-42	9.25297e-41	25	25	25	gene	Brain: DLPFC (PEC) genes :: Homogenate :: Genes :: EpiXcan	0.44541	0.504071	GRCh37
1439	10	82213922	ENSG00000108219	TSPAN14	ADHD	Brain. DLPFC (PEC) genes	1.9201	0.0548449	0.452179	1	ENSG00000108219	TSPAN14	0.0258989	0.259239	0.326933	9.85477e-87	2.70462e-85	28	28	28	gene	Brain: DLPFC (PEC) genes :: Homogenate :: Genes :: EpiXcan	0.44571	0.504358	GRCh37
3607	15	43030932	ENSG00000128881	TTBK2	ADHD	Brain. DLPFC (PEC) genes	1.92026	0.0548251	0.452147	1	ENSG00000128881	TTBK2	0.083653	0.0218518	0.027605	4.06368e-07	1.09703e-06	15	19	19	gene	Brain: DLPFC (PEC) genes :: Homogenate :: Genes :: EpiXcan	0.44571	0.504358	GRCh37
4923	17	61773262	ENSG00000136490	LIMD2	ADHD	Brain. DLPFC (PEC) genes	1.91924	0.0549537	0.452277	1	ENSG00000136490	LIMD2	0.164384	0.00588222	0.015642	0.000147052	0.000328258	8	8	8	gene	Brain: DLPFC (PEC) genes :: Homogenate :: Genes :: EpiXcan	0.445956	0.504686	GRCh37
8659	4	90645250	ENSG00000145335	SNCA	ADHD	Brain. DLPFC (PEC) genes	1.91855	0.0550419	0.452277	1	ENSG00000145335	SNCA	0.0897403	0.0213105	0.0336831	1.90629e-08	5.59252e-08	11	12	12	gene	Brain: DLPFC (PEC) genes :: Homogenate :: Genes :: EpiXcan	0.445956	0.504947	GRCh37
3368	14	76618259	ENSG00000089916	GPATCH2L	ADHD	Brain. DLPFC (PEC) genes	-1.91804	0.0551053	0.452277	1	ENSG00000089916	GPATCH2L	-0.0519939	0.0576986	0.0690493	4.84958e-16	2.12479e-15	25	29	29	gene	Brain: DLPFC (PEC) genes :: Homogenate :: Genes :: EpiXcan	0.445956	0.505021	GRCh37
11268	8	145946298	ENSG00000198169	ZNF251	ADHD	Brain. DLPFC (PEC) genes	-1.91808	0.0551012	0.452277	1	ENSG00000198169	ZNF251	-0.15785	0.00701836	0.044329	1.03797e-10	3.46573e-10	9	16	16	gene	Brain: DLPFC (PEC) genes :: Homogenate :: Genes :: EpiXcan	0.445956	0.505021	GRCh37
322	1	45482071	ENSG00000162415	ZSWIM5	ADHD	Brain. DLPFC (PEC) genes	1.91767	0.055153	0.452277	1	ENSG00000162415	ZSWIM5	0.0551046	0.0597129	0.086043	6.3896e-20	3.26781e-19	14	14	14	gene	Brain: DLPFC (PEC) genes :: Homogenate :: Genes :: EpiXcan	0.445956	0.505184	GRCh37
9678	6	32148745	ENSG00000204305	AGER	ADHD	Brain. DLPFC (PEC) genes	1.91733	0.0551954	0.452277	1	ENSG00000204305	AGER	0.0874042	0.0255787	0.0114247	0.00119461	0.00249535	22	22	22	gene	Brain: DLPFC (PEC) genes :: Homogenate :: Genes :: EpiXcan	0.445956	0.505404	GRCh37
4096	16	18428257	ENSG00000205746	AC126755.1	ADHD	Brain. DLPFC (PEC) genes	1.91722	0.0552105	0.452277	1	ENSG00000205746	AC126755.1	0.0962103	0.0190119	0.0104894	0.00190391	0.00392362	31	52	52	pseudogene	Brain: DLPFC (PEC) genes :: Homogenate :: Genes :: EpiXcan	0.445956	0.505459	GRCh37
3978	16	2012053	ENSG00000140988	RPS2	ADHD	Brain. DLPFC (PEC) genes	1.91688	0.0552536	0.452277	1	ENSG00000140988	RPS2	0.124894	0.00734006	0.097997	6.30133e-23	3.60477e-22	16	50	50	gene	Brain: DLPFC (PEC) genes :: Homogenate :: Genes :: EpiXcan	0.445956	0.505567	GRCh37
4813	17	43699267	ENSG00000120088	CRHR1	ADHD	Brain. DLPFC (PEC) genes	-1.91686	0.0552552	0.452277	1	ENSG00000120088	CRHR1	-0.0282535	0.213429	0.276184	1.40465e-71	2.83801e-70	36	36	36	gene	Brain: DLPFC (PEC) genes :: Homogenate :: Genes :: EpiXcan	0.445956	0.505567	GRCh37
5175	18	19230858	ENSG00000158201	ABHD3	ADHD	Brain. DLPFC (PEC) genes	-1.91694	0.0552452	0.452277	1	ENSG00000158201	ABHD3	-0.0984376	0.0177131	0.0273191	4.08967e-07	1.10382e-06	6	6	6	gene	Brain: DLPFC (PEC) genes :: Homogenate :: Genes :: EpiXcan	0.445956	0.505567	GRCh37
11663	9	132815705	ENSG00000148358	GPR107	ADHD	Brain. DLPFC (PEC) genes	-1.91592	0.0553748	0.452855	1	ENSG00000148358	GPR107	-0.0557506	0.0509967	0.0485252	1.29338e-11	4.55895e-11	41	56	56	gene	Brain: DLPFC (PEC) genes :: Homogenate :: Genes :: EpiXcan	0.446306	0.506086	GRCh37
296	1	43232940	ENSG00000164008	C1orf50	ADHD	Brain. DLPFC (PEC) genes	-1.91565	0.0554096	0.452855	1	ENSG00000164008	C1orf50	-0.115667	0.0119437	0.0308707	8.40869e-08	2.36948e-07	7	7	7	gene	Brain: DLPFC (PEC) genes :: Homogenate :: Genes :: EpiXcan	0.446306	0.506239	GRCh37
10477	7	77428122	ENSG00000006576	PHTF2	ADHD	Brain. DLPFC (PEC) genes	1.91538	0.0554439	0.452869	1	ENSG00000006576	PHTF2	0.222913	0.00293232	0.01892	2.88973e-05	6.81312e-05	4	5	5	gene	Brain: DLPFC (PEC) genes :: Homogenate :: Genes :: EpiXcan	0.446306	0.506315	GRCh37
10871	8	12270336	ENSG00000270074	AC087203.3	ADHD	Brain. DLPFC (PEC) genes	1.91533	0.0554507	0.452869	1	ENSG00000270074	AC087203.3	0.0817344	0.0242219	0.0443689	1.07505e-10	3.58507e-10	28	40	40	lincRNA_gene	Brain: DLPFC (PEC) genes :: Homogenate :: Genes :: EpiXcan	0.446306	0.506352	GRCh37
4267	16	67209505	ENSG00000196123	KIAA0895L	ADHD	Brain. DLPFC (PEC) genes	-1.91481	0.0555166	0.452909	1	ENSG00000196123	KIAA0895L	-0.0941638	0.0173456	0.0317817	4.89474e-08	1.40006e-07	10	13	13	gene	Brain: DLPFC (PEC) genes :: Homogenate :: Genes :: EpiXcan	0.446366	0.506584	GRCh37
9052	5	60169658	ENSG00000049167	ERCC8	ADHD	Brain. DLPFC (PEC) genes	1.91467	0.0555343	0.452909	1	ENSG00000049167	ERCC8	0.0811334	0.0233665	0.0505719	4.81507e-12	1.73708e-11	28	28	28	gene	Brain: DLPFC (PEC) genes :: Homogenate :: Genes :: EpiXcan	0.446366	0.506625	GRCh37
4400	16	89281638	ENSG00000259877	AC009113.1	ADHD	Brain. DLPFC (PEC) genes	-1.91288	0.0557633	0.454132	1	ENSG00000259877	AC009113.1	-0.0405528	0.112305	0.160399	5.60949e-39	5.36359e-38	10	12	12	gene	Brain: DLPFC (PEC) genes :: Homogenate :: Genes :: EpiXcan	0.4479	0.507446	GRCh37
8063	3	121554030	ENSG00000145088	EAF2	ADHD	Brain. DLPFC (PEC) genes	1.91221	0.0558498	0.454408	1	ENSG00000145088	EAF2	0.112641	0.0124969	0.0323579	3.36627e-08	9.72783e-08	7	7	7	gene	Brain: DLPFC (PEC) genes :: Homogenate :: Genes :: EpiXcan	0.448224	0.507665	GRCh37
7910	3	53880607	ENSG00000056736	IL17RB	ADHD	Brain. DLPFC (PEC) genes	1.91197	0.05588	0.454547	1	ENSG00000056736	IL17RB	0.0523307	0.0577302	0.0603937	3.15494e-14	1.26828e-13	33	36	36	gene	Brain: DLPFC (PEC) genes :: Homogenate :: Genes :: EpiXcan	0.448224	0.507738	GRCh37
1832	11	20691117	ENSG00000165973	NELL1	ADHD	Brain. DLPFC (PEC) genes	1.91121	0.055977	0.455121	1	ENSG00000165973	NELL1	0.0314131	0.172991	0.22807	1.53714e-55	2.19679e-54	83	87	87	gene	Brain: DLPFC (PEC) genes :: Homogenate :: Genes :: EpiXcan	0.448506	0.508172	GRCh37
3163	14	24649425	ENSG00000196497	IPO4	ADHD	Brain. DLPFC (PEC) genes	1.9111	0.0559916	0.455133	1	ENSG00000196497	IPO4	0.167264	0.00566634	0.0116822	0.000976899	0.00205428	3	5	5	gene	Brain: DLPFC (PEC) genes :: Homogenate :: Genes :: EpiXcan	0.448506	0.5082	GRCh37
734	1	156278759	ENSG00000163468	CCT3	ADHD	Brain. DLPFC (PEC) genes	1.91074	0.0560374	0.455183	1	ENSG00000163468	CCT3	0.0764101	0.02783	0.0404681	6.80845e-10	2.16742e-09	18	21	21	gene	Brain: DLPFC (PEC) genes :: Homogenate :: Genes :: EpiXcan	0.448567	0.5084	GRCh37
11678	9	135766735	ENSG00000165699	TSC1	ADHD	Brain. DLPFC (PEC) genes	1.91002	0.0561306	0.455604	1	ENSG00000165699	TSC1	0.0627843	0.0432044	0.045062	7.27514e-11	2.45154e-10	45	53	53	gene	Brain: DLPFC (PEC) genes :: Homogenate :: Genes :: EpiXcan	0.449007	0.508681	GRCh37
8599	4	76503215	ENSG00000138769	CDKL2	ADHD	Brain. DLPFC (PEC) genes	1.90777	0.0564214	0.456558	1	ENSG00000138769	CDKL2	0.0287117	0.179745	0.230305	1.65509e-56	2.41691e-55	31	31	31	gene	Brain: DLPFC (PEC) genes :: Homogenate :: Genes :: EpiXcan	0.451004	0.509275	GRCh37
4976	17	72666717	ENSG00000172794	RAB37	ADHD	Brain. DLPFC (PEC) genes	-1.90709	0.0565084	0.456558	1	ENSG00000172794	RAB37	-0.0290048	0.191811	0.271746	1.72238e-68	3.28723e-67	13	14	14	gene	Brain: DLPFC (PEC) genes :: Homogenate :: Genes :: EpiXcan	0.451004	0.509472	GRCh37
2121	11	87846410	ENSG00000123892	RAB38	ADHD	Brain. DLPFC (PEC) genes	-1.90681	0.056545	0.456558	1	ENSG00000123892	RAB38	-0.142422	0.00816649	0.0163297	0.000102092	0.000230715	18	19	19	gene	Brain: DLPFC (PEC) genes :: Homogenate :: Genes :: EpiXcan	0.451004	0.509593	GRCh37
9172	5	89767565	ENSG00000113356	POLR3G	ADHD	Brain. DLPFC (PEC) genes	1.90627	0.0566158	0.456558	1	ENSG00000113356	POLR3G	0.0723596	0.0327204	0.0481996	1.45964e-11	5.12479e-11	14	14	14	gene	Brain: DLPFC (PEC) genes :: Homogenate :: Genes :: EpiXcan	0.451004	0.509879	GRCh37
5519	19	17712137	ENSG00000130477	UNC13A	ADHD	Brain. DLPFC (PEC) genes	1.90598	0.0566529	0.456558	1	ENSG00000130477	UNC13A	0.115888	0.0223253	0.0526671	1.52742e-12	5.65233e-12	14	22	22	gene	Brain: DLPFC (PEC) genes :: Homogenate :: Genes :: EpiXcan	0.451004	0.510014	GRCh37
11557	9	113006091	ENSG00000136810	TXN	ADHD	Brain. DLPFC (PEC) genes	1.9059	0.0566629	0.456558	1	ENSG00000136810	TXN	0.0370842	0.111512	0.166717	2.13855e-39	2.07357e-38	46	47	47	gene	Brain: DLPFC (PEC) genes :: Homogenate :: Genes :: EpiXcan	0.451004	0.510017	GRCh37
7986	3	98433174	ENSG00000239445	ST3GAL6-AS1	ADHD	Brain. DLPFC (PEC) genes	-1.90499	0.0567816	0.457033	1	ENSG00000239445	ST3GAL6-AS1	-0.0227063	0.301329	0.390894	6.5453e-110	2.84503e-108	11	13	13	gene	Brain: DLPFC (PEC) genes :: Homogenate :: Genes :: EpiXcan	0.451004	0.510349	GRCh37
11181	8	120743015	ENSG00000064313	TAF2	ADHD	Brain. DLPFC (PEC) genes	-1.90481	0.056805	0.457116	1	ENSG00000064313	TAF2	-0.0339643	0.135937	0.164405	1.64126e-39	1.59846e-38	43	45	45	gene	Brain: DLPFC (PEC) genes :: Homogenate :: Genes :: EpiXcan	0.451004	0.51049	GRCh37
4125	16	22217603	ENSG00000103319	EEF2K	ADHD	Brain. DLPFC (PEC) genes	-1.90455	0.0568383	0.457121	1	ENSG00000103319	EEF2K	-0.0274931	0.232675	0.303869	3.55006e-78	8.08703e-77	12	12	12	gene	Brain: DLPFC (PEC) genes :: Homogenate :: Genes :: EpiXcan	0.451004	0.510683	GRCh37
10775	7	150773711	ENSG00000164896	FASTK	ADHD	Brain. DLPFC (PEC) genes	1.90426	0.0568757	0.457121	1	ENSG00000164896	FASTK	0.048277	0.0705301	0.0837262	1.39205e-19	7.05058e-19	20	25	25	gene	Brain: DLPFC (PEC) genes :: Homogenate :: Genes :: EpiXcan	0.451004	0.510783	GRCh37
2748	12	110928902	ENSG00000111237	VPS29	ADHD	Brain. DLPFC (PEC) genes	-1.90391	0.0569221	0.457121	1	ENSG00000111237	VPS29	-0.0598026	0.0466916	0.0628277	8.1148e-15	3.35783e-14	12	12	12	gene	Brain: DLPFC (PEC) genes :: Homogenate :: Genes :: EpiXcan	0.451004	0.510985	GRCh37
4366	16	84224744	ENSG00000140955	ADAD2	ADHD	Brain. DLPFC (PEC) genes	-1.90369	0.0569503	0.457121	1	ENSG00000140955	ADAD2	-0.0298878	0.178406	0.218287	5.20452e-53	7.00244e-52	58	65	65	gene	Brain: DLPFC (PEC) genes :: Homogenate :: Genes :: EpiXcan	0.451004	0.51106	GRCh37
9529	6	2245982	ENSG00000250903	GMDS-AS1	ADHD	Brain. DLPFC (PEC) genes	1.90347	0.0569788	0.457121	1	ENSG00000250903	GMDS-AS1	0.0528422	0.0592988	0.0918769	3.09382e-21	1.65379e-20	32	39	39	lincRNA_gene	Brain: DLPFC (PEC) genes :: Homogenate :: Genes :: EpiXcan	0.451004	0.511129	GRCh37
11136	8	102179033	ENSG00000261087	AP003469.4	ADHD	Brain. DLPFC (PEC) genes	-1.90338	0.0569911	0.457121	1	ENSG00000261087	AP003469.4	-0.125086	0.0109062	0.0107576	0.00167629	0.00346756	16	20	20	lincRNA_gene	Brain: DLPFC (PEC) genes :: Homogenate :: Genes :: EpiXcan	0.451004	0.51119	GRCh37
340	1	47098409	ENSG00000123472	ATPAF1	ADHD	Brain. DLPFC (PEC) genes	-1.90312	0.0570243	0.45728	1	ENSG00000123472	ATPAF1	-0.0890062	0.0189385	0.0301573	1.14421e-07	3.197e-07	22	23	23	gene	Brain: DLPFC (PEC) genes :: Homogenate :: Genes :: EpiXcan	0.451004	0.511308	GRCh37
4814	17	43921017	ENSG00000264589	MAPT-AS1	ADHD	Brain. DLPFC (PEC) genes	-1.90266	0.0570851	0.457291	1	ENSG00000264589	MAPT-AS1	-0.0378282	0.118068	0.159932	1.35309e-37	1.24303e-36	37	37	37	gene	Brain: DLPFC (PEC) genes :: Homogenate :: Genes :: EpiXcan	0.451004	0.511506	GRCh37
11357	9	32540542	ENSG00000197579	TOPORS	ADHD	Brain. DLPFC (PEC) genes	1.90253	0.0571017	0.457291	1	ENSG00000197579	TOPORS	0.0627945	0.0378553	0.0247775	1.3988e-06	3.62884e-06	67	75	75	gene	Brain: DLPFC (PEC) genes :: Homogenate :: Genes :: EpiXcan	0.451004	0.511506	GRCh37
1848	11	30389695	ENSG00000242353	RPL12P30	ADHD	Brain. DLPFC (PEC) genes	1.90158	0.0572265	0.457291	1	ENSG00000242353	RPL12P30	0.21147	0.0036113	0.0112198	0.00133954	0.00278987	3	3	3	pseudogene	Brain: DLPFC (PEC) genes :: Homogenate :: Genes :: EpiXcan	0.451004	0.51172	GRCh37
4681	17	28903482	ENSG00000214719	AC005562.1	ADHD	Brain. DLPFC (PEC) genes	1.90186	0.057189	0.457291	1	ENSG00000214719	AC005562.1	0.122978	0.0130775	0.0398542	8.97155e-10	2.83656e-09	20	28	28	processed_transcript	Brain: DLPFC (PEC) genes :: Homogenate :: Genes :: EpiXcan	0.451004	0.51172	GRCh37
5114	18	2655737	ENSG00000101596	SMCHD1	ADHD	Brain. DLPFC (PEC) genes	1.90204	0.0571662	0.457291	1	ENSG00000101596	SMCHD1	0.0788971	0.0280557	0.0412226	4.59729e-10	1.47755e-09	26	30	30	gene	Brain: DLPFC (PEC) genes :: Homogenate :: Genes :: EpiXcan	0.451004	0.51172	GRCh37
5205	18	29671818	ENSG00000134758	RNF138	ADHD	Brain. DLPFC (PEC) genes	1.9013	0.0572624	0.457291	1	ENSG00000134758	RNF138	0.0301408	0.181056	0.251414	3.14457e-62	5.15001e-61	10	10	10	gene	Brain: DLPFC (PEC) genes :: Homogenate :: Genes :: EpiXcan	0.451004	0.511828	GRCh37
6162	2	38522022	ENSG00000119787	ATL2	ADHD	Brain. DLPFC (PEC) genes	-1.90104	0.0572971	0.457291	1	ENSG00000119787	ATL2	-0.109944	0.0110597	0.0321431	4.32707e-08	1.24136e-07	9	9	9	gene	Brain: DLPFC (PEC) genes :: Homogenate :: Genes :: EpiXcan	0.451004	0.511977	GRCh37
9907	6	97010424	ENSG00000112214	FHL5	ADHD	Brain. DLPFC (PEC) genes	-1.90101	0.0573012	0.457291	1	ENSG00000112214	FHL5	-0.0708868	0.0324328	0.0553959	4.08589e-13	1.5574e-12	16	18	18	gene	Brain: DLPFC (PEC) genes :: Homogenate :: Genes :: EpiXcan	0.451004	0.511993	GRCh37
826	1	173009100	ENSG00000120337	TNFSF18	ADHD	Brain. DLPFC (PEC) genes	1.9007	0.0573412	0.457291	1	ENSG00000120337	TNFSF18	0.0306131	0.181192	0.232065	1.23564e-56	1.80988e-55	30	31	31	gene	Brain: DLPFC (PEC) genes :: Homogenate :: Genes :: EpiXcan	0.451004	0.512018	GRCh37
4421	16	90106169	ENSG00000222019	URAHP	ADHD	Brain. DLPFC (PEC) genes	1.90086	0.0573205	0.457291	1	ENSG00000222019	URAHP	0.0404363	0.0998388	0.133057	6.23979e-31	4.68207e-30	17	24	24	pseudogene	Brain: DLPFC (PEC) genes :: Homogenate :: Genes :: EpiXcan	0.451004	0.512018	GRCh37
816	1	170631869	ENSG00000116132	PRRX1	ADHD	Brain. DLPFC (PEC) genes	-1.89975	0.0574664	0.457835	1	ENSG00000116132	PRRX1	-0.0247262	0.268783	0.364525	2.18945e-99	7.81335e-98	47	49	49	gene	Brain: DLPFC (PEC) genes :: Homogenate :: Genes :: EpiXcan	0.451687	0.512493	GRCh37
3042	13	78493824	ENSG00000234377	RNF219-AS1	ADHD	Brain. DLPFC (PEC) genes	1.89875	0.0575975	0.457835	1	ENSG00000234377	RNF219-AS1	0.0789039	0.0258324	0.0560876	2.83999e-13	1.09252e-12	9	11	11	gene	Brain: DLPFC (PEC) genes :: Homogenate :: Genes :: EpiXcan	0.452359	0.512729	GRCh37
5217	18	33296334	ENSG00000267397	AC090229.1	ADHD	Brain. DLPFC (PEC) genes	-1.89851	0.057629	0.457875	1	ENSG00000267397	AC090229.1	-0.123062	0.0112045	0.0192143	2.26322e-05	5.37486e-05	12	12	12	lincRNA_gene	Brain: DLPFC (PEC) genes :: Homogenate :: Genes :: EpiXcan	0.452359	0.512741	GRCh37
6618	2	175296966	ENSG00000163328	GPR155	ADHD	Brain. DLPFC (PEC) genes	1.8979	0.057709	0.458274	1	ENSG00000163328	GPR155	0.0605087	0.0436096	0.0684608	5.854e-16	2.55559e-15	22	22	22	gene	Brain: DLPFC (PEC) genes :: Homogenate :: Genes :: EpiXcan	0.452612	0.512914	GRCh37
6234	2	61404553	ENSG00000173209	AHSA2	ADHD	Brain. DLPFC (PEC) genes	1.89768	0.0577384	0.458322	1	ENSG00000173209	AHSA2	0.0183341	0.472235	0.52234	3.52423e-168	3.86448e-166	93	99	99	gene	Brain: DLPFC (PEC) genes :: Homogenate :: Genes :: EpiXcan	0.452612	0.51301	GRCh37
10357	7	45197390	ENSG00000122679	RAMP3	ADHD	Brain. DLPFC (PEC) genes	1.89728	0.0577904	0.458518	1	ENSG00000122679	RAMP3	0.0653015	0.04039	0.0174791	6.07145e-05	0.000139613	43	48	48	gene	Brain: DLPFC (PEC) genes :: Homogenate :: Genes :: EpiXcan	0.452718	0.513111	GRCh37
8262	3	169511216	ENSG00000171757	LRRC34	ADHD	Brain. DLPFC (PEC) genes	-1.89661	0.0578791	0.458595	1	ENSG00000171757	LRRC34	-0.0412427	0.0919393	0.0962155	2.86413e-22	1.59645e-21	44	53	53	gene	Brain: DLPFC (PEC) genes :: Homogenate :: Genes :: EpiXcan	0.45311	0.513267	GRCh37
4417	16	90038994	ENSG00000223959	AFG3L1P	ADHD	Brain. DLPFC (PEC) genes	-1.89623	0.0579298	0.458873	1	ENSG00000223959	AFG3L1P	-0.0603573	0.0415847	0.0486513	1.34873e-11	4.74644e-11	18	20	20	pseudogene	Brain: DLPFC (PEC) genes :: Homogenate :: Genes :: EpiXcan	0.453204	0.513407	GRCh37
3182	14	31091318	ENSG00000092108	SCFD1	ADHD	Brain. DLPFC (PEC) genes	-1.89563	0.0580087	0.459305	1	ENSG00000092108	SCFD1	-0.0261677	0.204904	0.257333	4.62907e-64	7.91998e-63	23	31	31	gene	Brain: DLPFC (PEC) genes :: Homogenate :: Genes :: EpiXcan	0.453519	0.513716	GRCh37
4928	17	61909444	ENSG00000108604	SMARCD2	ADHD	Brain. DLPFC (PEC) genes	-1.89444	0.0581672	0.459947	1	ENSG00000108604	SMARCD2	-0.0916883	0.0175759	0.0406269	6.18906e-10	1.97493e-09	6	6	6	gene	Brain: DLPFC (PEC) genes :: Homogenate :: Genes :: EpiXcan	0.454287	0.514415	GRCh37
3195	14	35591052	ENSG00000100890	KIAA0391	ADHD	Brain. DLPFC (PEC) genes	-1.89419	0.0581998	0.459947	1	ENSG00000100890	KIAA0391	-0.0687756	0.0330667	0.0327901	3.07882e-08	8.92389e-08	35	49	49	gene	Brain: DLPFC (PEC) genes :: Homogenate :: Genes :: EpiXcan	0.454287	0.514496	GRCh37
6628	2	177494317	ENSG00000163364	LINC01116	ADHD	Brain. DLPFC (PEC) genes	1.89402	0.058223	0.459947	1	ENSG00000163364	LINC01116	0.0204995	0.362846	0.442098	8.84108e-131	5.46877e-129	28	29	29	lincRNA_gene	Brain: DLPFC (PEC) genes :: Homogenate :: Genes :: EpiXcan	0.454287	0.514599	GRCh37
6510	2	132219394	ENSG00000273073	AC073869.3	ADHD	Brain. DLPFC (PEC) genes	-1.89294	0.0583654	0.46065	1	ENSG00000273073	AC073869.3	-0.0284331	0.16447	0.222248	3.98389e-54	5.50758e-53	28	37	37	lincRNA_gene	Brain: DLPFC (PEC) genes :: Homogenate :: Genes :: EpiXcan	0.455095	0.515055	GRCh37
11409	9	37650997	ENSG00000070601	FRMPD1	ADHD	Brain. DLPFC (PEC) genes	-1.89197	0.0584945	0.461458	1	ENSG00000070601	FRMPD1	-0.13046	0.00837599	0.0245037	1.91055e-06	4.90894e-06	8	8	8	gene	Brain: DLPFC (PEC) genes :: Homogenate :: Genes :: EpiXcan	0.455799	0.515482	GRCh37
5999	19	58464526	ENSG00000243234	AC010326.1	ADHD	Brain. DLPFC (PEC) genes	1.89127	0.0585879	0.461929	1	ENSG00000243234	AC010326.1	0.108959	0.0139088	0.028701	2.31109e-07	6.34781e-07	14	16	16	pseudogene	Brain: DLPFC (PEC) genes :: Homogenate :: Genes :: EpiXcan	0.456204	0.515969	GRCh37
3716	15	65950384	ENSG00000174485	DENND4A	ADHD	Brain. DLPFC (PEC) genes	-1.891	0.0586242	0.461929	1	ENSG00000174485	DENND4A	-0.0467459	0.0745029	0.109489	3.23922e-25	2.00727e-24	16	19	19	gene	Brain: DLPFC (PEC) genes :: Homogenate :: Genes :: EpiXcan	0.456204	0.516077	GRCh37
1820	11	18039111	ENSG00000129167	TPH1	ADHD	Brain. DLPFC (PEC) genes	-1.89061	0.0586759	0.461939	1	ENSG00000129167	TPH1	-0.0380844	0.0967337	0.155964	8.93844e-37	8.05796e-36	17	17	17	gene	Brain: DLPFC (PEC) genes :: Homogenate :: Genes :: EpiXcan	0.456303	0.516226	GRCh37
3271	14	59951161	ENSG00000050130	JKAMP	ADHD	Brain. DLPFC (PEC) genes	-1.88938	0.0588404	0.46239	1	ENSG00000050130	JKAMP	-0.0446963	0.0577437	0.0802818	1.13186e-18	5.53855e-18	25	27	27	gene	Brain: DLPFC (PEC) genes :: Homogenate :: Genes :: EpiXcan	0.456977	0.516603	GRCh37
3976	16	1883984	ENSG00000162039	MEIOB	ADHD	Brain. DLPFC (PEC) genes	-1.88944	0.058833	0.46239	1	ENSG00000162039	MEIOB	-0.0296732	0.171277	0.225848	3.1769e-55	4.51884e-54	44	53	53	gene	Brain: DLPFC (PEC) genes :: Homogenate :: Genes :: EpiXcan	0.456977	0.516603	GRCh37
5129	18	6729717	ENSG00000088756	ARHGAP28	ADHD	Brain. DLPFC (PEC) genes	1.88869	0.0589336	0.462806	1	ENSG00000088756	ARHGAP28	0.0234035	0.289858	0.358966	8.02617e-98	2.78595e-96	35	37	37	gene	Brain: DLPFC (PEC) genes :: Homogenate :: Genes :: EpiXcan	0.457209	0.517045	GRCh37
9438	5	168088745	ENSG00000184347	SLIT3	ADHD	Brain. DLPFC (PEC) genes	1.8883	0.0589862	0.463028	1	ENSG00000184347	SLIT3	0.135322	0.00897212	0.0181408	4.29032e-05	9.98743e-05	23	23	23	gene	Brain: DLPFC (PEC) genes :: Homogenate :: Genes :: EpiXcan	0.457209	0.517219	GRCh37
10981	8	40377084	ENSG00000272479	AC010857.1	ADHD	Brain. DLPFC (PEC) genes	-1.88809	0.0590134	0.463028	1	ENSG00000272479	AC010857.1	-0.117125	0.011636	0.0182081	3.6913e-05	8.64048e-05	31	32	32	lincRNA_gene	Brain: DLPFC (PEC) genes :: Homogenate :: Genes :: EpiXcan	0.457209	0.517268	GRCh37
19	1	1634175	ENSG00000268575	AL031282.2	ADHD	Brain. DLPFC (PEC) genes	-1.88767	0.0590707	0.463028	1	ENSG00000268575	AL031282.2	-0.744012	0.000435275	0.410925	7.57607e-120	4.00801e-118	6	32	32	processed_transcript	Brain: DLPFC (PEC) genes :: Homogenate :: Genes :: EpiXcan	0.457209	0.517392	GRCh37
7062	20	43285092	ENSG00000132832	LINC01260	ADHD	Brain. DLPFC (PEC) genes	-1.88766	0.059071	0.463028	1	ENSG00000132832	LINC01260	-0.0660128	0.0413232	0.149604	4.18217e-35	3.57135e-34	15	16	16	gene	Brain: DLPFC (PEC) genes :: Homogenate :: Genes :: EpiXcan	0.457209	0.517392	GRCh37
6102	2	25042038	ENSG00000138031	ADCY3	ADHD	Brain. DLPFC (PEC) genes	-1.88728	0.0591221	0.463028	1	ENSG00000138031	ADCY3	-0.0293939	0.183091	0.257175	2.07239e-64	3.57612e-63	38	42	42	gene	Brain: DLPFC (PEC) genes :: Homogenate :: Genes :: EpiXcan	0.457209	0.517517	GRCh37
10954	8	30535583	ENSG00000104687	GSR	ADHD	Brain. DLPFC (PEC) genes	1.88713	0.059143	0.463028	1	ENSG00000104687	GSR	0.0716681	0.0321041	0.0458998	4.81736e-11	1.64167e-10	27	34	34	gene	Brain: DLPFC (PEC) genes :: Homogenate :: Genes :: EpiXcan	0.457209	0.51754	GRCh37
4932	17	62116502	ENSG00000178607	ERN1	ADHD	Brain. DLPFC (PEC) genes	-1.88619	0.059269	0.463708	1	ENSG00000178607	ERN1	-0.280894	0.00188117	0.0130048	0.000508013	0.00109033	5	6	6	gene	Brain: DLPFC (PEC) genes :: Homogenate :: Genes :: EpiXcan	0.457881	0.517886	GRCh37
11454	9	86446501	ENSG00000231616	AL354733.2	ADHD	Brain. DLPFC (PEC) genes	1.88518	0.0594052	0.464006	1	ENSG00000231616	AL354733.2	0.111022	0.00977305	0.0126352	0.000634428	0.00135203	18	21	21	gene	Brain: DLPFC (PEC) genes :: Homogenate :: Genes :: EpiXcan	0.458632	0.518172	GRCh37
8845	4	165875598	ENSG00000183439	TRIM61	ADHD	Brain. DLPFC (PEC) genes	-1.8841	0.0595514	0.464737	1	ENSG00000183439	TRIM61	-0.0543941	0.0556206	0.101216	2.3693e-23	1.37828e-22	19	21	21	gene	Brain: DLPFC (PEC) genes :: Homogenate :: Genes :: EpiXcan	0.45933	0.518659	GRCh37
4850	17	46970127	ENSG00000159199	ATP5G1	ADHD	Brain. DLPFC (PEC) genes	1.88336	0.0596522	0.464737	1	ENSG00000159199	ATP5G1	0.0493091	0.0700835	0.103182	6.68448e-24	3.96695e-23	7	8	8	gene	Brain: DLPFC (PEC) genes :: Homogenate :: Genes :: EpiXcan	0.45933	0.518863	GRCh37
6283	2	73169165	ENSG00000144040	SFXN5	ADHD	Brain. DLPFC (PEC) genes	1.88337	0.0596496	0.464737	1	ENSG00000144040	SFXN5	0.0296472	0.149445	0.180801	6.62011e-43	7.05716e-42	45	52	52	gene	Brain: DLPFC (PEC) genes :: Homogenate :: Genes :: EpiXcan	0.45933	0.518863	GRCh37
9987	6	119280928	ENSG00000111879	FAM184A	ADHD	Brain. DLPFC (PEC) genes	-1.88357	0.0596235	0.464737	1	ENSG00000111879	FAM184A	-0.0210536	0.339437	0.394866	7.95253e-111	3.52013e-109	62	63	63	gene	Brain: DLPFC (PEC) genes :: Homogenate :: Genes :: EpiXcan	0.45933	0.518863	GRCh37
7627	22	50637519	ENSG00000273253	AL022328.4	ADHD	Brain. DLPFC (PEC) genes	-1.88291	0.0597129	0.464823	1	ENSG00000273253	AL022328.4	-0.0251467	0.467904	0.572081	4.95816e-198	9.13059e-196	26	40	40	gene	Brain: DLPFC (PEC) genes :: Homogenate :: Genes :: EpiXcan	0.459495	0.518896	GRCh37
1735	11	2965667	ENSG00000205531	NAP1L4	ADHD	Brain. DLPFC (PEC) genes	-1.88158	0.0598936	0.465404	1	ENSG00000205531	NAP1L4	-0.112391	0.0120827	0.0271499	4.79931e-07	1.28915e-06	5	6	6	gene	Brain: DLPFC (PEC) genes :: Homogenate :: Genes :: EpiXcan	0.460584	0.519616	GRCh37
3673	15	56536207	ENSG00000151575	TEX9	ADHD	Brain. DLPFC (PEC) genes	1.88036	0.0600597	0.46582	1	ENSG00000151575	TEX9	0.130883	0.00955978	0.0107883	0.00163125	0.00337845	17	17	17	gene	Brain: DLPFC (PEC) genes :: Homogenate :: Genes :: EpiXcan	0.461559	0.519924	GRCh37
2187	11	111744780	ENSG00000255561	FDXACB1	ADHD	Brain. DLPFC (PEC) genes	1.8791	0.0602302	0.466409	1	ENSG00000255561	FDXACB1	0.0807722	0.0269772	0.0452791	5.2288e-11	1.77812e-10	6	7	7	gene	Brain: DLPFC (PEC) genes :: Homogenate :: Genes :: EpiXcan	0.462421	0.520333	GRCh37
5518	19	17666403	ENSG00000130309	COLGALT1	ADHD	Brain. DLPFC (PEC) genes	1.87772	0.0604192	0.466877	1	ENSG00000130309	COLGALT1	0.121853	0.0100217	0.0140026	0.000305382	0.000665616	21	30	30	gene	Brain: DLPFC (PEC) genes :: Homogenate :: Genes :: EpiXcan	0.462421	0.520876	GRCh37
10972	8	38082736	ENSG00000085788	DDHD2	ADHD	Brain. DLPFC (PEC) genes	-1.87769	0.0604242	0.466877	1	ENSG00000085788	DDHD2	-0.0361315	0.102359	0.135437	1.74771e-31	1.33592e-30	22	24	24	gene	Brain: DLPFC (PEC) genes :: Homogenate :: Genes :: EpiXcan	0.462421	0.520876	GRCh37
10080	6	150263136	ENSG00000131015	ULBP2	ADHD	Brain. DLPFC (PEC) genes	-1.8766	0.0605723	0.467589	1	ENSG00000131015	ULBP2	-0.0448022	0.0767204	0.125575	3.21646e-29	2.27548e-28	40	48	48	gene	Brain: DLPFC (PEC) genes :: Homogenate :: Genes :: EpiXcan	0.462421	0.521467	GRCh37
755	1	160370376	ENSG00000162738	VANGL2	ADHD	Brain. DLPFC (PEC) genes	-1.87647	0.0605905	0.467589	1	ENSG00000162738	VANGL2	-0.0791859	0.0252787	0.0431715	1.99281e-10	6.56398e-10	13	13	13	gene	Brain: DLPFC (PEC) genes :: Homogenate :: Genes :: EpiXcan	0.462421	0.521517	GRCh37
4370	16	84511681	ENSG00000140950	TLDC1	ADHD	Brain. DLPFC (PEC) genes	-1.87633	0.0606099	0.467589	1	ENSG00000140950	TLDC1	-0.0673922	0.0368742	0.0560895	2.80018e-13	1.07772e-12	17	22	22	gene	Brain: DLPFC (PEC) genes :: Homogenate :: Genes :: EpiXcan	0.462421	0.521561	GRCh37
195	1	26560691	ENSG00000130695	CEP85	ADHD	Brain. DLPFC (PEC) genes	-1.87625	0.0606209	0.467589	1	ENSG00000130695	CEP85	-0.0852538	0.0226745	0.0487961	1.07965e-11	3.82179e-11	11	14	14	gene	Brain: DLPFC (PEC) genes :: Homogenate :: Genes :: EpiXcan	0.462421	0.521567	GRCh37
4683	17	28956698	ENSG00000250462	LRRC37BP1	ADHD	Brain. DLPFC (PEC) genes	1.87584	0.0606771	0.467589	1	ENSG00000250462	LRRC37BP1	0.0280808	0.192425	0.220052	9.8496e-54	1.34701e-52	43	54	54	pseudogene	Brain: DLPFC (PEC) genes :: Homogenate :: Genes :: EpiXcan	0.462421	0.521717	GRCh37
174	1	24285599	ENSG00000189266	PNRC2	ADHD	Brain. DLPFC (PEC) genes	1.8756	0.0607107	0.467589	1	ENSG00000189266	PNRC2	0.0996226	0.0283998	0.0487076	1.17187e-11	4.13912e-11	31	34	34	gene	Brain: DLPFC (PEC) genes :: Homogenate :: Genes :: EpiXcan	0.462421	0.521744	GRCh37
4810	17	43678235	ENSG00000263503	MAPK8IP1P2	ADHD	Brain. DLPFC (PEC) genes	1.87542	0.0607348	0.467589	1	ENSG00000263503	MAPK8IP1P2	0.018715	0.544798	0.607736	1.63548e-218	3.98528e-216	15	15	15	pseudogene	Brain: DLPFC (PEC) genes :: Homogenate :: Genes :: EpiXcan	0.462421	0.521744	GRCh37
5706	19	38924339	ENSG00000196218	RYR1	ADHD	Brain. DLPFC (PEC) genes	-1.87549	0.0607251	0.467589	1	ENSG00000196218	RYR1	-0.0654625	0.0390242	0.187642	1.5002e-44	1.66471e-43	10	12	12	gene	Brain: DLPFC (PEC) genes :: Homogenate :: Genes :: EpiXcan	0.462421	0.521744	GRCh37
6314	2	76485160	ENSG00000228209	AC073091.1	ADHD	Brain. DLPFC (PEC) genes	-1.87524	0.0607599	0.467678	1	ENSG00000228209	AC073091.1	-0.0760188	0.0287423	0.0396912	1.00277e-09	3.16138e-09	47	53	53	pseudogene	Brain: DLPFC (PEC) genes :: Homogenate :: Genes :: EpiXcan	0.462421	0.52188	GRCh37
7935	3	59735036	ENSG00000189283	FHIT	ADHD	Brain. DLPFC (PEC) genes	-1.8749	0.0608069	0.467823	1	ENSG00000189283	FHIT	-0.0576352	0.0532097	0.0233512	3.22354e-06	8.17372e-06	92	106	106	gene	Brain: DLPFC (PEC) genes :: Homogenate :: Genes :: EpiXcan	0.462421	0.522075	GRCh37
7631	22	50683879	ENSG00000188130	MAPK12	ADHD	Brain. DLPFC (PEC) genes	-1.8747	0.0608336	0.467823	1	ENSG00000188130	MAPK12	-0.406987	0.0015319	0.395232	1.45609e-110	6.4217e-109	8	26	26	gene	Brain: DLPFC (PEC) genes :: Homogenate :: Genes :: EpiXcan	0.462421	0.522162	GRCh37
8573	4	57896939	ENSG00000163453	IGFBP7	ADHD	Brain. DLPFC (PEC) genes	-1.87416	0.0609083	0.467823	1	ENSG00000163453	IGFBP7	-0.0203945	0.3735	0.457836	3.5046e-136	2.30368e-134	25	25	25	gene	Brain: DLPFC (PEC) genes :: Homogenate :: Genes :: EpiXcan	0.462421	0.522324	GRCh37
6135	2	31395924	ENSG00000214711	CAPN14	ADHD	Brain. DLPFC (PEC) genes	-1.874	0.0609305	0.467823	1	ENSG00000214711	CAPN14	-0.132144	0.00893184	0.0302116	1.10261e-07	3.08292e-07	5	6	6	gene	Brain: DLPFC (PEC) genes :: Homogenate :: Genes :: EpiXcan	0.462421	0.522343	GRCh37
527	1	95975672	ENSG00000228971	AL356479.1	ADHD	Brain. DLPFC (PEC) genes	1.87338	0.0610156	0.467823	1	ENSG00000228971	AL356479.1	0.0288902	0.209936	0.2091	3.0245e-50	3.82005e-49	81	86	86	lincRNA_gene	Brain: DLPFC (PEC) genes :: Homogenate :: Genes :: EpiXcan	0.462421	0.522564	GRCh37
1776	11	8633584	ENSG00000166436	TRIM66	ADHD	Brain. DLPFC (PEC) genes	1.87272	0.0611077	0.467823	1	ENSG00000166436	TRIM66	0.0440494	0.0778957	0.0939632	6.43895e-22	3.53915e-21	26	28	28	gene	Brain: DLPFC (PEC) genes :: Homogenate :: Genes :: EpiXcan	0.462421	0.522585	GRCh37
2001	11	65543364	ENSG00000254470	AP5B1	ADHD	Brain. DLPFC (PEC) genes	-1.87265	0.0611163	0.467823	1	ENSG00000254470	AP5B1	-0.0562551	0.0487679	0.0727169	6.65008e-17	3.02406e-16	18	21	21	gene	Brain: DLPFC (PEC) genes :: Homogenate :: Genes :: EpiXcan	0.462421	0.522585	GRCh37
5214	18	32870246	ENSG00000257267	ZNF271P	ADHD	Brain. DLPFC (PEC) genes	1.87265	0.0611165	0.467823	1	ENSG00000257267	ZNF271P	0.0538165	0.0528154	0.105749	1.4954e-24	9.05501e-24	12	15	15	pseudogene	Brain: DLPFC (PEC) genes :: Homogenate :: Genes :: EpiXcan	0.462421	0.522585	GRCh37
9228	5	118604387	ENSG00000145779	TNFAIP8	ADHD	Brain. DLPFC (PEC) genes	-1.87317	0.0610456	0.467823	1	ENSG00000145779	TNFAIP8	-0.0860021	0.0239401	0.0404248	7.20029e-10	2.28914e-09	15	18	18	gene	Brain: DLPFC (PEC) genes :: Homogenate :: Genes :: EpiXcan	0.462421	0.522585	GRCh37
9683	6	32902406	ENSG00000242574	HLA-DMB	ADHD	Brain. DLPFC (PEC) genes	1.87264	0.0611176	0.467823	1	ENSG00000242574	HLA-DMB	0.11162	0.00802727	0.014212	0.000287405	0.000627681	3	3	3	gene	Brain: DLPFC (PEC) genes :: Homogenate :: Genes :: EpiXcan	0.462421	0.522585	GRCh37
10339	7	44084239	ENSG00000136279	DBNL	ADHD	Brain. DLPFC (PEC) genes	1.87266	0.061116	0.467823	1	ENSG00000136279	DBNL	0.0262188	0.216403	0.234043	2.28604e-57	3.38957e-56	39	46	46	gene	Brain: DLPFC (PEC) genes :: Homogenate :: Genes :: EpiXcan	0.462421	0.522585	GRCh37
11010	8	58658708	ENSG00000254139	AC104051.2	ADHD	Brain. DLPFC (PEC) genes	1.87322	0.0610378	0.467823	1	ENSG00000254139	AC104051.2	0.0443252	0.084347	0.117396	3.83768e-27	2.54671e-26	17	20	20	lincRNA_gene	Brain: DLPFC (PEC) genes :: Homogenate :: Genes :: EpiXcan	0.462421	0.522585	GRCh37
2973	13	44716682	ENSG00000227258	SMIM2-AS1	ADHD	Brain. DLPFC (PEC) genes	1.87106	0.0613373	0.468367	1	ENSG00000227258	SMIM2-AS1	0.0324472	0.141237	0.196841	4.44718e-47	5.22316e-46	18	18	18	gene	Brain: DLPFC (PEC) genes :: Homogenate :: Genes :: EpiXcan	0.463784	0.523121	GRCh37
10784	7	151832010	ENSG00000055609	KMT2C	ADHD	Brain. DLPFC (PEC) genes	-1.87007	0.0614747	0.4691	1	ENSG00000055609	KMT2C	-0.968367	0.000302516	0.0320122	4.43226e-08	1.27033e-07	3	8	8	gene	Brain: DLPFC (PEC) genes :: Homogenate :: Genes :: EpiXcan	0.464524	0.523669	GRCh37
5784	19	45666186	ENSG00000007255	TRAPPC6A	ADHD	Brain. DLPFC (PEC) genes	-1.8695	0.0615533	0.46945	1	ENSG00000007255	TRAPPC6A	-0.107593	0.0153504	0.0412089	4.45392e-10	1.43357e-09	9	10	10	gene	Brain: DLPFC (PEC) genes :: Homogenate :: Genes :: EpiXcan	0.46468	0.523815	GRCh37
2287	11	134144139	ENSG00000166105	GLB1L3	ADHD	Brain. DLPFC (PEC) genes	-1.8691	0.0616085	0.469601	1	ENSG00000166105	GLB1L3	-0.0395575	0.102113	0.14912	5.83609e-35	4.96088e-34	35	41	41	gene	Brain: DLPFC (PEC) genes :: Homogenate :: Genes :: EpiXcan	0.46468	0.523896	GRCh37
9389	5	150591711	ENSG00000196743	GM2A	ADHD	Brain. DLPFC (PEC) genes	1.86892	0.0616341	0.469634	1	ENSG00000196743	GM2A	0.0486116	0.064949	0.105476	1.40905e-24	8.54498e-24	12	13	13	gene	Brain: DLPFC (PEC) genes :: Homogenate :: Genes :: EpiXcan	0.46468	0.523905	GRCh37
1163	10	4243333	ENSG00000233117	LINC00702	ADHD	Brain. DLPFC (PEC) genes	-1.86848	0.0616953	0.469704	1	ENSG00000233117	LINC00702	-0.0478573	0.0747261	0.12854	9.51603e-30	6.85677e-29	10	10	10	lincRNA_gene	Brain: DLPFC (PEC) genes :: Homogenate :: Genes :: EpiXcan	0.46468	0.524009	GRCh37
4796	17	43128978	ENSG00000136448	NMT1	ADHD	Brain. DLPFC (PEC) genes	1.86837	0.0617104	0.469704	1	ENSG00000136448	NMT1	0.0585133	0.0452005	0.0814346	6.4416e-19	3.18046e-18	15	15	15	gene	Brain: DLPFC (PEC) genes :: Homogenate :: Genes :: EpiXcan	0.46468	0.524034	GRCh37
6212	2	54950636	ENSG00000214595	EML6	ADHD	Brain. DLPFC (PEC) genes	1.86792	0.0617726	0.469918	1	ENSG00000214595	EML6	0.0456964	0.0698742	0.0856179	8.59169e-20	4.37639e-19	56	57	57	gene	Brain: DLPFC (PEC) genes :: Homogenate :: Genes :: EpiXcan	0.46468	0.52408	GRCh37
7936	3	62304648	ENSG00000114405	C3orf14	ADHD	Brain. DLPFC (PEC) genes	-1.86795	0.0617691	0.469918	1	ENSG00000114405	C3orf14	-0.0913373	0.0182425	0.0408465	5.49643e-10	1.75903e-09	24	24	24	gene	Brain: DLPFC (PEC) genes :: Homogenate :: Genes :: EpiXcan	0.46468	0.52408	GRCh37
135	1	19592476	ENSG00000211454	AKR7L	ADHD	Brain. DLPFC (PEC) genes	-1.86674	0.0619372	0.470652	1	ENSG00000211454	AKR7L	-0.119382	0.0109376	0.0187946	2.7187e-05	6.42495e-05	15	15	15	pseudogene	Brain: DLPFC (PEC) genes :: Homogenate :: Genes :: EpiXcan	0.46562	0.524575	GRCh37
10247	7	20370325	ENSG00000105855	ITGB8	ADHD	Brain. DLPFC (PEC) genes	-1.86645	0.0619788	0.470844	1	ENSG00000105855	ITGB8	-0.236566	0.00571064	0.0137761	0.000365587	0.000792828	15	15	15	gene	Brain: DLPFC (PEC) genes :: Homogenate :: Genes :: EpiXcan	0.465634	0.52474	GRCh37
4110	16	20420856	ENSG00000183549	ACSM5	ADHD	Brain. DLPFC (PEC) genes	1.86546	0.0621164	0.471251	1	ENSG00000183549	ACSM5	0.0448595	0.0965767	0.151539	1.34997e-35	1.16936e-34	28	44	44	gene	Brain: DLPFC (PEC) genes :: Homogenate :: Genes :: EpiXcan	0.466281	0.525212	GRCh37
8101	3	126290622	ENSG00000197763	TXNRD3	ADHD	Brain. DLPFC (PEC) genes	-1.86518	0.0621563	0.471251	1	ENSG00000197763	TXNRD3	-0.0633432	0.0399699	0.065348	2.40033e-15	1.01964e-14	15	15	15	gene	Brain: DLPFC (PEC) genes :: Homogenate :: Genes :: EpiXcan	0.466281	0.525327	GRCh37
9954	6	111408781	ENSG00000112394	SLC16A10	ADHD	Brain. DLPFC (PEC) genes	-1.86498	0.062184	0.471282	1	ENSG00000112394	SLC16A10	-0.0423087	0.106365	0.105026	2.42599e-24	1.45838e-23	65	77	77	gene	Brain: DLPFC (PEC) genes :: Homogenate :: Genes :: EpiXcan	0.466281	0.525408	GRCh37
2489	12	49207577	ENSG00000167535	CACNB3	ADHD	Brain. DLPFC (PEC) genes	1.86464	0.062232	0.471438	1	ENSG00000167535	CACNB3	0.0443389	0.100103	0.161218	3.49978e-38	3.26863e-37	5	5	5	gene	Brain: DLPFC (PEC) genes :: Homogenate :: Genes :: EpiXcan	0.466342	0.525591	GRCh37
8606	4	77135193	ENSG00000189157	FAM47E	ADHD	Brain. DLPFC (PEC) genes	1.86323	0.0624298	0.472212	1	ENSG00000189157	FAM47E	0.0165811	0.541002	0.601834	7.83644e-215	1.85339e-212	66	68	68	gene	Brain: DLPFC (PEC) genes :: Homogenate :: Genes :: EpiXcan	0.467526	0.526234	GRCh37
10065	6	149539777	ENSG00000055208	TAB2	ADHD	Brain. DLPFC (PEC) genes	1.86232	0.0625577	0.472868	1	ENSG00000055208	TAB2	0.0558262	0.0452731	0.0819099	4.49621e-19	2.22861e-18	9	10	10	gene	Brain: DLPFC (PEC) genes :: Homogenate :: Genes :: EpiXcan	0.468019	0.526557	GRCh37
9492	5	177540444	ENSG00000145911	N4BP3	ADHD	Brain. DLPFC (PEC) genes	-1.86214	0.0625827	0.472953	1	ENSG00000145911	N4BP3	-0.0825875	0.0260888	0.0541289	7.54275e-13	2.84137e-12	3	3	3	gene	Brain: DLPFC (PEC) genes :: Homogenate :: Genes :: EpiXcan	0.468019	0.526637	GRCh37
7615	22	47157791	ENSG00000260708	AL118516.1	ADHD	Brain. DLPFC (PEC) genes	1.86191	0.0626152	0.473096	1	ENSG00000260708	AL118516.1	0.0226318	0.283127	0.367904	2.06866e-100	7.4707e-99	15	26	26	gene	Brain: DLPFC (PEC) genes :: Homogenate :: Genes :: EpiXcan	0.468019	0.526758	GRCh37
876	1	181003067	ENSG00000153029	MR1	ADHD	Brain. DLPFC (PEC) genes	-1.86153	0.062669	0.473295	1	ENSG00000153029	MR1	-0.0244015	0.231623	0.280691	4.55362e-72	9.30944e-71	47	51	51	gene	Brain: DLPFC (PEC) genes :: Homogenate :: Genes :: EpiXcan	0.468123	0.526892	GRCh37
7253	21	40777770	ENSG00000157578	LCA5L	ADHD	Brain. DLPFC (PEC) genes	1.86066	0.062792	0.473602	1	ENSG00000157578	LCA5L	0.0211963	0.349595	0.429639	4.36125e-124	2.45819e-122	25	25	25	gene	Brain: DLPFC (PEC) genes :: Homogenate :: Genes :: EpiXcan	0.46838	0.527325	GRCh37
6780	2	220299568	ENSG00000072195	SPEG	ADHD	Brain. DLPFC (PEC) genes	-1.86056	0.0628056	0.473602	1	ENSG00000072195	SPEG	-0.121233	0.0110947	0.0190654	2.32008e-05	5.50775e-05	10	11	11	gene	Brain: DLPFC (PEC) genes :: Homogenate :: Genes :: EpiXcan	0.46838	0.527326	GRCh37
1245	10	28339922	ENSG00000150054	MPP7	ADHD	Brain. DLPFC (PEC) genes	-1.85988	0.062903	0.473698	1	ENSG00000150054	MPP7	-0.0495032	0.0637358	0.0862225	6.502e-20	3.32318e-19	72	74	74	gene	Brain: DLPFC (PEC) genes :: Homogenate :: Genes :: EpiXcan	0.46838	0.527463	GRCh37
3941	16	284545	ENSG00000167930	FAM234A	ADHD	Brain. DLPFC (PEC) genes	1.85995	0.0628927	0.473698	1	ENSG00000167930	FAM234A	0.273644	0.00326582	0.0361027	4.73221e-09	1.43941e-08	8	17	17	gene	Brain: DLPFC (PEC) genes :: Homogenate :: Genes :: EpiXcan	0.46838	0.527463	GRCh37
9602	6	19802395	ENSG00000228412	AL022068.1	ADHD	Brain. DLPFC (PEC) genes	-1.86002	0.0628831	0.473698	1	ENSG00000228412	AL022068.1	-0.0303302	0.192627	0.256598	1.11767e-63	1.89477e-62	35	40	40	lincRNA_gene	Brain: DLPFC (PEC) genes :: Homogenate :: Genes :: EpiXcan	0.46838	0.527463	GRCh37
811	1	169761670	ENSG00000171806	METTL18	ADHD	Brain. DLPFC (PEC) genes	-1.85876	0.0630613	0.474105	1	ENSG00000171806	METTL18	-0.0201652	0.339777	0.404068	6.06668e-114	2.84733e-112	39	39	39	gene	Brain: DLPFC (PEC) genes :: Homogenate :: Genes :: EpiXcan	0.468989	0.527652	GRCh37
7799	3	42846244	ENSG00000144648	ACKR2	ADHD	Brain. DLPFC (PEC) genes	1.85873	0.0630647	0.474105	1	ENSG00000144648	ACKR2	0.107807	0.01214	0.016681	8.35013e-05	0.000189893	8	8	8	gene	Brain: DLPFC (PEC) genes :: Homogenate :: Genes :: EpiXcan	0.468989	0.527652	GRCh37
11563	9	114794835	ENSG00000259953	AL138756.1	ADHD	Brain. DLPFC (PEC) genes	-1.85725	0.0632758	0.475277	1	ENSG00000259953	AL138756.1	-0.023579	0.264325	0.319772	8.74714e-84	2.24246e-82	56	62	62	gene	Brain: DLPFC (PEC) genes :: Homogenate :: Genes :: EpiXcan	0.470256	0.528285	GRCh37
3060	13	99102455	ENSG00000102572	STK24	ADHD	Brain. DLPFC (PEC) genes	-1.85697	0.0633153	0.475471	1	ENSG00000102572	STK24	-0.129124	0.0086671	0.0315756	5.81145e-08	1.65422e-07	9	9	9	gene	Brain: DLPFC (PEC) genes :: Homogenate :: Genes :: EpiXcan	0.470256	0.528482	GRCh37
3633	15	48938148	ENSG00000259705	AC084757.3	ADHD	Brain. DLPFC (PEC) genes	-1.85625	0.063418	0.475973	1	ENSG00000259705	AC084757.3	-0.065966	0.0397039	0.0601178	3.96719e-14	1.58661e-13	14	16	16	lincRNA_gene	Brain: DLPFC (PEC) genes :: Homogenate :: Genes :: EpiXcan	0.470667	0.529002	GRCh37
3258	14	56584532	ENSG00000139946	PELI2	ADHD	Brain. DLPFC (PEC) genes	1.85583	0.0634781	0.47598	1	ENSG00000139946	PELI2	0.0387118	0.0988669	0.138638	3.72381e-32	2.90535e-31	14	14	14	gene	Brain: DLPFC (PEC) genes :: Homogenate :: Genes :: EpiXcan	0.470667	0.529135	GRCh37
2015	11	66052051	ENSG00000174851	YIF1A	ADHD	Brain. DLPFC (PEC) genes	-1.85574	0.063491	0.47598	1	ENSG00000174851	YIF1A	-0.0719567	0.0261537	0.0478932	1.46067e-11	5.12767e-11	10	11	11	gene	Brain: DLPFC (PEC) genes :: Homogenate :: Genes :: EpiXcan	0.470667	0.529171	GRCh37
9378	5	149569520	ENSG00000011083	SLC6A7	ADHD	Brain. DLPFC (PEC) genes	-1.85394	0.0637473	0.477054	1	ENSG00000011083	SLC6A7	-0.0609762	0.0437594	0.0927614	1.97412e-21	1.06421e-20	9	9	9	gene	Brain: DLPFC (PEC) genes :: Homogenate :: Genes :: EpiXcan	0.472269	0.530039	GRCh37
7137	20	60813580	ENSG00000130703	OSBPL2	ADHD	Brain. DLPFC (PEC) genes	-1.85176	0.0640596	0.478044	1	ENSG00000130703	OSBPL2	-0.12209	0.0146013	0.133129	7.83171e-31	5.85836e-30	10	18	18	gene	Brain: DLPFC (PEC) genes :: Homogenate :: Genes :: EpiXcan	0.474284	0.531	GRCh37
2485	12	48876286	ENSG00000177627	C12orf54	ADHD	Brain. DLPFC (PEC) genes	-1.85086	0.0641896	0.478401	1	ENSG00000177627	C12orf54	-0.092639	0.0157029	0.0154551	0.000160808	0.000357806	33	34	34	gene	Brain: DLPFC (PEC) genes :: Homogenate :: Genes :: EpiXcan	0.474487	0.531454	GRCh37
6106	2	25383722	ENSG00000115138	POMC	ADHD	Brain. DLPFC (PEC) genes	-1.85089	0.0641851	0.478401	1	ENSG00000115138	POMC	-0.0323863	0.19553	0.26452	3.13109e-66	5.64533e-65	41	47	47	gene	Brain: DLPFC (PEC) genes :: Homogenate :: Genes :: EpiXcan	0.474487	0.531454	GRCh37
11577	9	116135699	ENSG00000119431	HDHD3	ADHD	Brain. DLPFC (PEC) genes	1.85072	0.0642099	0.478441	1	ENSG00000119431	HDHD3	0.0308531	0.172948	0.20429	3.55275e-49	4.38621e-48	81	104	104	gene	Brain: DLPFC (PEC) genes :: Homogenate :: Genes :: EpiXcan	0.474487	0.531454	GRCh37
10852	8	11203257	ENSG00000255020	AF131216.3	ADHD	Brain. DLPFC (PEC) genes	1.85045	0.0642488	0.478525	1	ENSG00000255020	AF131216.3	0.0367268	0.10904	0.152745	5.70687e-36	5.00627e-35	15	15	15	gene	Brain: DLPFC (PEC) genes :: Homogenate :: Genes :: EpiXcan	0.474487	0.531462	GRCh37
3389	14	81421333	ENSG00000165409	TSHR	ADHD	Brain. DLPFC (PEC) genes	-1.84975	0.0643496	0.478965	1	ENSG00000165409	TSHR	-0.0815546	0.0183204	0.0203324	1.4155e-05	3.41748e-05	45	53	53	gene	Brain: DLPFC (PEC) genes :: Homogenate :: Genes :: EpiXcan	0.474933	0.532023	GRCh37
9387	5	150480273	ENSG00000197043	ANXA6	ADHD	Brain. DLPFC (PEC) genes	1.84905	0.0644504	0.479574	1	ENSG00000197043	ANXA6	0.0320965	0.145544	0.194188	1.2229e-46	1.42038e-45	23	25	25	gene	Brain: DLPFC (PEC) genes :: Homogenate :: Genes :: EpiXcan	0.474954	0.532374	GRCh37
4200	16	31227283	ENSG00000169900	PYDC1	ADHD	Brain. DLPFC (PEC) genes	1.8488	0.0644869	0.479574	1	ENSG00000169900	PYDC1	0.130563	0.00969331	0.011304	0.00127635	0.00266171	7	7	7	gene	Brain: DLPFC (PEC) genes :: Homogenate :: Genes :: EpiXcan	0.474954	0.532459	GRCh37
3041	13	78272023	ENSG00000139737	SLAIN1	ADHD	Brain. DLPFC (PEC) genes	-1.84828	0.0645621	0.479926	1	ENSG00000139737	SLAIN1	-0.0726662	0.0279098	0.0354664	7.37743e-09	2.21773e-08	36	38	38	gene	Brain: DLPFC (PEC) genes :: Homogenate :: Genes :: EpiXcan	0.474954	0.53275	GRCh37
8948	5	10264709	ENSG00000271980	AC012640.4	ADHD	Brain. DLPFC (PEC) genes	1.84806	0.064594	0.480034	1	ENSG00000271980	AC012640.4	0.0388529	0.109089	0.131555	4.89884e-31	3.69889e-30	27	27	27	gene	Brain: DLPFC (PEC) genes :: Homogenate :: Genes :: EpiXcan	0.474954	0.532885	GRCh37
9140	5	78985700	ENSG00000164309	CMYA5	ADHD	Brain. DLPFC (PEC) genes	-1.84748	0.0646779	0.480269	1	ENSG00000164309	CMYA5	-0.0974701	0.0147998	0.0291982	1.77601e-07	4.91053e-07	14	14	14	gene	Brain: DLPFC (PEC) genes :: Homogenate :: Genes :: EpiXcan	0.474954	0.533162	GRCh37
6295	2	74361599	ENSG00000217702	AC073263.1	ADHD	Brain. DLPFC (PEC) genes	-1.84727	0.0647078	0.480388	1	ENSG00000217702	AC073263.1	-0.0318033	0.17033	0.22072	8.91682e-54	1.22221e-52	18	20	20	gene	Brain: DLPFC (PEC) genes :: Homogenate :: Genes :: EpiXcan	0.474954	0.533209	GRCh37
5173	18	19109242	ENSG00000141446	ESCO1	ADHD	Brain. DLPFC (PEC) genes	1.84702	0.0647441	0.480554	1	ENSG00000141446	ESCO1	0.0424982	0.0936745	0.136421	1.30437e-31	1.00021e-30	8	9	9	gene	Brain: DLPFC (PEC) genes :: Homogenate :: Genes :: EpiXcan	0.474954	0.533332	GRCh37
3742	15	72635775	ENSG00000213614	HEXA	ADHD	Brain. DLPFC (PEC) genes	1.84687	0.0647665	0.480618	1	ENSG00000213614	HEXA	0.0608539	0.0354259	0.0566074	2.34411e-13	9.05077e-13	12	14	14	gene	Brain: DLPFC (PEC) genes :: Homogenate :: Genes :: EpiXcan	0.474954	0.53345	GRCh37
2911	13	24995064	ENSG00000102699	PARP4	ADHD	Brain. DLPFC (PEC) genes	1.84663	0.0648014	0.480669	1	ENSG00000102699	PARP4	0.0468407	0.0835227	0.111604	1.01166e-25	6.39721e-25	40	44	44	gene	Brain: DLPFC (PEC) genes :: Homogenate :: Genes :: EpiXcan	0.474954	0.533559	GRCh37
1660	10	133994729	ENSG00000235010	AL512622.1	ADHD	Brain. DLPFC (PEC) genes	1.84639	0.0648363	0.480726	1	ENSG00000235010	AL512622.1	0.092696	0.033024	0.0779787	4.05328e-18	1.93823e-17	14	22	22	gene	Brain: DLPFC (PEC) genes :: Homogenate :: Genes :: EpiXcan	0.474954	0.533626	GRCh37
9881	6	84833960	ENSG00000135315	CEP162	ADHD	Brain. DLPFC (PEC) genes	-1.84634	0.064843	0.480726	1	ENSG00000135315	CEP162	-0.114488	0.0124671	0.0197303	1.96985e-05	4.70035e-05	20	20	20	gene	Brain: DLPFC (PEC) genes :: Homogenate :: Genes :: EpiXcan	0.474954	0.53364	GRCh37
1835	11	22644079	ENSG00000183161	FANCF	ADHD	Brain. DLPFC (PEC) genes	1.84609	0.0648787	0.480726	1	ENSG00000183161	FANCF	0.0466883	0.0752044	0.131125	2.12274e-30	1.56938e-29	12	12	12	gene	Brain: DLPFC (PEC) genes :: Homogenate :: Genes :: EpiXcan	0.474954	0.5337	GRCh37
2492	12	49297286	ENSG00000272822	AC073610.3	ADHD	Brain. DLPFC (PEC) genes	1.84618	0.0648654	0.480726	1	ENSG00000272822	AC073610.3	0.121672	0.0103449	0.0306994	8.9464e-08	2.51601e-07	11	11	11	gene	Brain: DLPFC (PEC) genes :: Homogenate :: Genes :: EpiXcan	0.474954	0.5337	GRCh37
2146	11	94822974	ENSG00000149218	ENDOD1	ADHD	Brain. DLPFC (PEC) genes	-1.84481	0.0650651	0.481281	1	ENSG00000149218	ENDOD1	-0.0350254	0.114219	0.151709	1.9887e-35	1.71158e-34	49	53	53	gene	Brain: DLPFC (PEC) genes :: Homogenate :: Genes :: EpiXcan	0.475725	0.534147	GRCh37
2305	12	3186521	ENSG00000011105	TSPAN9	ADHD	Brain. DLPFC (PEC) genes	-1.84489	0.0650536	0.481281	1	ENSG00000011105	TSPAN9	-0.0450856	0.0757817	0.13057	2.33594e-30	1.72278e-29	49	62	62	gene	Brain: DLPFC (PEC) genes :: Homogenate :: Genes :: EpiXcan	0.475725	0.534147	GRCh37
1974	11	63974150	ENSG00000149781	FERMT3	ADHD	Brain. DLPFC (PEC) genes	1.84425	0.0651464	0.481676	1	ENSG00000149781	FERMT3	0.091713	0.018416	0.0363357	5.13797e-09	1.56028e-08	12	13	13	gene	Brain: DLPFC (PEC) genes :: Homogenate :: Genes :: EpiXcan	0.476023	0.534363	GRCh37
8131	3	130745694	ENSG00000114670	NEK11	ADHD	Brain. DLPFC (PEC) genes	1.84324	0.0652934	0.482259	1	ENSG00000114670	NEK11	0.0414782	0.0932474	0.128387	1.15023e-29	8.26084e-29	36	40	40	gene	Brain: DLPFC (PEC) genes :: Homogenate :: Genes :: EpiXcan	0.476338	0.534802	GRCh37
6199	2	48667182	ENSG00000272663	AC093635.1	ADHD	Brain. DLPFC (PEC) genes	-1.84262	0.0653848	0.482259	1	ENSG00000272663	AC093635.1	-0.125899	0.00932034	0.0168679	7.49253e-05	0.000171116	10	10	10	lincRNA_gene	Brain: DLPFC (PEC) genes :: Homogenate :: Genes :: EpiXcan	0.476338	0.534914	GRCh37
8571	4	57829536	ENSG00000084092	NOA1	ADHD	Brain. DLPFC (PEC) genes	1.84263	0.0653831	0.482259	1	ENSG00000084092	NOA1	0.0796888	0.0236795	0.0260732	8.40558e-07	2.21783e-06	17	18	18	gene	Brain: DLPFC (PEC) genes :: Homogenate :: Genes :: EpiXcan	0.476338	0.534914	GRCh37
11532	9	103064359	ENSG00000136891	TEX10	ADHD	Brain. DLPFC (PEC) genes	1.84271	0.0653717	0.482259	1	ENSG00000136891	TEX10	0.0663481	0.0364358	0.0368014	4.49849e-09	1.37126e-08	41	44	44	gene	Brain: DLPFC (PEC) genes :: Homogenate :: Genes :: EpiXcan	0.476338	0.534914	GRCh37
596	1	114239453	ENSG00000116793	PHTF1	ADHD	Brain. DLPFC (PEC) genes	1.84241	0.0654146	0.482259	1	ENSG00000116793	PHTF1	0.049578	0.0658036	0.0848633	1.05251e-19	5.35107e-19	31	38	38	gene	Brain: DLPFC (PEC) genes :: Homogenate :: Genes :: EpiXcan	0.476338	0.534946	GRCh37
162	1	22385690	ENSG00000230068	CDC42-IT1	ADHD	Brain. DLPFC (PEC) genes	1.84207	0.0654647	0.482259	1	ENSG00000230068	CDC42-IT1	0.149227	0.00752964	0.0197891	1.93241e-05	4.61376e-05	9	9	9	gene	Brain: DLPFC (PEC) genes :: Homogenate :: Genes :: EpiXcan	0.476338	0.535082	GRCh37
4797	17	43186335	ENSG00000161714	PLCD3	ADHD	Brain. DLPFC (PEC) genes	1.84201	0.0654737	0.482259	1	ENSG00000161714	PLCD3	0.0765435	0.0256233	0.0466715	3.58831e-11	1.23311e-10	7	7	7	gene	Brain: DLPFC (PEC) genes :: Homogenate :: Genes :: EpiXcan	0.476338	0.535098	GRCh37
3054	13	96300987	ENSG00000247400	DNAJC3-AS1	ADHD	Brain. DLPFC (PEC) genes	-1.84151	0.0655469	0.48257	1	ENSG00000247400	DNAJC3-AS1	-0.0405975	0.0979956	0.150067	1.46405e-35	1.265e-34	19	21	21	lincRNA_gene	Brain: DLPFC (PEC) genes :: Homogenate :: Genes :: EpiXcan	0.476402	0.535419	GRCh37
348	1	48561764	ENSG00000242267	SKINT1L	ADHD	Brain. DLPFC (PEC) genes	1.84132	0.065575	0.48258	1	ENSG00000242267	SKINT1L	0.0895996	0.0191972	0.013147	0.000502872	0.00107939	33	33	33	pseudogene	Brain: DLPFC (PEC) genes :: Homogenate :: Genes :: EpiXcan	0.476402	0.535429	GRCh37
449	1	76190036	ENSG00000117054	ACADM	ADHD	Brain. DLPFC (PEC) genes	1.84112	0.0656043	0.48258	1	ENSG00000117054	ACADM	0.0429734	0.080528	0.146376	1.83445e-34	1.54196e-33	36	43	43	gene	Brain: DLPFC (PEC) genes :: Homogenate :: Genes :: EpiXcan	0.476402	0.53551	GRCh37
6570	2	160625364	ENSG00000241399	CD302	ADHD	Brain. DLPFC (PEC) genes	-1.84024	0.0657335	0.483119	1	ENSG00000241399	CD302	-0.0835592	0.0216399	0.0389785	1.36785e-09	4.28544e-09	7	7	7	gene	Brain: DLPFC (PEC) genes :: Homogenate :: Genes :: EpiXcan	0.476913	0.536008	GRCh37
1528	10	99624757	ENSG00000095713	CRTAC1	ADHD	Brain. DLPFC (PEC) genes	1.84008	0.0657559	0.483181	1	ENSG00000095713	CRTAC1	0.0486828	0.0614213	0.0943122	8.48763e-22	4.64298e-21	26	31	31	gene	Brain: DLPFC (PEC) genes :: Homogenate :: Genes :: EpiXcan	0.476913	0.536092	GRCh37
4708	17	33333009	ENSG00000092871	RFFL	ADHD	Brain. DLPFC (PEC) genes	-1.83972	0.065809	0.48322	1	ENSG00000092871	RFFL	-0.0647696	0.0356102	0.0692411	4.12819e-16	1.81235e-15	3	3	3	gene	Brain: DLPFC (PEC) genes :: Homogenate :: Genes :: EpiXcan	0.47693	0.536273	GRCh37
10859	8	11860909	ENSG00000254507	DEFB131E	ADHD	Brain. DLPFC (PEC) genes	1.83952	0.0658394	0.483253	1	ENSG00000254507	DEFB131E	0.0291528	0.196515	0.263183	4.14488e-66	7.44536e-65	19	20	20	pseudogene	Brain: DLPFC (PEC) genes :: Homogenate :: Genes :: EpiXcan	0.47693	0.536335	GRCh37
4506	17	6546635	ENSG00000108590	MED31	ADHD	Brain. DLPFC (PEC) genes	-1.83877	0.0659494	0.483367	1	ENSG00000108590	MED31	-0.0598913	0.052741	0.0560084	2.90797e-13	1.1176e-12	40	49	49	gene	Brain: DLPFC (PEC) genes :: Homogenate :: Genes :: EpiXcan	0.477431	0.536609	GRCh37
3638	15	50150435	ENSG00000104043	ATP8B4	ADHD	Brain. DLPFC (PEC) genes	1.8381	0.0660477	0.483774	1	ENSG00000104043	ATP8B4	0.0412771	0.0817714	0.121184	3.54467e-28	2.42724e-27	19	20	20	gene	Brain: DLPFC (PEC) genes :: Homogenate :: Genes :: EpiXcan	0.477462	0.536922	GRCh37
643	1	145475982	ENSG00000234222	LIX1L-AS1	ADHD	Brain. DLPFC (PEC) genes	1.83784	0.0660863	0.483774	1	ENSG00000234222	LIX1L-AS1	0.184733	0.00436722	0.0125454	0.000669941	0.00142532	5	8	8	gene	Brain: DLPFC (PEC) genes :: Homogenate :: Genes :: EpiXcan	0.477462	0.537018	GRCh37
9093	5	70264310	ENSG00000249437	NAIP	ADHD	Brain. DLPFC (PEC) genes	-1.83777	0.066096	0.483774	1	ENSG00000249437	NAIP	-0.0523593	0.0520347	0.0777805	3.81128e-18	1.825e-17	39	56	56	gene	Brain: DLPFC (PEC) genes :: Homogenate :: Genes :: EpiXcan	0.477462	0.537077	GRCh37
4205	16	46740891	ENSG00000140795	MYLK3	ADHD	Brain. DLPFC (PEC) genes	1.83759	0.0661223	0.483813	1	ENSG00000140795	MYLK3	0.440146	0.00117608	0.0320213	4.13502e-08	1.18782e-07	2	8	8	gene	Brain: DLPFC (PEC) genes :: Homogenate :: Genes :: EpiXcan	0.477462	0.537172	GRCh37
5381	19	5904869	ENSG00000187650	VMAC	ADHD	Brain. DLPFC (PEC) genes	1.83736	0.066157	0.483964	1	ENSG00000187650	VMAC	0.15757	0.00560494	0.0208944	9.72038e-06	2.3809e-05	2	2	2	gene	Brain: DLPFC (PEC) genes :: Homogenate :: Genes :: EpiXcan	0.477462	0.537266	GRCh37
819	1	171154347	ENSG00000094963	FMO2	ADHD	Brain. DLPFC (PEC) genes	1.83704	0.0662036	0.48407	1	ENSG00000094963	FMO2	0.0216861	0.294168	0.369655	3.55812e-101	1.30848e-99	49	51	51	gene	Brain: DLPFC (PEC) genes :: Homogenate :: Genes :: EpiXcan	0.477504	0.537387	GRCh37
6307	2	75273590	ENSG00000115353	TACR1	ADHD	Brain. DLPFC (PEC) genes	-1.83571	0.0664012	0.484369	1	ENSG00000115353	TACR1	-0.103344	0.0131053	0.0167999	8.23628e-05	0.000187339	21	22	22	gene	Brain: DLPFC (PEC) genes :: Homogenate :: Genes :: EpiXcan	0.478411	0.538142	GRCh37
6559	2	155554811	ENSG00000162989	KCNJ3	ADHD	Brain. DLPFC (PEC) genes	1.83564	0.0664109	0.484369	1	ENSG00000162989	KCNJ3	0.0863036	0.0188622	0.0344591	1.40412e-08	4.15721e-08	31	31	31	gene	Brain: DLPFC (PEC) genes :: Homogenate :: Genes :: EpiXcan	0.478411	0.538144	GRCh37
2425	12	27485787	ENSG00000029153	ARNTL2	ADHD	Brain. DLPFC (PEC) genes	-1.83442	0.0665911	0.485167	1	ENSG00000029153	ARNTL2	-0.0627667	0.0364351	0.0161547	0.000100566	0.000227414	73	76	76	gene	Brain: DLPFC (PEC) genes :: Homogenate :: Genes :: EpiXcan	0.479203	0.538609	GRCh37
9869	6	81065141	ENSG00000272129	AL359715.4	ADHD	Brain. DLPFC (PEC) genes	-1.83435	0.0666025	0.485167	1	ENSG00000272129	AL359715.4	-0.0683381	0.0311844	0.0197805	1.82459e-05	4.36756e-05	57	59	59	lincRNA_gene	Brain: DLPFC (PEC) genes :: Homogenate :: Genes :: EpiXcan	0.479203	0.538635	GRCh37
5361	19	4247076	ENSG00000105248	CCDC94	ADHD	Brain. DLPFC (PEC) genes	1.8334	0.0667432	0.48578	1	ENSG00000105248	CCDC94	0.0580071	0.0627701	0.213096	7.15545e-52	9.35093e-51	13	22	22	gene	Brain: DLPFC (PEC) genes :: Homogenate :: Genes :: EpiXcan	0.479688	0.539096	GRCh37
2840	12	124410971	ENSG00000250091	DNAH10OS	ADHD	Brain. DLPFC (PEC) genes	-1.83308	0.0667905	0.48578	1	ENSG00000250091	DNAH10OS	-0.0282912	0.180951	0.235132	2.21175e-57	3.28549e-56	21	24	24	gene	Brain: DLPFC (PEC) genes :: Homogenate :: Genes :: EpiXcan	0.479688	0.539282	GRCh37
251	1	38179552	ENSG00000183317	EPHA10	ADHD	Brain. DLPFC (PEC) genes	1.83293	0.0668128	0.48578	1	ENSG00000183317	EPHA10	0.0316847	0.160841	0.176089	4.1693e-42	4.35979e-41	82	96	96	gene	Brain: DLPFC (PEC) genes :: Homogenate :: Genes :: EpiXcan	0.479688	0.539403	GRCh37
1056	1	230457392	ENSG00000177614	PGBD5	ADHD	Brain. DLPFC (PEC) genes	1.83261	0.0668599	0.48578	1	ENSG00000177614	PGBD5	0.0360996	0.0911901	0.0235154	3.12002e-06	7.91705e-06	125	154	154	gene	Brain: DLPFC (PEC) genes :: Homogenate :: Genes :: EpiXcan	0.479688	0.539597	GRCh37
4525	17	7486847	ENSG00000129255	MPDU1	ADHD	Brain. DLPFC (PEC) genes	-1.83243	0.0668877	0.48578	1	ENSG00000129255	MPDU1	-0.104456	0.0145834	0.0249972	1.47113e-06	3.81035e-06	16	16	16	gene	Brain: DLPFC (PEC) genes :: Homogenate :: Genes :: EpiXcan	0.479688	0.539695	GRCh37
3975	16	1876968	ENSG00000180185	FAHD1	ADHD	Brain. DLPFC (PEC) genes	1.83224	0.0669152	0.48578	1	ENSG00000180185	FAHD1	0.0168316	0.494911	0.551623	6.943e-185	1.00295e-182	56	68	68	gene	Brain: DLPFC (PEC) genes :: Homogenate :: Genes :: EpiXcan	0.479688	0.539729	GRCh37
8137	3	132276986	ENSG00000113971	NPHP3	ADHD	Brain. DLPFC (PEC) genes	1.83109	0.0670871	0.486336	1	ENSG00000113971	NPHP3	0.0168308	0.55949	0.610488	1.81374e-221	4.51079e-219	40	44	44	gene	Brain: DLPFC (PEC) genes :: Homogenate :: Genes :: EpiXcan	0.480627	0.540094	GRCh37
9888	6	88054567	ENSG00000203872	C6orf163	ADHD	Brain. DLPFC (PEC) genes	-1.83023	0.0672159	0.486414	1	ENSG00000203872	C6orf163	-0.0969651	0.0165524	0.0121747	0.000778587	0.0016489	16	17	17	gene	Brain: DLPFC (PEC) genes :: Homogenate :: Genes :: EpiXcan	0.481127	0.54025	GRCh37
3469	14	103243813	ENSG00000131323	TRAF3	ADHD	Brain. DLPFC (PEC) genes	1.83007	0.0672388	0.486414	1	ENSG00000131323	TRAF3	0.0452064	0.0698604	0.10829	3.14425e-25	1.95193e-24	25	33	33	gene	Brain: DLPFC (PEC) genes :: Homogenate :: Genes :: EpiXcan	0.481127	0.540285	GRCh37
2254	11	124735282	ENSG00000154134	ROBO3	ADHD	Brain. DLPFC (PEC) genes	-1.82937	0.0673448	0.486666	1	ENSG00000154134	ROBO3	-0.0574507	0.0459783	0.0723717	7.22459e-17	3.28037e-16	26	27	27	gene	Brain: DLPFC (PEC) genes :: Homogenate :: Genes :: EpiXcan	0.481343	0.540593	GRCh37
4672	17	27582854	ENSG00000108256	NUFIP2	ADHD	Brain. DLPFC (PEC) genes	-1.82932	0.0673512	0.486666	1	ENSG00000108256	NUFIP2	-0.0495586	0.069601	0.112872	3.4293e-26	2.20668e-25	19	23	23	gene	Brain: DLPFC (PEC) genes :: Homogenate :: Genes :: EpiXcan	0.481343	0.540593	GRCh37
2754	12	112337067	ENSG00000229186	ADAM1A	ADHD	Brain. DLPFC (PEC) genes	1.82878	0.0674319	0.48678	1	ENSG00000229186	ADAM1A	0.0244456	0.219874	0.247096	1.30472e-61	2.11669e-60	27	28	28	pseudogene	Brain: DLPFC (PEC) genes :: Homogenate :: Genes :: EpiXcan	0.481627	0.540705	GRCh37
4841	17	45900638	ENSG00000159111	MRPL10	ADHD	Brain. DLPFC (PEC) genes	-1.82785	0.0675722	0.487294	1	ENSG00000159111	MRPL10	-0.0310562	0.167732	0.198156	1.78707e-47	2.12266e-46	42	44	44	gene	Brain: DLPFC (PEC) genes :: Homogenate :: Genes :: EpiXcan	0.482336	0.540936	GRCh37
9556	6	5030206	ENSG00000272142	AL359643.3	ADHD	Brain. DLPFC (PEC) genes	1.82604	0.0678435	0.488227	1	ENSG00000272142	AL359643.3	0.121594	0.0106309	0.0155354	0.000149109	0.000332458	24	25	25	lincRNA_gene	Brain: DLPFC (PEC) genes :: Homogenate :: Genes :: EpiXcan	0.483716	0.541694	GRCh37
10858	8	11856596	ENSG00000255174	AC107918.3	ADHD	Brain. DLPFC (PEC) genes	1.82601	0.067848	0.488227	1	ENSG00000255174	AC107918.3	0.0813724	0.0246581	0.0176784	4.90324e-05	0.000113583	44	54	54	pseudogene	Brain: DLPFC (PEC) genes :: Homogenate :: Genes :: EpiXcan	0.483716	0.541695	GRCh37
946	1	205055270	ENSG00000117222	RBBP5	ADHD	Brain. DLPFC (PEC) genes	1.82538	0.0679439	0.488413	1	ENSG00000117222	RBBP5	0.0307369	0.169846	0.202511	1.01366e-48	1.24004e-47	52	59	59	gene	Brain: DLPFC (PEC) genes :: Homogenate :: Genes :: EpiXcan	0.484105	0.542064	GRCh37
7940	3	64547014	ENSG00000241158	ADAMTS9-AS1	ADHD	Brain. DLPFC (PEC) genes	-1.82386	0.0681726	0.488967	1	ENSG00000241158	ADAMTS9-AS1	-0.0930337	0.0146299	0.0183079	3.57926e-05	8.38555e-05	28	30	30	gene	Brain: DLPFC (PEC) genes :: Homogenate :: Genes :: EpiXcan	0.48544	0.542377	GRCh37
7833	3	47844399	ENSG00000132153	DHX30	ADHD	Brain. DLPFC (PEC) genes	1.82318	0.0682764	0.489222	1	ENSG00000132153	DHX30	0.102678	0.0157979	0.0208946	1.12745e-05	2.74455e-05	14	19	19	gene	Brain: DLPFC (PEC) genes :: Homogenate :: Genes :: EpiXcan	0.485884	0.542713	GRCh37
3399	14	88932122	ENSG00000070778	PTPN21	ADHD	Brain. DLPFC (PEC) genes	1.82283	0.0683294	0.489278	1	ENSG00000070778	PTPN21	0.0726804	0.0285655	0.039067	1.15316e-09	3.62413e-09	27	28	28	gene	Brain: DLPFC (PEC) genes :: Homogenate :: Genes :: EpiXcan	0.485967	0.542861	GRCh37
750	1	159997462	ENSG00000143315	PIGM	ADHD	Brain. DLPFC (PEC) genes	-1.82199	0.0684562	0.489734	1	ENSG00000143315	PIGM	-0.110804	0.0122544	0.021301	8.17263e-06	2.01427e-05	10	11	11	gene	Brain: DLPFC (PEC) genes :: Homogenate :: Genes :: EpiXcan	0.486019	0.543224	GRCh37
2130	11	93211638	ENSG00000166002	SMCO4	ADHD	Brain. DLPFC (PEC) genes	1.82169	0.0685023	0.489734	1	ENSG00000166002	SMCO4	0.0833045	0.0204778	0.0412675	4.90122e-10	1.57335e-09	22	23	23	gene	Brain: DLPFC (PEC) genes :: Homogenate :: Genes :: EpiXcan	0.486019	0.543226	GRCh37
8317	3	189838753	ENSG00000225764	P3H2-AS1	ADHD	Brain. DLPFC (PEC) genes	1.8219	0.0684694	0.489734	1	ENSG00000225764	P3H2-AS1	0.158127	0.00580652	0.0274036	4.53942e-07	1.22165e-06	7	7	7	gene	Brain: DLPFC (PEC) genes :: Homogenate :: Genes :: EpiXcan	0.486019	0.543226	GRCh37
10861	8	11985616	ENSG00000254923	AC130366.1	ADHD	Brain. DLPFC (PEC) genes	-1.82177	0.0684899	0.489734	1	ENSG00000254923	AC130366.1	-0.0704759	0.0357446	0.060537	2.97695e-14	1.19953e-13	36	41	41	pseudogene	Brain: DLPFC (PEC) genes :: Homogenate :: Genes :: EpiXcan	0.486019	0.543226	GRCh37
2593	12	65004293	ENSG00000153179	RASSF3	ADHD	Brain. DLPFC (PEC) genes	1.82106	0.0685974	0.489734	1	ENSG00000153179	RASSF3	0.0497789	0.0659128	0.108454	3.49346e-25	2.16204e-24	29	30	30	gene	Brain: DLPFC (PEC) genes :: Homogenate :: Genes :: EpiXcan	0.486399	0.54338	GRCh37
7246	21	38979678	ENSG00000157542	KCNJ6	ADHD	Brain. DLPFC (PEC) genes	1.82063	0.0686625	0.489734	1	ENSG00000157542	KCNJ6	0.0482979	0.0584661	0.0701421	2.4212e-16	1.07409e-15	64	79	79	gene	Brain: DLPFC (PEC) genes :: Homogenate :: Genes :: EpiXcan	0.48654	0.54349	GRCh37
6104	2	25194259	ENSG00000224165	DNAJC27-AS1	ADHD	Brain. DLPFC (PEC) genes	-1.82039	0.0687002	0.489844	1	ENSG00000224165	DNAJC27-AS1	-0.0426555	0.0836707	0.121691	2.51726e-28	1.73405e-27	20	21	21	gene	Brain: DLPFC (PEC) genes :: Homogenate :: Genes :: EpiXcan	0.48654	0.543507	GRCh37
10626	7	112718386	ENSG00000164604	GPR85	ADHD	Brain. DLPFC (PEC) genes	-1.81961	0.0688178	0.49037	1	ENSG00000164604	GPR85	-0.151882	0.00606953	0.0184463	3.63002e-05	8.50116e-05	11	16	16	gene	Brain: DLPFC (PEC) genes :: Homogenate :: Genes :: EpiXcan	0.487079	0.54383	GRCh37
6799	2	225243415	ENSG00000124019	FAM124B	ADHD	Brain. DLPFC (PEC) genes	-1.81886	0.0689331	0.490645	1	ENSG00000124019	FAM124B	-0.0910245	0.0179991	0.0332851	2.52942e-08	7.36952e-08	7	8	8	gene	Brain: DLPFC (PEC) genes :: Homogenate :: Genes :: EpiXcan	0.487463	0.544099	GRCh37
8496	4	37869913	ENSG00000249863	AC021106.1	ADHD	Brain. DLPFC (PEC) genes	-1.8185	0.0689872	0.490645	1	ENSG00000249863	AC021106.1	-0.0937447	0.0173236	0.0397417	1.06226e-09	3.34282e-09	7	7	7	pseudogene	Brain: DLPFC (PEC) genes :: Homogenate :: Genes :: EpiXcan	0.487463	0.544197	GRCh37
4809	17	43663237	ENSG00000264070	AC126544.1	ADHD	Brain. DLPFC (PEC) genes	-1.81844	0.0689967	0.490645	1	ENSG00000264070	AC126544.1	-0.0431744	0.0817939	0.110996	8.24925e-26	5.23146e-25	34	34	34	pseudogene	Brain: DLPFC (PEC) genes :: Homogenate :: Genes :: EpiXcan	0.487463	0.544201	GRCh37
10782	7	151574127	ENSG00000239911	PRKAG2-AS1	ADHD	Brain. DLPFC (PEC) genes	1.81808	0.0690517	0.490784	1	ENSG00000239911	PRKAG2-AS1	0.0887237	0.0234389	0.0389445	1.46782e-09	4.58854e-09	9	10	10	gene	Brain: DLPFC (PEC) genes :: Homogenate :: Genes :: EpiXcan	0.487558	0.544361	GRCh37
3223	14	50779044	ENSG00000125375	ATP5S	ADHD	Brain. DLPFC (PEC) genes	1.81752	0.069138	0.491297	1	ENSG00000125375	ATP5S	0.049998	0.0591529	0.0906235	5.38943e-21	2.85746e-20	18	19	19	gene	Brain: DLPFC (PEC) genes :: Homogenate :: Genes :: EpiXcan	0.487841	0.544614	GRCh37
9913	6	99316420	ENSG00000112234	FBXL4	ADHD	Brain. DLPFC (PEC) genes	1.81728	0.0691749	0.491357	1	ENSG00000112234	FBXL4	0.0217948	0.291602	0.361582	2.58537e-98	9.03905e-97	53	55	55	gene	Brain: DLPFC (PEC) genes :: Homogenate :: Genes :: EpiXcan	0.487841	0.5448	GRCh37
8159	3	136560568	ENSG00000239213	NCK1-AS1	ADHD	Brain. DLPFC (PEC) genes	1.81666	0.069269	0.491657	1	ENSG00000239213	NCK1-AS1	0.0361158	0.0830197	0.110651	1.16365e-25	7.34483e-25	35	38	38	gene	Brain: DLPFC (PEC) genes :: Homogenate :: Genes :: EpiXcan	0.488211	0.545099	GRCh37
4289	16	69354043	ENSG00000213380	COG8	ADHD	Brain. DLPFC (PEC) genes	1.81634	0.069318	0.491867	1	ENSG00000213380	COG8	0.0638702	0.0359398	0.0636807	4.87569e-15	2.04381e-14	7	7	7	gene	Brain: DLPFC (PEC) genes :: Homogenate :: Genes :: EpiXcan	0.488263	0.54533	GRCh37
2839	12	124410008	ENSG00000270028	AC079315.1	ADHD	Brain. DLPFC (PEC) genes	-1.81509	0.0695107	0.492323	1	ENSG00000270028	AC079315.1	-0.046388	0.0678976	0.11388	2.36958e-26	1.53295e-25	15	16	16	gene	Brain: DLPFC (PEC) genes :: Homogenate :: Genes :: EpiXcan	0.489034	0.545815	GRCh37
7392	22	24198890	ENSG00000133460	SLC2A11	ADHD	Brain. DLPFC (PEC) genes	1.81521	0.0694916	0.492323	1	ENSG00000133460	SLC2A11	0.0280485	0.286656	0.348784	9.67644e-95	3.12078e-93	23	30	30	gene	Brain: DLPFC (PEC) genes :: Homogenate :: Genes :: EpiXcan	0.489034	0.545815	GRCh37
907	1	200860176	ENSG00000163362	INAVA	ADHD	Brain. DLPFC (PEC) genes	1.81452	0.0695984	0.492323	1	ENSG00000163362	INAVA	0.177746	0.00505321	0.0114143	0.00118007	0.00246648	14	15	15	gene	Brain: DLPFC (PEC) genes :: Homogenate :: Genes :: EpiXcan	0.489357	0.54608	GRCh37
4434	17	1247566	ENSG00000108953	YWHAE	ADHD	Brain. DLPFC (PEC) genes	1.81328	0.0697883	0.492323	1	ENSG00000108953	YWHAE	0.152978	0.00955104	0.0178864	4.70909e-05	0.000109233	13	15	15	gene	Brain: DLPFC (PEC) genes :: Homogenate :: Genes :: EpiXcan	0.489446	0.546496	GRCh37
5382	19	5911718	ENSG00000105519	CAPS	ADHD	Brain. DLPFC (PEC) genes	1.81315	0.0698081	0.492323	1	ENSG00000105519	CAPS	0.0589345	0.0400978	0.0708678	9.06155e-17	4.09748e-16	13	15	15	gene	Brain: DLPFC (PEC) genes :: Homogenate :: Genes :: EpiXcan	0.489446	0.546532	GRCh37
4214	16	50058321	ENSG00000205423	CNEP1R1	ADHD	Brain. DLPFC (PEC) genes	1.81297	0.0698363	0.492323	1	ENSG00000205423	CNEP1R1	0.0832401	0.0196147	0.0423908	2.40131e-10	7.86439e-10	47	55	55	gene	Brain: DLPFC (PEC) genes :: Homogenate :: Genes :: EpiXcan	0.489446	0.546581	GRCh37
1057	1	230778235	ENSG00000135775	COG2	ADHD	Brain. DLPFC (PEC) genes	1.81259	0.0698949	0.492323	1	ENSG00000135775	COG2	0.0733111	0.0306068	0.0171968	6.46064e-05	0.000148237	57	59	59	gene	Brain: DLPFC (PEC) genes :: Homogenate :: Genes :: EpiXcan	0.489446	0.5467	GRCh37
10462	7	76239303	ENSG00000146707	POMZP3	ADHD	Brain. DLPFC (PEC) genes	-1.81242	0.0699207	0.492323	1	ENSG00000146707	POMZP3	-0.0181721	0.524638	0.546012	1.11247e-180	1.48273e-178	66	73	73	gene	Brain: DLPFC (PEC) genes :: Homogenate :: Genes :: EpiXcan	0.489446	0.546731	GRCh37
6224	2	56411258	ENSG00000055813	CCDC85A	ADHD	Brain. DLPFC (PEC) genes	-1.8123	0.0699395	0.492323	1	ENSG00000055813	CCDC85A	-0.0838541	0.0215458	0.0183054	3.97117e-05	9.26863e-05	46	47	47	gene	Brain: DLPFC (PEC) genes :: Homogenate :: Genes :: EpiXcan	0.489446	0.546773	GRCh37
10081	6	150384286	ENSG00000131019	ULBP3	ADHD	Brain. DLPFC (PEC) genes	-1.8122	0.0699549	0.492323	1	ENSG00000131019	ULBP3	-0.259658	0.00223426	0.0149291	0.000197264	0.000436306	3	3	3	gene	Brain: DLPFC (PEC) genes :: Homogenate :: Genes :: EpiXcan	0.489446	0.54683	GRCh37
10165	7	916189	ENSG00000239857	GET4	ADHD	Brain. DLPFC (PEC) genes	1.81147	0.0700678	0.492323	1	ENSG00000239857	GET4	0.206578	0.00464665	0.0169507	7.64966e-05	0.000174605	15	44	44	gene	Brain: DLPFC (PEC) genes :: Homogenate :: Genes :: EpiXcan	0.489446	0.546895	GRCh37
3347	14	74486056	ENSG00000119636	BBOF1	ADHD	Brain. DLPFC (PEC) genes	1.81081	0.0701705	0.492323	1	ENSG00000119636	BBOF1	0.0351221	0.110714	0.153226	9.51351e-36	8.27637e-35	36	36	36	gene	Brain: DLPFC (PEC) genes :: Homogenate :: Genes :: EpiXcan	0.489446	0.546941	GRCh37
6866	2	242166679	ENSG00000115677	HDLBP	ADHD	Brain. DLPFC (PEC) genes	-1.81086	0.070163	0.492323	1	ENSG00000115677	HDLBP	-0.0482328	0.0613236	0.0948489	5.39726e-22	2.9754e-21	20	23	23	gene	Brain: DLPFC (PEC) genes :: Homogenate :: Genes :: EpiXcan	0.489446	0.546941	GRCh37
9698	6	33259431	ENSG00000237441	RGL2	ADHD	Brain. DLPFC (PEC) genes	1.81096	0.0701478	0.492323	1	ENSG00000237441	RGL2	0.0896121	0.021835	0.0192258	2.46049e-05	5.83187e-05	31	33	33	gene	Brain: DLPFC (PEC) genes :: Homogenate :: Genes :: EpiXcan	0.489446	0.546941	GRCh37
10336	7	44053161	ENSG00000272655	POLR2J4	ADHD	Brain. DLPFC (PEC) genes	1.81116	0.0701156	0.492323	1	ENSG00000272655	POLR2J4	0.0693198	0.0306769	0.0602565	3.39377e-14	1.36225e-13	7	7	7	pseudogene	Brain: DLPFC (PEC) genes :: Homogenate :: Genes :: EpiXcan	0.489446	0.546941	GRCh37
10126	6	161123270	ENSG00000122194	PLG	ADHD	Brain. DLPFC (PEC) genes	1.81064	0.0701961	0.492323	1	ENSG00000122194	PLG	0.160901	0.0055797	0.0189687	2.5342e-05	6.00246e-05	4	4	4	gene	Brain: DLPFC (PEC) genes :: Homogenate :: Genes :: EpiXcan	0.489446	0.546942	GRCh37
2247	11	123594885	ENSG00000166261	ZNF202	ADHD	Brain. DLPFC (PEC) genes	1.81021	0.0702633	0.492323	1	ENSG00000166261	ZNF202	0.0472055	0.0631858	0.11077	5.02143e-26	3.20638e-25	10	10	10	gene	Brain: DLPFC (PEC) genes :: Homogenate :: Genes :: EpiXcan	0.489446	0.547068	GRCh37
2284	11	132284871	ENSG00000183715	OPCML	ADHD	Brain. DLPFC (PEC) genes	1.81027	0.0702534	0.492323	1	ENSG00000183715	OPCML	0.0896183	0.0184249	0.0137718	0.000365238	0.000792143	42	43	43	gene	Brain: DLPFC (PEC) genes :: Homogenate :: Genes :: EpiXcan	0.489446	0.547068	GRCh37
2563	12	56843286	ENSG00000135517	MIP	ADHD	Brain. DLPFC (PEC) genes	-1.81005	0.0702882	0.492323	1	ENSG00000135517	MIP	-0.122232	0.010237	0.015251	0.000163969	0.000364403	12	17	17	gene	Brain: DLPFC (PEC) genes :: Homogenate :: Genes :: EpiXcan	0.489446	0.547068	GRCh37
4203	16	46614466	ENSG00000171241	SHCBP1	ADHD	Brain. DLPFC (PEC) genes	1.80939	0.0703902	0.492323	1	ENSG00000171241	SHCBP1	0.140245	0.00924428	0.132839	6.43607e-31	4.82485e-30	7	13	13	gene	Brain: DLPFC (PEC) genes :: Homogenate :: Genes :: EpiXcan	0.489446	0.547244	GRCh37
1279	10	43632272	ENSG00000273008	AC010864.1	ADHD	Brain. DLPFC (PEC) genes	1.80903	0.0704469	0.492323	1	ENSG00000273008	AC010864.1	0.116559	0.012113	0.0204393	1.30071e-05	3.15106e-05	18	18	18	lincRNA_gene	Brain: DLPFC (PEC) genes :: Homogenate :: Genes :: EpiXcan	0.489446	0.547434	GRCh37
4902	17	57297828	ENSG00000153982	GDPD1	ADHD	Brain. DLPFC (PEC) genes	-1.8087	0.0704979	0.492323	1	ENSG00000153982	GDPD1	-0.108238	0.0137471	0.0328159	2.99563e-08	8.68901e-08	10	11	11	gene	Brain: DLPFC (PEC) genes :: Homogenate :: Genes :: EpiXcan	0.489446	0.547543	GRCh37
5580	19	22573821	ENSG00000197360	ZNF98	ADHD	Brain. DLPFC (PEC) genes	1.8085	0.0705293	0.492323	1	ENSG00000197360	ZNF98	0.0242863	0.25883	0.326474	8.91352e-86	2.37602e-84	60	67	67	gene	Brain: DLPFC (PEC) genes :: Homogenate :: Genes :: EpiXcan	0.489446	0.547611	GRCh37
10057	6	146056706	ENSG00000270638	AL023806.1	ADHD	Brain. DLPFC (PEC) genes	-1.80838	0.0705479	0.492323	1	ENSG00000270638	AL023806.1	-0.0465397	0.0667356	0.110429	1.48968e-25	9.35132e-25	11	11	11	lincRNA_gene	Brain: DLPFC (PEC) genes :: Homogenate :: Genes :: EpiXcan	0.489446	0.547677	GRCh37
7346	22	19957419	ENSG00000099889	ARVCF	ADHD	Brain. DLPFC (PEC) genes	1.80827	0.0705644	0.492323	1	ENSG00000099889	ARVCF	0.0513166	0.0578981	0.118192	2.27956e-27	1.52502e-26	32	40	40	gene	Brain: DLPFC (PEC) genes :: Homogenate :: Genes :: EpiXcan	0.489446	0.547749	GRCh37
519	1	94994781	ENSG00000117525	F3	ADHD	Brain. DLPFC (PEC) genes	1.80823	0.0705704	0.492323	1	ENSG00000117525	F3	0.0768024	0.025523	0.0387858	1.66428e-09	5.19596e-09	36	39	39	gene	Brain: DLPFC (PEC) genes :: Homogenate :: Genes :: EpiXcan	0.489446	0.547774	GRCh37
6195	2	47743720	ENSG00000184261	KCNK12	ADHD	Brain. DLPFC (PEC) genes	-1.80784	0.0706311	0.492323	1	ENSG00000184261	KCNK12	-0.0741351	0.0271203	0.0627302	9.79864e-15	4.04141e-14	9	9	9	gene	Brain: DLPFC (PEC) genes :: Homogenate :: Genes :: EpiXcan	0.489578	0.548054	GRCh37
1019	1	223711349	ENSG00000203697	CAPN8	ADHD	Brain. DLPFC (PEC) genes	1.80721	0.0707299	0.492323	1	ENSG00000203697	CAPN8	0.0721161	0.0295492	0.0571248	1.0095e-13	3.96567e-13	14	14	14	gene	Brain: DLPFC (PEC) genes :: Homogenate :: Genes :: EpiXcan	0.489974	0.548119	GRCh37
8154	3	135684515	ENSG00000073711	PPP2R3A	ADHD	Brain. DLPFC (PEC) genes	1.80671	0.0708072	0.492323	1	ENSG00000073711	PPP2R3A	0.0954132	0.0157205	0.0179238	3.89349e-05	9.09436e-05	18	18	18	gene	Brain: DLPFC (PEC) genes :: Homogenate :: Genes :: EpiXcan	0.490013	0.548198	GRCh37
3938	16	134273	ENSG00000103148	NPRL3	ADHD	Brain. DLPFC (PEC) genes	1.80661	0.070823	0.492323	1	ENSG00000103148	NPRL3	0.0329361	0.19352	0.26728	1.58914e-67	2.95122e-66	23	74	74	gene	Brain: DLPFC (PEC) genes :: Homogenate :: Genes :: EpiXcan	0.490013	0.548269	GRCh37
5261	18	53443958	ENSG00000267325	LINC01415	ADHD	Brain. DLPFC (PEC) genes	-1.80637	0.0708609	0.492488	1	ENSG00000267325	LINC01415	-0.0627626	0.0355285	0.0446759	8.23175e-11	2.76347e-10	34	38	38	lincRNA_gene	Brain: DLPFC (PEC) genes :: Homogenate :: Genes :: EpiXcan	0.490013	0.548438	GRCh37
583	1	112084840	ENSG00000116473	RAP1A	ADHD	Brain. DLPFC (PEC) genes	-1.80595	0.0709266	0.492746	1	ENSG00000116473	RAP1A	-0.0582671	0.0414798	0.0752083	1.9507e-17	9.07419e-17	15	15	15	gene	Brain: DLPFC (PEC) genes :: Homogenate :: Genes :: EpiXcan	0.490096	0.548552	GRCh37
9188	5	96211643	ENSG00000164308	ERAP2	ADHD	Brain. DLPFC (PEC) genes	-1.80558	0.0709844	0.492845	1	ENSG00000164308	ERAP2	-0.0144773	0.698453	0.753559	0	0	48	51	51	gene	Brain: DLPFC (PEC) genes :: Homogenate :: Genes :: EpiXcan	0.490096	0.548593	GRCh37
11138	8	103216730	ENSG00000048392	RRM2B	ADHD	Brain. DLPFC (PEC) genes	-1.80549	0.0709981	0.492845	1	ENSG00000048392	RRM2B	-0.0695525	0.0291744	0.0458883	4.7515e-11	1.61969e-10	28	29	29	gene	Brain: DLPFC (PEC) genes :: Homogenate :: Genes :: EpiXcan	0.490096	0.548642	GRCh37
416	1	65613232	ENSG00000162433	AK4	ADHD	Brain. DLPFC (PEC) genes	-1.80505	0.0710667	0.492944	1	ENSG00000162433	AK4	-0.0613737	0.0432613	0.0486131	1.09907e-11	3.88825e-11	65	73	73	gene	Brain: DLPFC (PEC) genes :: Homogenate :: Genes :: EpiXcan	0.490157	0.548762	GRCh37
2809	12	121866900	ENSG00000089094	KDM2B	ADHD	Brain. DLPFC (PEC) genes	1.8049	0.0710905	0.492944	1	ENSG00000089094	KDM2B	0.0970692	0.0127364	0.0273364	4.48179e-07	1.20641e-06	7	8	8	gene	Brain: DLPFC (PEC) genes :: Homogenate :: Genes :: EpiXcan	0.490157	0.548762	GRCh37
1575	10	105726959	ENSG00000065613	SLK	ADHD	Brain. DLPFC (PEC) genes	-1.80462	0.0711346	0.492944	1	ENSG00000065613	SLK	-0.0981982	0.0164909	0.038811	1.38708e-09	4.34403e-09	12	12	12	gene	Brain: DLPFC (PEC) genes :: Homogenate :: Genes :: EpiXcan	0.490173	0.548813	GRCh37
6927	20	4833002	ENSG00000089057	SLC23A2	ADHD	Brain. DLPFC (PEC) genes	1.80432	0.0711816	0.492944	1	ENSG00000089057	SLC23A2	0.0695842	0.0388245	0.0646232	3.79561e-15	1.59856e-14	15	15	15	gene	Brain: DLPFC (PEC) genes :: Homogenate :: Genes :: EpiXcan	0.490209	0.548874	GRCh37
11709	9	139098179	ENSG00000165661	QSOX2	ADHD	Brain. DLPFC (PEC) genes	1.80196	0.0715511	0.494525	1	ENSG00000165661	QSOX2	0.0315799	0.144266	0.205567	1.23063e-49	1.53267e-48	14	27	27	gene	Brain: DLPFC (PEC) genes :: Homogenate :: Genes :: EpiXcan	0.492341	0.549701	GRCh37
5616	19	31765851	ENSG00000121297	TSHZ3	ADHD	Brain. DLPFC (PEC) genes	-1.80181	0.0715751	0.494525	1	ENSG00000121297	TSHZ3	-0.133336	0.00798737	0.0282734	2.8255e-07	7.71155e-07	2	2	2	gene	Brain: DLPFC (PEC) genes :: Homogenate :: Genes :: EpiXcan	0.492341	0.54973	GRCh37
6171	2	42396490	ENSG00000143924	EML4	ADHD	Brain. DLPFC (PEC) genes	1.80153	0.0716188	0.494525	1	ENSG00000143924	EML4	0.086952	0.0258408	0.04088	5.64527e-10	1.80523e-09	7	10	10	gene	Brain: DLPFC (PEC) genes :: Homogenate :: Genes :: EpiXcan	0.492353	0.549901	GRCh37
2505	12	50031724	ENSG00000161791	FMNL3	ADHD	Brain. DLPFC (PEC) genes	1.80113	0.0716828	0.494525	1	ENSG00000161791	FMNL3	0.058922	0.0495817	0.0497333	7.16022e-12	2.55863e-11	29	30	30	gene	Brain: DLPFC (PEC) genes :: Homogenate :: Genes :: EpiXcan	0.492504	0.550212	GRCh37
1616	10	120900279	ENSG00000183605	SFXN4	ADHD	Brain. DLPFC (PEC) genes	1.80069	0.0717514	0.494525	1	ENSG00000183605	SFXN4	0.0781826	0.0249486	0.0420725	3.23434e-10	1.04971e-09	19	19	19	gene	Brain: DLPFC (PEC) genes :: Homogenate :: Genes :: EpiXcan	0.492687	0.550396	GRCh37
9320	5	140255058	ENSG00000251664	PCDHA12	ADHD	Brain. DLPFC (PEC) genes	-1.80002	0.0718581	0.494525	1	ENSG00000251664	PCDHA12	-0.0620705	0.0378499	0.0540042	6.97326e-13	2.6326e-12	26	27	27	gene	Brain: DLPFC (PEC) genes :: Homogenate :: Genes :: EpiXcan	0.492753	0.55054	GRCh37
11309	9	9442060	ENSG00000265735	RN7SL5P	ADHD	Brain. DLPFC (PEC) genes	1.79954	0.0719337	0.494525	1	ENSG00000265735	RN7SL5P	0.311857	0.00159308	0.0104749	0.00189749	0.00391072	2	2	2	RNA	Brain: DLPFC (PEC) genes :: Homogenate :: Genes :: EpiXcan	0.492753	0.550605	GRCh37
9412	5	156802749	ENSG00000248544	AC008676.1	ADHD	Brain. DLPFC (PEC) genes	1.79941	0.0719531	0.494525	1	ENSG00000248544	AC008676.1	0.0486987	0.055028	0.0917016	2.74698e-21	1.47132e-20	13	13	13	gene	Brain: DLPFC (PEC) genes :: Homogenate :: Genes :: EpiXcan	0.492753	0.550657	GRCh37
9584	6	13266774	ENSG00000145979	TBC1D7	ADHD	Brain. DLPFC (PEC) genes	1.79908	0.0720056	0.494525	1	ENSG00000145979	TBC1D7	0.0226527	0.275407	0.38727	6.23192e-108	2.61914e-106	38	38	38	gene	Brain: DLPFC (PEC) genes :: Homogenate :: Genes :: EpiXcan	0.492753	0.550849	GRCh37
7751	3	33155471	ENSG00000170275	CRTAP	ADHD	Brain. DLPFC (PEC) genes	1.79888	0.0720382	0.494525	1	ENSG00000170275	CRTAP	0.0327696	0.116761	0.154031	2.08052e-36	1.85616e-35	33	33	33	gene	Brain: DLPFC (PEC) genes :: Homogenate :: Genes :: EpiXcan	0.492753	0.550932	GRCh37
480	1	87169185	ENSG00000261737	AL049597.2	ADHD	Brain. DLPFC (PEC) genes	1.79824	0.0721388	0.494525	1	ENSG00000261737	AL049597.2	0.0354478	0.110184	0.222451	5.42911e-54	7.47983e-53	53	61	61	gene	Brain: DLPFC (PEC) genes :: Homogenate :: Genes :: EpiXcan	0.492753	0.551084	GRCh37
2604	12	66741211	ENSG00000155974	GRIP1	ADHD	Brain. DLPFC (PEC) genes	1.79847	0.0721018	0.494525	1	ENSG00000155974	GRIP1	0.0713592	0.0294652	0.0533682	8.99322e-13	3.37459e-12	31	32	32	gene	Brain: DLPFC (PEC) genes :: Homogenate :: Genes :: EpiXcan	0.492753	0.551084	GRCh37
7598	22	44888452	ENSG00000188636	RTL6	ADHD	Brain. DLPFC (PEC) genes	-1.7985	0.0720982	0.494525	1	ENSG00000188636	RTL6	-0.0434988	0.0654963	0.110184	2.16863e-25	1.35288e-24	10	15	15	gene	Brain: DLPFC (PEC) genes :: Homogenate :: Genes :: EpiXcan	0.492753	0.551084	GRCh37
8821	4	156127681	ENSG00000250538	AC104407.1	ADHD	Brain. DLPFC (PEC) genes	1.79849	0.0720988	0.494525	1	ENSG00000250538	AC104407.1	0.0265745	0.214191	0.276228	4.97227e-70	9.768e-69	48	69	69	gene	Brain: DLPFC (PEC) genes :: Homogenate :: Genes :: EpiXcan	0.492753	0.551084	GRCh37
5816	19	47616531	ENSG00000142230	SAE1	ADHD	Brain. DLPFC (PEC) genes	1.79739	0.072274	0.494872	1	ENSG00000142230	SAE1	0.151935	0.00619962	0.0206537	1.19801e-05	2.90957e-05	4	6	6	gene	Brain: DLPFC (PEC) genes :: Homogenate :: Genes :: EpiXcan	0.493389	0.551371	GRCh37
10229	7	13141016	ENSG00000229618	AC011287.1	ADHD	Brain. DLPFC (PEC) genes	1.79707	0.0723238	0.494882	1	ENSG00000229618	AC011287.1	0.0898669	0.018433	0.0250698	1.46379e-06	3.79297e-06	16	17	17	lincRNA_gene	Brain: DLPFC (PEC) genes :: Homogenate :: Genes :: EpiXcan	0.493442	0.551484	GRCh37
2003	11	65601112	ENSG00000172803	SNX32	ADHD	Brain. DLPFC (PEC) genes	1.79475	0.0726936	0.496624	1	ENSG00000172803	SNX32	0.0156714	0.533502	0.580216	4.35494e-200	8.54134e-198	43	47	47	gene	Brain: DLPFC (PEC) genes :: Homogenate :: Genes :: EpiXcan	0.495472	0.552207	GRCh37
87	1	12079523	ENSG00000116691	MIIP	ADHD	Brain. DLPFC (PEC) genes	1.79398	0.0728159	0.496714	1	ENSG00000116691	MIIP	0.055623	0.0464469	0.0713001	9.43538e-17	4.26413e-16	14	15	15	gene	Brain: DLPFC (PEC) genes :: Homogenate :: Genes :: EpiXcan	0.495472	0.552492	GRCh37
9226	5	118173017	ENSG00000169570	DTWD2	ADHD	Brain. DLPFC (PEC) genes	-1.79401	0.0728122	0.496714	1	ENSG00000169570	DTWD2	-0.0305763	0.165986	0.238785	6.24262e-59	9.6044e-58	31	31	31	gene	Brain: DLPFC (PEC) genes :: Homogenate :: Genes :: EpiXcan	0.495472	0.552492	GRCh37
1821	11	18091482	ENSG00000166788	SAAL1	ADHD	Brain. DLPFC (PEC) genes	-1.79365	0.0728695	0.49684	1	ENSG00000166788	SAAL1	-0.0219857	0.283753	0.339429	2.20984e-90	6.51713e-89	34	36	36	gene	Brain: DLPFC (PEC) genes :: Homogenate :: Genes :: EpiXcan	0.495472	0.552531	GRCh37
3876	15	90703836	ENSG00000185033	SEMA4B	ADHD	Brain. DLPFC (PEC) genes	-1.79319	0.0729419	0.497135	1	ENSG00000185033	SEMA4B	-0.0645405	0.0424939	0.0354434	7.29527e-09	2.19358e-08	34	44	44	gene	Brain: DLPFC (PEC) genes :: Homogenate :: Genes :: EpiXcan	0.495472	0.552774	GRCh37
2129	11	92877341	ENSG00000180773	SLC36A4	ADHD	Brain. DLPFC (PEC) genes	1.79229	0.0730868	0.497367	1	ENSG00000180773	SLC36A4	0.0264759	0.202029	0.263341	6.9519e-66	1.24044e-64	31	33	33	gene	Brain: DLPFC (PEC) genes :: Homogenate :: Genes :: EpiXcan	0.495472	0.553081	GRCh37
5634	19	34663409	ENSG00000257103	LSM14A	ADHD	Brain. DLPFC (PEC) genes	1.79195	0.0731411	0.497367	1	ENSG00000257103	LSM14A	0.0525259	0.0526039	0.0771922	6.04547e-18	2.86637e-17	12	13	13	gene	Brain: DLPFC (PEC) genes :: Homogenate :: Genes :: EpiXcan	0.495472	0.553212	GRCh37
1885	11	44748015	ENSG00000157570	TSPAN18	ADHD	Brain. DLPFC (PEC) genes	-1.79176	0.073172	0.497367	1	ENSG00000157570	TSPAN18	-0.0433988	0.0803725	0.0976278	1.36223e-22	7.68894e-22	39	43	43	gene	Brain: DLPFC (PEC) genes :: Homogenate :: Genes :: EpiXcan	0.495472	0.553311	GRCh37
5197	18	24235706	ENSG00000260372	AQP4-AS1	ADHD	Brain. DLPFC (PEC) genes	1.79173	0.0731758	0.497367	1	ENSG00000260372	AQP4-AS1	0.0177214	0.427129	0.515332	1.16975e-163	1.20081e-161	48	51	51	gene	Brain: DLPFC (PEC) genes :: Homogenate :: Genes :: EpiXcan	0.495472	0.553312	GRCh37
2915	13	25498815	ENSG00000253771	TPTE2P1	ADHD	Brain. DLPFC (PEC) genes	-1.7915	0.0732127	0.497367	1	ENSG00000253771	TPTE2P1	-0.023253	0.29664	0.382262	4.15202e-106	1.68909e-104	43	43	43	pseudogene	Brain: DLPFC (PEC) genes :: Homogenate :: Genes :: EpiXcan	0.495472	0.553383	GRCh37
10693	7	133812052	ENSG00000155530	LRGUK	ADHD	Brain. DLPFC (PEC) genes	1.79153	0.0732089	0.497367	1	ENSG00000155530	LRGUK	0.0280779	0.189769	0.14791	1.71147e-34	1.44009e-33	113	122	122	gene	Brain: DLPFC (PEC) genes :: Homogenate :: Genes :: EpiXcan	0.495472	0.553383	GRCh37
2102	11	82684175	ENSG00000137502	RAB30	ADHD	Brain. DLPFC (PEC) genes	1.79123	0.073257	0.497367	1	ENSG00000137502	RAB30	0.0558705	0.0436091	0.065109	2.32775e-15	9.89683e-15	14	15	15	gene	Brain: DLPFC (PEC) genes :: Homogenate :: Genes :: EpiXcan	0.495472	0.553441	GRCh37
3198	14	37641093	ENSG00000258708	SLC25A21-AS1	ADHD	Brain. DLPFC (PEC) genes	1.79114	0.0732702	0.497367	1	ENSG00000258708	SLC25A21-AS1	0.0451804	0.0708987	0.0983127	1.99604e-23	1.16451e-22	20	20	20	gene	Brain: DLPFC (PEC) genes :: Homogenate :: Genes :: EpiXcan	0.495472	0.553441	GRCh37
3546	15	34158428	ENSG00000169857	AVEN	ADHD	Brain. DLPFC (PEC) genes	1.7911	0.0732779	0.497367	1	ENSG00000169857	AVEN	0.0428821	0.0846126	0.135424	7.04979e-32	5.45618e-31	14	15	15	gene	Brain: DLPFC (PEC) genes :: Homogenate :: Genes :: EpiXcan	0.495472	0.553441	GRCh37
6004	19	58570607	ENSG00000176293	ZNF135	ADHD	Brain. DLPFC (PEC) genes	1.79122	0.0732572	0.497367	1	ENSG00000176293	ZNF135	0.0408276	0.0932747	0.149144	9.74704e-35	8.25624e-34	29	35	35	gene	Brain: DLPFC (PEC) genes :: Homogenate :: Genes :: EpiXcan	0.495472	0.553441	GRCh37
10055	6	144261437	ENSG00000118495	PLAGL1	ADHD	Brain. DLPFC (PEC) genes	-1.79098	0.0732969	0.497398	1	ENSG00000118495	PLAGL1	-0.0749351	0.027576	0.0248868	1.30561e-06	3.39476e-06	53	58	58	gene	Brain: DLPFC (PEC) genes :: Homogenate :: Genes :: EpiXcan	0.495472	0.553525	GRCh37
2491	12	49297201	ENSG00000239617	AC073610.1	ADHD	Brain. DLPFC (PEC) genes	1.79002	0.0734501	0.497695	1	ENSG00000239617	AC073610.1	0.105635	0.0122948	0.0280814	2.51182e-07	6.87878e-07	6	6	6	pseudogene	Brain: DLPFC (PEC) genes :: Homogenate :: Genes :: EpiXcan	0.495936	0.55394	GRCh37
9629	6	26421619	ENSG00000124549	BTN2A3P	ADHD	Brain. DLPFC (PEC) genes	1.79016	0.0734283	0.497695	1	ENSG00000124549	BTN2A3P	0.114303	0.0172468	0.0187511	3.18734e-05	7.48771e-05	15	17	17	pseudogene	Brain: DLPFC (PEC) genes :: Homogenate :: Genes :: EpiXcan	0.495936	0.55394	GRCh37
3476	14	104029299	ENSG00000256053	APOPT1	ADHD	Brain. DLPFC (PEC) genes	1.78911	0.0735973	0.49799	1	ENSG00000256053	APOPT1	0.0247003	0.233939	0.309354	2.32689e-80	5.48719e-79	19	20	20	gene	Brain: DLPFC (PEC) genes :: Homogenate :: Genes :: EpiXcan	0.496644	0.554353	GRCh37
451	1	76540404	ENSG00000184005	ST6GALNAC3	ADHD	Brain. DLPFC (PEC) genes	1.78861	0.073678	0.49836	1	ENSG00000184005	ST6GALNAC3	0.0600894	0.0337211	0.0380555	2.07303e-09	6.43792e-09	46	54	54	gene	Brain: DLPFC (PEC) genes :: Homogenate :: Genes :: EpiXcan	0.496903	0.554542	GRCh37
9523	5	180688213	ENSG00000248275	TRIM52-AS1	ADHD	Brain. DLPFC (PEC) genes	1.78815	0.0737523	0.498453	1	ENSG00000248275	TRIM52-AS1	0.0250589	0.27715	0.368124	1.02843e-100	3.74205e-99	12	14	14	gene	Brain: DLPFC (PEC) genes :: Homogenate :: Genes :: EpiXcan	0.497118	0.554768	GRCh37
4686	17	29056487	ENSG00000263603	AC127024.2	ADHD	Brain. DLPFC (PEC) genes	1.78787	0.0737966	0.498633	1	ENSG00000263603	AC127024.2	0.039004	0.0811434	0.0907538	3.71061e-21	1.97779e-20	27	32	32	lincRNA_gene	Brain: DLPFC (PEC) genes :: Homogenate :: Genes :: EpiXcan	0.497132	0.554796	GRCh37
1703	11	695428	ENSG00000177042	TMEM80	ADHD	Brain. DLPFC (PEC) genes	1.78728	0.0738918	0.498983	1	ENSG00000177042	TMEM80	0.0244552	0.310899	0.512802	4.63781e-164	4.80182e-162	21	39	39	gene	Brain: DLPFC (PEC) genes :: Homogenate :: Genes :: EpiXcan	0.497487	0.555033	GRCh37
5377	19	5558178	ENSG00000223573	TINCR	ADHD	Brain. DLPFC (PEC) genes	-1.78685	0.0739621	0.498991	1	ENSG00000223573	TINCR	-0.0502341	0.0589644	0.0630431	9.68852e-15	3.99668e-14	42	63	63	lincRNA_gene	Brain: DLPFC (PEC) genes :: Homogenate :: Genes :: EpiXcan	0.497675	0.555207	GRCh37
3595	15	42066632	ENSG00000137802	MAPKBP1	ADHD	Brain. DLPFC (PEC) genes	-1.7863	0.0740505	0.499123	1	ENSG00000137802	MAPKBP1	-0.0319882	0.155411	0.165557	5.98762e-39	5.72061e-38	57	61	61	gene	Brain: DLPFC (PEC) genes :: Homogenate :: Genes :: EpiXcan	0.497699	0.555271	GRCh37
9333	5	140593509	ENSG00000187372	PCDHB13	ADHD	Brain. DLPFC (PEC) genes	1.78635	0.0740422	0.499123	1	ENSG00000187372	PCDHB13	0.0848865	0.0203863	0.0398323	9.84097e-10	3.10331e-09	22	23	23	gene	Brain: DLPFC (PEC) genes :: Homogenate :: Genes :: EpiXcan	0.497699	0.555271	GRCh37
3222	14	50583847	ENSG00000100485	SOS2	ADHD	Brain. DLPFC (PEC) genes	-1.78504	0.0742556	0.49968	1	ENSG00000100485	SOS2	-0.0571344	0.0362526	0.0309568	6.91856e-08	1.95873e-07	47	49	49	gene	Brain: DLPFC (PEC) genes :: Homogenate :: Genes :: EpiXcan	0.498792	0.555697	GRCh37
3656	15	52416758	ENSG00000259709	AC023906.4	ADHD	Brain. DLPFC (PEC) genes	1.78422	0.0743878	0.500179	1	ENSG00000259709	AC023906.4	0.0503674	0.0475839	0.0322484	4.06807e-08	1.16929e-07	66	73	73	gene	Brain: DLPFC (PEC) genes :: Homogenate :: Genes :: EpiXcan	0.499329	0.556029	GRCh37
8260	3	169490619	ENSG00000085274	MYNN	ADHD	Brain. DLPFC (PEC) genes	1.78342	0.0745183	0.500499	1	ENSG00000085274	MYNN	0.0828968	0.0203689	0.0478329	1.66009e-11	5.80997e-11	7	7	7	gene	Brain: DLPFC (PEC) genes :: Homogenate :: Genes :: EpiXcan	0.499329	0.556276	GRCh37
11330	9	19108373	ENSG00000147872	PLIN2	ADHD	Brain. DLPFC (PEC) genes	-1.78336	0.0745277	0.500499	1	ENSG00000147872	PLIN2	-0.14138	0.00864275	0.011811	0.000943379	0.00198709	12	13	13	gene	Brain: DLPFC (PEC) genes :: Homogenate :: Genes :: EpiXcan	0.499329	0.556322	GRCh37
752	1	160051360	ENSG00000162728	KCNJ9	ADHD	Brain. DLPFC (PEC) genes	1.78328	0.0745407	0.500499	1	ENSG00000162728	KCNJ9	0.0573792	0.0431901	0.0728381	5.33776e-17	2.43741e-16	10	11	11	gene	Brain: DLPFC (PEC) genes :: Homogenate :: Genes :: EpiXcan	0.499329	0.556362	GRCh37
2956	13	39261266	ENSG00000150893	FREM2	ADHD	Brain. DLPFC (PEC) genes	-1.78323	0.0745483	0.500499	1	ENSG00000150893	FREM2	-0.0194242	0.526551	0.624271	8.6447e-230	2.51259e-227	60	64	64	gene	Brain: DLPFC (PEC) genes :: Homogenate :: Genes :: EpiXcan	0.499329	0.556362	GRCh37
9834	6	71306141	ENSG00000271967	AL583856.2	ADHD	Brain. DLPFC (PEC) genes	1.7824	0.0746842	0.500807	1	ENSG00000271967	AL583856.2	0.0359321	0.122921	0.121348	2.89315e-28	1.98561e-27	72	77	77	lincRNA_gene	Brain: DLPFC (PEC) genes :: Homogenate :: Genes :: EpiXcan	0.499954	0.55668	GRCh37
2455	12	40590546	ENSG00000188906	LRRK2	ADHD	Brain. DLPFC (PEC) genes	-1.78169	0.0747999	0.50129	1	ENSG00000188906	LRRK2	-0.0212545	0.297403	0.327532	4.7412e-86	1.2751e-84	84	93	93	gene	Brain: DLPFC (PEC) genes :: Homogenate :: Genes :: EpiXcan	0.500443	0.557034	GRCh37
8682	4	102268937	ENSG00000254531	FLJ20021	ADHD	Brain. DLPFC (PEC) genes	-1.78113	0.0748912	0.501805	1	ENSG00000254531	FLJ20021	-0.0727436	0.0277246	0.0442083	9.59062e-11	3.20849e-10	9	10	10	gene	Brain: DLPFC (PEC) genes :: Homogenate :: Genes :: EpiXcan	0.50068	0.557381	GRCh37
10362	7	47814250	ENSG00000158683	PKD1L1	ADHD	Brain. DLPFC (PEC) genes	1.78095	0.0749206	0.501837	1	ENSG00000158683	PKD1L1	0.0247472	0.235492	0.257914	2.83201e-64	4.86606e-63	55	56	56	gene	Brain: DLPFC (PEC) genes :: Homogenate :: Genes :: EpiXcan	0.50068	0.5575	GRCh37
5331	19	1985447	ENSG00000133243	BTBD2	ADHD	Brain. DLPFC (PEC) genes	1.78066	0.0749687	0.501934	1	ENSG00000133243	BTBD2	0.092443	0.0315474	0.0446752	7.09013e-11	2.3912e-10	24	72	72	gene	Brain: DLPFC (PEC) genes :: Homogenate :: Genes :: EpiXcan	0.500716	0.557579	GRCh37
6335	2	86247339	ENSG00000068654	POLR1A	ADHD	Brain. DLPFC (PEC) genes	-1.78011	0.0750577	0.502238	1	ENSG00000068654	POLR1A	-0.0254248	0.196415	0.281549	3.77483e-72	7.73695e-71	13	13	13	gene	Brain: DLPFC (PEC) genes :: Homogenate :: Genes :: EpiXcan	0.50094	0.557872	GRCh37
7671	3	9391373	ENSG00000206573	THUMPD3-AS1	ADHD	Brain. DLPFC (PEC) genes	-1.77993	0.0750876	0.502291	1	ENSG00000206573	THUMPD3-AS1	-0.0468733	0.0639434	0.0915673	3.36697e-21	1.79781e-20	24	26	26	gene	Brain: DLPFC (PEC) genes :: Homogenate :: Genes :: EpiXcan	0.50094	0.557872	GRCh37
11472	9	92219928	ENSG00000130222	GADD45G	ADHD	Brain. DLPFC (PEC) genes	-1.77887	0.0752608	0.502291	1	ENSG00000130222	GADD45G	-0.0989346	0.0130772	0.0202905	1.51508e-05	3.6517e-05	17	18	18	gene	Brain: DLPFC (PEC) genes :: Homogenate :: Genes :: EpiXcan	0.501582	0.558157	GRCh37
6330	2	85829979	ENSG00000168883	USP39	ADHD	Brain. DLPFC (PEC) genes	-1.77862	0.0753025	0.502291	1	ENSG00000168883	USP39	-0.0306643	0.15624	0.167709	1.62917e-39	1.58732e-38	49	54	54	gene	Brain: DLPFC (PEC) genes :: Homogenate :: Genes :: EpiXcan	0.501582	0.558228	GRCh37
1541	10	102246399	ENSG00000075826	SEC31B	ADHD	Brain. DLPFC (PEC) genes	-1.77846	0.0753277	0.502291	1	ENSG00000075826	SEC31B	-0.0195146	0.311913	0.379485	1.74641e-104	6.86163e-103	33	33	33	gene	Brain: DLPFC (PEC) genes :: Homogenate :: Genes :: EpiXcan	0.501582	0.558242	GRCh37
4028	16	4560676	ENSG00000089486	CDIP1	ADHD	Brain. DLPFC (PEC) genes	-1.7782	0.0753718	0.502489	1	ENSG00000089486	CDIP1	-0.0526068	0.0557774	0.0910057	2.71125e-21	1.45283e-20	18	32	32	gene	Brain: DLPFC (PEC) genes :: Homogenate :: Genes :: EpiXcan	0.501582	0.558314	GRCh37
9154	5	80625824	ENSG00000172497	ACOT12	ADHD	Brain. DLPFC (PEC) genes	1.77804	0.0753975	0.502563	1	ENSG00000172497	ACOT12	0.079204	0.0246089	0.0334071	2.39683e-08	6.98744e-08	16	17	17	gene	Brain: DLPFC (PEC) genes :: Homogenate :: Genes :: EpiXcan	0.501582	0.5584	GRCh37
10745	7	144149034	ENSG00000196511	TPK1	ADHD	Brain. DLPFC (PEC) genes	-1.77773	0.0754485	0.502708	1	ENSG00000196511	TPK1	-0.0437513	0.0767061	0.093584	8.81482e-22	4.82087e-21	64	67	67	gene	Brain: DLPFC (PEC) genes :: Homogenate :: Genes :: EpiXcan	0.501636	0.558525	GRCh37
4153	16	27690261	ENSG00000261329	AC016597.1	ADHD	Brain. DLPFC (PEC) genes	1.77621	0.0756976	0.503593	1	ENSG00000261329	AC016597.1	0.0358396	0.105914	0.118878	6.01912e-28	4.08568e-27	36	47	47	gene	Brain: DLPFC (PEC) genes :: Homogenate :: Genes :: EpiXcan	0.503008	0.55932	GRCh37
3866	15	90118713	ENSG00000140534	TICRR	ADHD	Brain. DLPFC (PEC) genes	1.77577	0.075771	0.503627	1	ENSG00000140534	TICRR	0.0435824	0.0732941	0.0947651	7.07137e-22	3.88122e-21	32	40	40	gene	Brain: DLPFC (PEC) genes :: Homogenate :: Genes :: EpiXcan	0.503011	0.559449	GRCh37
6643	2	180809603	ENSG00000163510	CWC22	ADHD	Brain. DLPFC (PEC) genes	-1.77551	0.0758139	0.503627	1	ENSG00000163510	CWC22	-0.184232	0.00377289	0.0143739	0.000277098	0.00060572	8	8	8	gene	Brain: DLPFC (PEC) genes :: Homogenate :: Genes :: EpiXcan	0.503011	0.559633	GRCh37
4173	16	29674600	ENSG00000103485	QPRT	ADHD	Brain. DLPFC (PEC) genes	-1.77531	0.0758466	0.503627	1	ENSG00000103485	QPRT	-0.0190246	0.417224	0.477119	2.02832e-145	1.57335e-143	24	32	32	gene	Brain: DLPFC (PEC) genes :: Homogenate :: Genes :: EpiXcan	0.503011	0.559717	GRCh37
237	1	33722146	ENSG00000160094	ZNF362	ADHD	Brain. DLPFC (PEC) genes	-1.77483	0.0759261	0.503795	1	ENSG00000160094	ZNF362	-0.111719	0.0107802	0.0130227	0.000537162	0.00115105	11	12	12	gene	Brain: DLPFC (PEC) genes :: Homogenate :: Genes :: EpiXcan	0.503011	0.559918	GRCh37
5317	18	77866915	ENSG00000101544	ADNP2	ADHD	Brain. DLPFC (PEC) genes	1.77474	0.07594	0.503795	1	ENSG00000101544	ADNP2	0.104961	0.0116121	0.0104845	0.00192747	0.00397083	14	27	27	gene	Brain: DLPFC (PEC) genes :: Homogenate :: Genes :: EpiXcan	0.503011	0.559945	GRCh37
2391	12	14939410	ENSG00000084463	WBP11	ADHD	Brain. DLPFC (PEC) genes	-1.77437	0.0760021	0.503795	1	ENSG00000084463	WBP11	-0.0665079	0.0315663	0.0362464	5.84074e-09	1.76591e-08	26	31	31	gene	Brain: DLPFC (PEC) genes :: Homogenate :: Genes :: EpiXcan	0.503011	0.5601	GRCh37
10344	7	44154286	ENSG00000106628	POLD2	ADHD	Brain. DLPFC (PEC) genes	-1.77426	0.0760202	0.503795	1	ENSG00000106628	POLD2	-0.0298324	0.154604	0.08746	1.42152e-20	7.42752e-20	106	130	130	gene	Brain: DLPFC (PEC) genes :: Homogenate :: Genes :: EpiXcan	0.503011	0.5601	GRCh37
6977	20	23026270	ENSG00000178726	THBD	ADHD	Brain. DLPFC (PEC) genes	-1.77396	0.0760698	0.504022	1	ENSG00000178726	THBD	-0.116189	0.0123811	0.0226754	4.44971e-06	1.11631e-05	18	19	19	gene	Brain: DLPFC (PEC) genes :: Homogenate :: Genes :: EpiXcan	0.503011	0.56019	GRCh37
529	1	98432561	ENSG00000259946	BX005019.1	ADHD	Brain. DLPFC (PEC) genes	-1.77388	0.0760838	0.504022	1	ENSG00000259946	BX005019.1	-0.0726441	0.0238364	0.0253725	1.22691e-06	3.19804e-06	48	56	56	lincRNA_gene	Brain: DLPFC (PEC) genes :: Homogenate :: Genes :: EpiXcan	0.503011	0.560237	GRCh37
3692	15	63338233	ENSG00000259498	AC079328.2	ADHD	Brain. DLPFC (PEC) genes	1.77239	0.0763292	0.504873	1	ENSG00000259498	AC079328.2	0.13357	0.00775728	0.0221266	5.9292e-06	1.47627e-05	5	5	5	gene	Brain: DLPFC (PEC) genes :: Homogenate :: Genes :: EpiXcan	0.504349	0.560883	GRCh37
8794	4	144681552	ENSG00000250345	AC104090.1	ADHD	Brain. DLPFC (PEC) genes	1.77179	0.0764291	0.505243	1	ENSG00000250345	AC104090.1	0.0769531	0.0247182	0.033207	2.1808e-08	6.37461e-08	18	23	23	pseudogene	Brain: DLPFC (PEC) genes :: Homogenate :: Genes :: EpiXcan	0.504724	0.561087	GRCh37
4820	17	44270942	ENSG00000214401	KANSL1-AS1	ADHD	Brain. DLPFC (PEC) genes	1.77108	0.0765473	0.505634	1	ENSG00000214401	KANSL1-AS1	0.0206625	0.380362	0.424415	4.97216e-123	2.77017e-121	38	39	39	gene	Brain: DLPFC (PEC) genes :: Homogenate :: Genes :: EpiXcan	0.504856	0.561265	GRCh37
8444	4	8368009	ENSG00000087008	ACOX3	ADHD	Brain. DLPFC (PEC) genes	-1.77067	0.0766159	0.505634	1	ENSG00000087008	ACOX3	-0.0454101	0.0741966	0.109288	1.9808e-25	1.23891e-24	28	36	36	gene	Brain: DLPFC (PEC) genes :: Homogenate :: Genes :: EpiXcan	0.504856	0.561456	GRCh37
8678	4	100871163	ENSG00000245322	AC097460.1	ADHD	Brain. DLPFC (PEC) genes	-1.77057	0.0766314	0.505634	1	ENSG00000245322	AC097460.1	-0.0661052	0.033109	0.0458197	3.94314e-11	1.3512e-10	16	18	18	gene	Brain: DLPFC (PEC) genes :: Homogenate :: Genes :: EpiXcan	0.504856	0.561476	GRCh37
6906	20	2276647	ENSG00000125780	TGM3	ADHD	Brain. DLPFC (PEC) genes	-1.77047	0.0766484	0.505634	1	ENSG00000125780	TGM3	-0.0494022	0.0586158	0.0794367	1.58353e-18	7.70336e-18	29	39	39	gene	Brain: DLPFC (PEC) genes :: Homogenate :: Genes :: EpiXcan	0.504856	0.561544	GRCh37
8230	3	157154578	ENSG00000163661	PTX3	ADHD	Brain. DLPFC (PEC) genes	-1.77038	0.0766641	0.505634	1	ENSG00000163661	PTX3	-0.0602695	0.0406493	0.0429433	2.14541e-10	7.05313e-10	31	32	32	gene	Brain: DLPFC (PEC) genes :: Homogenate :: Genes :: EpiXcan	0.504856	0.561566	GRCh37
4551	17	9799637	ENSG00000109047	RCVRN	ADHD	Brain. DLPFC (PEC) genes	1.76986	0.0767504	0.50601	1	ENSG00000109047	RCVRN	0.0401794	0.11522	0.158943	2.55e-37	2.33016e-36	24	32	32	gene	Brain: DLPFC (PEC) genes :: Homogenate :: Genes :: EpiXcan	0.50514	0.561791	GRCh37
711	1	154192655	ENSG00000143569	UBAP2L	ADHD	Brain. DLPFC (PEC) genes	1.76884	0.0769202	0.506621	1	ENSG00000143569	UBAP2L	0.0997627	0.0118523	0.0159551	0.000117547	0.000264425	18	20	20	gene	Brain: DLPFC (PEC) genes :: Homogenate :: Genes :: EpiXcan	0.505762	0.562283	GRCh37
7088	20	45092541	ENSG00000225849	MKRN7P	ADHD	Brain. DLPFC (PEC) genes	1.76878	0.076931	0.506621	1	ENSG00000225849	MKRN7P	0.0477722	0.0622915	0.0620434	1.43504e-14	5.87058e-14	51	64	64	pseudogene	Brain: DLPFC (PEC) genes :: Homogenate :: Genes :: EpiXcan	0.505762	0.562307	GRCh37
797	1	167778625	ENSG00000143199	ADCY10	ADHD	Brain. DLPFC (PEC) genes	-1.76801	0.0770599	0.507082	1	ENSG00000143199	ADCY10	-0.0465815	0.0656203	0.0880742	2.6812e-20	1.3901e-19	48	56	56	gene	Brain: DLPFC (PEC) genes :: Homogenate :: Genes :: EpiXcan	0.506117	0.562559	GRCh37
5876	19	51446559	ENSG00000167754	KLK5	ADHD	Brain. DLPFC (PEC) genes	-1.76788	0.0770818	0.507129	1	ENSG00000167754	KLK5	-0.0438249	0.0993166	0.139788	4.00326e-33	3.22669e-32	39	51	51	gene	Brain: DLPFC (PEC) genes :: Homogenate :: Genes :: EpiXcan	0.506117	0.562588	GRCh37
2301	12	1639057	ENSG00000111186	WNT5B	ADHD	Brain. DLPFC (PEC) genes	1.76698	0.0772315	0.507512	1	ENSG00000111186	WNT5B	0.0756064	0.0279275	0.055804	3.61363e-13	1.38307e-12	30	43	43	gene	Brain: DLPFC (PEC) genes :: Homogenate :: Genes :: EpiXcan	0.506117	0.562864	GRCh37
3203	14	39218545	ENSG00000259070	LINC00639	ADHD	Brain. DLPFC (PEC) genes	-1.76677	0.0772672	0.507512	1	ENSG00000259070	LINC00639	-0.103159	0.0127896	0.0230021	3.8263e-06	9.64329e-06	10	10	10	lincRNA_gene	Brain: DLPFC (PEC) genes :: Homogenate :: Genes :: EpiXcan	0.506117	0.562864	GRCh37
7928	3	58413357	ENSG00000168291	PDHB	ADHD	Brain. DLPFC (PEC) genes	-1.76721	0.0771936	0.507512	1	ENSG00000168291	PDHB	-0.0215785	0.286179	0.341505	5.9314e-91	1.76872e-89	31	36	36	gene	Brain: DLPFC (PEC) genes :: Homogenate :: Genes :: EpiXcan	0.506117	0.562864	GRCh37
8151	3	134316643	ENSG00000154928	EPHB1	ADHD	Brain. DLPFC (PEC) genes	-1.76665	0.0772869	0.507512	1	ENSG00000154928	EPHB1	-0.048272	0.0613831	0.0887511	1.50418e-20	7.84921e-20	41	42	42	gene	Brain: DLPFC (PEC) genes :: Homogenate :: Genes :: EpiXcan	0.506117	0.562864	GRCh37
10953	8	30054920	ENSG00000272375	AC026979.4	ADHD	Brain. DLPFC (PEC) genes	1.76676	0.0772687	0.507512	1	ENSG00000272375	AC026979.4	0.0666134	0.0272067	0.0513298	3.13091e-12	1.14215e-11	9	9	9	lincRNA_gene	Brain: DLPFC (PEC) genes :: Homogenate :: Genes :: EpiXcan	0.506117	0.562864	GRCh37
1259	10	33189247	ENSG00000150093	ITGB1	ADHD	Brain. DLPFC (PEC) genes	1.76536	0.0775029	0.508347	1	ENSG00000150093	ITGB1	0.0510986	0.0555284	0.0864966	5.31021e-20	2.72155e-19	20	20	20	gene	Brain: DLPFC (PEC) genes :: Homogenate :: Genes :: EpiXcan	0.506648	0.563331	GRCh37
4405	16	89710839	ENSG00000131165	CHMP1A	ADHD	Brain. DLPFC (PEC) genes	-1.76529	0.0775144	0.508347	1	ENSG00000131165	CHMP1A	-0.0558384	0.0418152	0.0639386	5.68451e-15	2.37337e-14	25	72	72	gene	Brain: DLPFC (PEC) genes :: Homogenate :: Genes :: EpiXcan	0.506648	0.563345	GRCh37
9647	6	28058932	ENSG00000219891	ZSCAN12P1	ADHD	Brain. DLPFC (PEC) genes	1.76528	0.0775172	0.508347	1	ENSG00000219891	ZSCAN12P1	0.083664	0.0205926	0.030485	8.46804e-08	2.38593e-07	14	16	16	pseudogene	Brain: DLPFC (PEC) genes :: Homogenate :: Genes :: EpiXcan	0.506648	0.563345	GRCh37
713	1	154298029	ENSG00000143515	ATP8B2	ADHD	Brain. DLPFC (PEC) genes	-1.76514	0.0775407	0.508404	1	ENSG00000143515	ATP8B2	-0.133057	0.00704382	0.0176451	5.39388e-05	0.000124495	7	7	7	gene	Brain: DLPFC (PEC) genes :: Homogenate :: Genes :: EpiXcan	0.506648	0.563377	GRCh37
4795	17	43100708	ENSG00000172992	DCAKD	ADHD	Brain. DLPFC (PEC) genes	-1.76429	0.0776839	0.508692	1	ENSG00000172992	DCAKD	-0.0246811	0.226561	0.271324	3.66218e-68	6.92369e-67	23	23	23	gene	Brain: DLPFC (PEC) genes :: Homogenate :: Genes :: EpiXcan	0.507301	0.563624	GRCh37
8576	4	68283023	ENSG00000250075	AC104806.2	ADHD	Brain. DLPFC (PEC) genes	1.76371	0.0777816	0.509017	1	ENSG00000250075	AC104806.2	0.0321905	0.128319	0.168022	8.10314e-40	7.94312e-39	35	38	38	lincRNA_gene	Brain: DLPFC (PEC) genes :: Homogenate :: Genes :: EpiXcan	0.507657	0.563851	GRCh37
2731	12	108956358	ENSG00000136003	ISCU	ADHD	Brain. DLPFC (PEC) genes	1.76311	0.0778813	0.509299	1	ENSG00000136003	ISCU	0.0341232	0.116912	0.16184	2.67097e-38	2.50134e-37	10	15	15	gene	Brain: DLPFC (PEC) genes :: Homogenate :: Genes :: EpiXcan	0.507759	0.564109	GRCh37
10345	7	44178463	ENSG00000106631	MYL7	ADHD	Brain. DLPFC (PEC) genes	-1.7631	0.0778837	0.509299	1	ENSG00000106631	MYL7	-0.0894154	0.0163949	0.0137484	0.000375784	0.000814503	23	26	26	gene	Brain: DLPFC (PEC) genes :: Homogenate :: Genes :: EpiXcan	0.507759	0.564109	GRCh37
4420	16	90095316	ENSG00000221819	GAS8-AS1	ADHD	Brain. DLPFC (PEC) genes	1.76172	0.0781174	0.510053	1	ENSG00000221819	GAS8-AS1	0.0550512	0.0366172	0.0660232	1.87941e-15	8.02318e-15	7	9	9	gene	Brain: DLPFC (PEC) genes :: Homogenate :: Genes :: EpiXcan	0.508872	0.564659	GRCh37
2006	11	65651212	ENSG00000172500	FIBP	ADHD	Brain. DLPFC (PEC) genes	1.76157	0.0781412	0.51008	1	ENSG00000172500	FIBP	0.0332428	0.104257	0.129686	3.74638e-30	2.73623e-29	19	19	19	gene	Brain: DLPFC (PEC) genes :: Homogenate :: Genes :: EpiXcan	0.508872	0.564749	GRCh37
3590	15	41624892	ENSG00000137804	NUSAP1	ADHD	Brain. DLPFC (PEC) genes	1.76027	0.0783616	0.510361	1	ENSG00000137804	NUSAP1	0.026515	0.197063	0.253199	7.22183e-63	1.19821e-61	23	29	29	gene	Brain: DLPFC (PEC) genes :: Homogenate :: Genes :: EpiXcan	0.509404	0.565266	GRCh37
8395	4	980785	ENSG00000127415	IDUA	ADHD	Brain. DLPFC (PEC) genes	-1.76026	0.0783644	0.510361	1	ENSG00000127415	IDUA	-0.0516497	0.0539805	0.06022	3.13512e-14	1.26053e-13	35	45	45	gene	Brain: DLPFC (PEC) genes :: Homogenate :: Genes :: EpiXcan	0.509404	0.565266	GRCh37
11000	8	54138284	ENSG00000082556	OPRK1	ADHD	Brain. DLPFC (PEC) genes	1.75951	0.0784902	0.51056	1	ENSG00000082556	OPRK1	0.062696	0.0439372	0.0606225	2.96652e-14	1.19573e-13	21	24	24	gene	Brain: DLPFC (PEC) genes :: Homogenate :: Genes :: EpiXcan	0.509404	0.565569	GRCh37
8352	3	196018090	ENSG00000213123	TCTEX1D2	ADHD	Brain. DLPFC (PEC) genes	-1.75947	0.0784969	0.51056	1	ENSG00000213123	TCTEX1D2	-0.0678483	0.0293276	0.0474813	2.35531e-11	8.16959e-11	16	19	19	gene	Brain: DLPFC (PEC) genes :: Homogenate :: Genes :: EpiXcan	0.509404	0.565596	GRCh37
236	1	33611003	ENSG00000116525	TRIM62	ADHD	Brain. DLPFC (PEC) genes	-1.75942	0.0785056	0.51056	1	ENSG00000116525	TRIM62	-0.0861956	0.0206403	0.0111023	0.00135727	0.00282582	37	45	45	gene	Brain: DLPFC (PEC) genes :: Homogenate :: Genes :: EpiXcan	0.509404	0.565621	GRCh37
2426	12	27676364	ENSG00000110841	PPFIBP1	ADHD	Brain. DLPFC (PEC) genes	1.759	0.078577	0.510643	1	ENSG00000110841	PPFIBP1	0.0366535	0.10161	0.151639	2.47061e-35	2.12103e-34	30	32	32	gene	Brain: DLPFC (PEC) genes :: Homogenate :: Genes :: EpiXcan	0.509404	0.565693	GRCh37
1637	10	124913793	ENSG00000154473	BUB3	ADHD	Brain. DLPFC (PEC) genes	-1.75843	0.078674	0.511004	1	ENSG00000154473	BUB3	-0.0483731	0.0626996	0.100678	2.16124e-23	1.25906e-22	10	11	11	gene	Brain: DLPFC (PEC) genes :: Homogenate :: Genes :: EpiXcan	0.509404	0.566027	GRCh37
8239	3	158450052	ENSG00000240207	AC080013.1	ADHD	Brain. DLPFC (PEC) genes	1.75809	0.078733	0.511004	1	ENSG00000240207	AC080013.1	0.0167992	0.489089	0.552216	4.31644e-185	6.34938e-183	43	46	46	gene	Brain: DLPFC (PEC) genes :: Homogenate :: Genes :: EpiXcan	0.509404	0.566101	GRCh37
157	1	21835858	ENSG00000162551	ALPL	ADHD	Brain. DLPFC (PEC) genes	1.75748	0.0788357	0.511004	1	ENSG00000162551	ALPL	0.0747323	0.0299153	0.0554506	3.95049e-13	1.50746e-12	14	14	14	gene	Brain: DLPFC (PEC) genes :: Homogenate :: Genes :: EpiXcan	0.509404	0.566172	GRCh37
3194	14	35554673	ENSG00000092020	PPP2R3C	ADHD	Brain. DLPFC (PEC) genes	-1.75759	0.0788171	0.511004	1	ENSG00000092020	PPP2R3C	-0.0212256	0.299343	0.37414	1.32256e-102	4.98522e-101	36	40	40	gene	Brain: DLPFC (PEC) genes :: Homogenate :: Genes :: EpiXcan	0.509404	0.566172	GRCh37
7182	21	18015848	ENSG00000270093	AP000473.2	ADHD	Brain. DLPFC (PEC) genes	1.75737	0.0788552	0.511004	1	ENSG00000270093	AP000473.2	0.0433569	0.0761867	0.139649	1.28882e-32	1.01939e-31	17	18	18	lincRNA_gene	Brain: DLPFC (PEC) genes :: Homogenate :: Genes :: EpiXcan	0.509404	0.566241	GRCh37
4816	17	43971748	ENSG00000186868	MAPT	ADHD	Brain. DLPFC (PEC) genes	-1.75723	0.0788794	0.511004	1	ENSG00000186868	MAPT	-0.0139183	0.737542	0.779877	0	0	55	55	55	gene	Brain: DLPFC (PEC) genes :: Homogenate :: Genes :: EpiXcan	0.509404	0.566289	GRCh37
3504	15	24686274	ENSG00000260760	PWRN3	ADHD	Brain. DLPFC (PEC) genes	-1.75695	0.0789257	0.511004	1	ENSG00000260760	PWRN3	-0.0246379	0.236919	0.210744	5.42855e-51	6.96217e-50	124	172	172	lincRNA_gene	Brain: DLPFC (PEC) genes :: Homogenate :: Genes :: EpiXcan	0.509404	0.566354	GRCh37
8379	4	331603	ENSG00000131127	ZNF141	ADHD	Brain. DLPFC (PEC) genes	1.75687	0.0789401	0.511004	1	ENSG00000131127	ZNF141	0.072098	0.0327832	0.0632027	8.94903e-15	3.69732e-14	8	8	8	gene	Brain: DLPFC (PEC) genes :: Homogenate :: Genes :: EpiXcan	0.509404	0.566365	GRCh37
1590	10	113909624	ENSG00000119927	GPAM	ADHD	Brain. DLPFC (PEC) genes	-1.75671	0.0789671	0.511004	1	ENSG00000119927	GPAM	-0.0452398	0.060879	0.0754795	1.70254e-17	7.93662e-17	35	45	45	gene	Brain: DLPFC (PEC) genes :: Homogenate :: Genes :: EpiXcan	0.509404	0.566374	GRCh37
9717	6	34857042	ENSG00000064999	ANKS1A	ADHD	Brain. DLPFC (PEC) genes	-1.75654	0.0789966	0.511004	1	ENSG00000064999	ANKS1A	-0.0273181	0.157277	0.202295	7.40027e-49	9.07135e-48	45	55	55	gene	Brain: DLPFC (PEC) genes :: Homogenate :: Genes :: EpiXcan	0.509404	0.566438	GRCh37
9181	5	95049226	ENSG00000164292	RHOBTB3	ADHD	Brain. DLPFC (PEC) genes	-1.75648	0.0790066	0.511004	1	ENSG00000164292	RHOBTB3	-0.119444	0.00891192	0.0149736	0.00020537	0.000453695	22	25	25	gene	Brain: DLPFC (PEC) genes :: Homogenate :: Genes :: EpiXcan	0.509404	0.566455	GRCh37
4016	16	3486104	ENSG00000167981	ZNF597	ADHD	Brain. DLPFC (PEC) genes	1.7563	0.0790371	0.511004	1	ENSG00000167981	ZNF597	0.0855238	0.0186262	0.0311475	7.52472e-08	2.12685e-07	5	9	9	gene	Brain: DLPFC (PEC) genes :: Homogenate :: Genes :: EpiXcan	0.509404	0.566479	GRCh37
10103	6	157744996	ENSG00000271040	AL390955.2	ADHD	Brain. DLPFC (PEC) genes	1.75624	0.0790477	0.511004	1	ENSG00000271040	AL390955.2	0.157745	0.00520225	0.0293965	1.50033e-07	4.16598e-07	21	32	32	lincRNA_gene	Brain: DLPFC (PEC) genes :: Homogenate :: Genes :: EpiXcan	0.509404	0.56651	GRCh37
2746	12	110810705	ENSG00000196510	ANAPC7	ADHD	Brain. DLPFC (PEC) genes	-1.75519	0.079226	0.511755	1	ENSG00000196510	ANAPC7	-0.0768812	0.0241419	0.0541778	7.33239e-13	2.76299e-12	19	21	21	gene	Brain: DLPFC (PEC) genes :: Homogenate :: Genes :: EpiXcan	0.509993	0.566995	GRCh37
5436	19	10623623	ENSG00000180739	S1PR5	ADHD	Brain. DLPFC (PEC) genes	1.75522	0.0792218	0.511755	1	ENSG00000180739	S1PR5	0.0853091	0.0129405	0.0244612	1.81913e-06	4.68304e-06	14	22	22	gene	Brain: DLPFC (PEC) genes :: Homogenate :: Genes :: EpiXcan	0.509993	0.566995	GRCh37
772	1	161719548	ENSG00000081721	DUSP12	ADHD	Brain. DLPFC (PEC) genes	1.75488	0.0792798	0.511755	1	ENSG00000081721	DUSP12	0.125446	0.00879812	0.0152408	0.000174927	0.00038829	9	11	11	gene	Brain: DLPFC (PEC) genes :: Homogenate :: Genes :: EpiXcan	0.51006	0.567178	GRCh37
4374	16	84853590	ENSG00000103196	CRISPLD2	ADHD	Brain. DLPFC (PEC) genes	-1.75304	0.0795949	0.512793	1	ENSG00000103196	CRISPLD2	-0.0539729	0.047428	0.067459	1.04798e-15	4.52261e-15	28	30	30	gene	Brain: DLPFC (PEC) genes :: Homogenate :: Genes :: EpiXcan	0.511806	0.568179	GRCh37
9557	6	5031990	ENSG00000271978	AL359643.2	ADHD	Brain. DLPFC (PEC) genes	-1.7527	0.0796527	0.512793	1	ENSG00000271978	AL359643.2	-0.0583933	0.0366135	0.0581407	9.58431e-14	3.77242e-13	37	39	39	lincRNA_gene	Brain: DLPFC (PEC) genes :: Homogenate :: Genes :: EpiXcan	0.511897	0.568294	GRCh37
1246	10	28811581	ENSG00000254635	WAC-AS1	ADHD	Brain. DLPFC (PEC) genes	1.75188	0.0797952	0.512954	1	ENSG00000254635	WAC-AS1	0.0232552	0.257322	0.345927	1.88608e-93	5.91675e-92	16	16	16	gene	Brain: DLPFC (PEC) genes :: Homogenate :: Genes :: EpiXcan	0.512167	0.568471	GRCh37
3400	14	89017941	ENSG00000258789	AL162171.1	ADHD	Brain. DLPFC (PEC) genes	-1.75136	0.0798844	0.513315	1	ENSG00000258789	AL162171.1	-0.123533	0.00865047	0.030523	8.08236e-08	2.27965e-07	6	6	6	gene	Brain: DLPFC (PEC) genes :: Homogenate :: Genes :: EpiXcan	0.512167	0.568754	GRCh37
3944	16	333152	ENSG00000185615	PDIA2	ADHD	Brain. DLPFC (PEC) genes	-1.75112	0.0799256	0.513315	1	ENSG00000185615	PDIA2	-0.0809706	0.0361293	0.0452757	4.98699e-11	1.69876e-10	27	122	122	gene	Brain: DLPFC (PEC) genes :: Homogenate :: Genes :: EpiXcan	0.512167	0.568808	GRCh37
3903	15	95819690	ENSG00000248441	LINC01197	ADHD	Brain. DLPFC (PEC) genes	-1.7508	0.0799812	0.513315	1	ENSG00000248441	LINC01197	-0.0545516	0.0703198	0.166564	2.18906e-39	2.12084e-38	40	48	48	lincRNA_gene	Brain: DLPFC (PEC) genes :: Homogenate :: Genes :: EpiXcan	0.512167	0.568851	GRCh37
6902	20	1784662	ENSG00000230839	AL121760.1	ADHD	Brain. DLPFC (PEC) genes	1.75083	0.0799753	0.513315	1	ENSG00000230839	AL121760.1	0.0909226	0.0184145	0.0249113	1.27132e-06	3.30703e-06	16	17	17	lincRNA_gene	Brain: DLPFC (PEC) genes :: Homogenate :: Genes :: EpiXcan	0.512167	0.568851	GRCh37
10323	7	38217824	ENSG00000010270	STARD3NL	ADHD	Brain. DLPFC (PEC) genes	-1.75079	0.0799825	0.513315	1	ENSG00000010270	STARD3NL	-0.0355149	0.104051	0.154329	5.21239e-36	4.58416e-35	36	36	36	gene	Brain: DLPFC (PEC) genes :: Homogenate :: Genes :: EpiXcan	0.512167	0.568851	GRCh37
791	1	166837985	ENSG00000225171	DUTP6	ADHD	Brain. DLPFC (PEC) genes	-1.75049	0.0800338	0.513405	1	ENSG00000225171	DUTP6	-0.0869945	0.0208984	0.0143187	0.000282219	0.00061669	36	39	39	pseudogene	Brain: DLPFC (PEC) genes :: Homogenate :: Genes :: EpiXcan	0.512167	0.568929	GRCh37
8436	4	6694796	ENSG00000163993	S100P	ADHD	Brain. DLPFC (PEC) genes	1.75043	0.0800438	0.513405	1	ENSG00000163993	S100P	0.101904	0.0129377	0.0195488	2.16789e-05	5.15915e-05	18	19	19	gene	Brain: DLPFC (PEC) genes :: Homogenate :: Genes :: EpiXcan	0.512167	0.568969	GRCh37
9813	6	53659295	ENSG00000137269	LRRC1	ADHD	Brain. DLPFC (PEC) genes	1.74897	0.0802957	0.514178	1	ENSG00000137269	LRRC1	0.0314148	0.146103	0.187577	1.32811e-44	1.47851e-43	34	40	40	gene	Brain: DLPFC (PEC) genes :: Homogenate :: Genes :: EpiXcan	0.513464	0.569495	GRCh37
5194	18	23805900	ENSG00000141384	TAF4B	ADHD	Brain. DLPFC (PEC) genes	1.74875	0.080334	0.514178	1	ENSG00000141384	TAF4B	0.065405	0.0343241	0.0630703	4.42852e-15	1.85959e-14	8	9	9	gene	Brain: DLPFC (PEC) genes :: Homogenate :: Genes :: EpiXcan	0.513464	0.569564	GRCh37
5935	19	55602281	ENSG00000125503	PPP1R12C	ADHD	Brain. DLPFC (PEC) genes	-1.74834	0.080405	0.514178	1	ENSG00000125503	PPP1R12C	-0.053625	0.0722155	0.119492	9.28839e-28	6.25728e-27	17	24	24	gene	Brain: DLPFC (PEC) genes :: Homogenate :: Genes :: EpiXcan	0.513638	0.569564	GRCh37
10025	6	133561736	ENSG00000112319	EYA4	ADHD	Brain. DLPFC (PEC) genes	1.74805	0.0804551	0.514178	1	ENSG00000112319	EYA4	0.0293864	0.155685	0.20206	5.27035e-49	6.48352e-48	64	73	73	gene	Brain: DLPFC (PEC) genes :: Homogenate :: Genes :: EpiXcan	0.513679	0.56958	GRCh37
899	1	197053258	ENSG00000066279	ASPM	ADHD	Brain. DLPFC (PEC) genes	1.74726	0.080593	0.514727	1	ENSG00000066279	ASPM	0.0850775	0.0140075	0.012143	0.000812684	0.0017187	16	19	19	gene	Brain: DLPFC (PEC) genes :: Homogenate :: Genes :: EpiXcan	0.514213	0.570123	GRCh37
5627	19	33469499	ENSG00000131941	RHPN2	ADHD	Brain. DLPFC (PEC) genes	1.74685	0.0806627	0.514763	1	ENSG00000131941	RHPN2	0.0273027	0.22099	0.294247	3.66403e-75	7.91327e-74	39	41	41	gene	Brain: DLPFC (PEC) genes :: Homogenate :: Genes :: EpiXcan	0.514213	0.570142	GRCh37
11006	8	56979854	ENSG00000008988	RPS20	ADHD	Brain. DLPFC (PEC) genes	-1.74662	0.080703	0.514763	1	ENSG00000008988	RPS20	-0.0352592	0.104677	0.127449	1.81021e-29	1.29353e-28	59	59	59	gene	Brain: DLPFC (PEC) genes :: Homogenate :: Genes :: EpiXcan	0.514213	0.570199	GRCh37
10685	7	130126012	ENSG00000106484	MEST	ADHD	Brain. DLPFC (PEC) genes	-1.74633	0.0807544	0.514929	1	ENSG00000106484	MEST	-0.14887	0.00561062	0.0165886	9.24677e-05	0.000209553	8	8	8	gene	Brain: DLPFC (PEC) genes :: Homogenate :: Genes :: EpiXcan	0.514213	0.570305	GRCh37
3405	14	90921574	ENSG00000233208	LINC00642	ADHD	Brain. DLPFC (PEC) genes	-1.74621	0.0807738	0.514929	1	ENSG00000233208	LINC00642	-0.157053	0.00638357	0.0148949	0.000193569	0.000428448	23	29	29	lincRNA_gene	Brain: DLPFC (PEC) genes :: Homogenate :: Genes :: EpiXcan	0.514213	0.570307	GRCh37
3072	13	103249353	ENSG00000134900	TPP2	ADHD	Brain. DLPFC (PEC) genes	1.74605	0.0808018	0.514943	1	ENSG00000134900	TPP2	0.0395369	0.0870055	0.131151	2.05964e-30	1.52367e-29	40	40	40	gene	Brain: DLPFC (PEC) genes :: Homogenate :: Genes :: EpiXcan	0.514213	0.570419	GRCh37
7407	22	24666786	ENSG00000100014	SPECC1L	ADHD	Brain. DLPFC (PEC) genes	-1.745	0.0809846	0.515606	1	ENSG00000100014	SPECC1L	-0.0654732	0.037447	0.0458887	5.23721e-11	1.78073e-10	51	86	86	gene	Brain: DLPFC (PEC) genes :: Homogenate :: Genes :: EpiXcan	0.515097	0.570846	GRCh37
7555	22	41956767	ENSG00000172346	CSDC2	ADHD	Brain. DLPFC (PEC) genes	1.74405	0.0811503	0.516156	1	ENSG00000172346	CSDC2	0.0210424	0.352551	0.402991	3.08071e-114	1.45724e-112	42	45	45	gene	Brain: DLPFC (PEC) genes :: Homogenate :: Genes :: EpiXcan	0.5156	0.570955	GRCh37
8210	3	151055168	ENSG00000169313	P2RY12	ADHD	Brain. DLPFC (PEC) genes	-1.74379	0.0811955	0.516156	1	ENSG00000169313	P2RY12	-0.0643069	0.0362293	0.0508522	4.42267e-12	1.59911e-11	16	17	17	gene	Brain: DLPFC (PEC) genes :: Homogenate :: Genes :: EpiXcan	0.5156	0.570955	GRCh37
11609	9	125703112	ENSG00000011454	RABGAP1	ADHD	Brain. DLPFC (PEC) genes	1.74391	0.0811755	0.516156	1	ENSG00000011454	RABGAP1	0.0347966	0.0915766	0.122195	1.96278e-28	1.35829e-27	22	29	29	gene	Brain: DLPFC (PEC) genes :: Homogenate :: Genes :: EpiXcan	0.5156	0.570955	GRCh37
5771	19	44830708	ENSG00000062370	ZNF112	ADHD	Brain. DLPFC (PEC) genes	-1.7433	0.0812818	0.516221	1	ENSG00000062370	ZNF112	-0.0786027	0.023585	0.031738	5.07936e-08	1.45046e-07	15	19	19	gene	Brain: DLPFC (PEC) genes :: Homogenate :: Genes :: EpiXcan	0.515869	0.571086	GRCh37
7576	22	42896585	ENSG00000172250	SERHL	ADHD	Brain. DLPFC (PEC) genes	-1.74166	0.0815687	0.517027	1	ENSG00000172250	SERHL	-0.0659031	0.0375846	0.0891145	1.06631e-20	5.59452e-20	21	23	23	processed_transcript	Brain: DLPFC (PEC) genes :: Homogenate :: Genes :: EpiXcan	0.517216	0.571885	GRCh37
6092	2	20883788	ENSG00000118961	LDAH	ADHD	Brain. DLPFC (PEC) genes	1.74158	0.0815822	0.517027	1	ENSG00000118961	LDAH	0.0169019	0.492841	0.597558	4.98267e-213	1.16701e-210	9	9	9	gene	Brain: DLPFC (PEC) genes :: Homogenate :: Genes :: EpiXcan	0.517216	0.571903	GRCh37
6821	2	231921578	ENSG00000173692	PSMD1	ADHD	Brain. DLPFC (PEC) genes	1.74123	0.0816429	0.517118	1	ENSG00000173692	PSMD1	0.14011	0.00702157	0.0197606	1.90475e-05	4.54998e-05	5	8	8	gene	Brain: DLPFC (PEC) genes :: Homogenate :: Genes :: EpiXcan	0.517321	0.572127	GRCh37
7378	22	23521891	ENSG00000186716	BCR	ADHD	Brain. DLPFC (PEC) genes	-1.74062	0.0817502	0.517438	1	ENSG00000186716	BCR	-0.0683576	0.0312727	0.207439	6.84617e-50	8.56623e-49	32	59	59	gene	Brain: DLPFC (PEC) genes :: Homogenate :: Genes :: EpiXcan	0.51762	0.572333	GRCh37
11517	9	99959537	ENSG00000188801	ZNF322P1	ADHD	Brain. DLPFC (PEC) genes	-1.74046	0.0817782	0.517438	1	ENSG00000188801	ZNF322P1	-0.0461586	0.061507	0.0897247	3.97891e-21	2.11986e-20	26	27	27	pseudogene	Brain: DLPFC (PEC) genes :: Homogenate :: Genes :: EpiXcan	0.51762	0.572412	GRCh37
4950	17	66243715	ENSG00000196704	AMZ2	ADHD	Brain. DLPFC (PEC) genes	1.73915	0.0820083	0.51811	1	ENSG00000196704	AMZ2	0.0604455	0.0326841	0.0334114	1.82479e-08	5.358e-08	30	35	35	gene	Brain: DLPFC (PEC) genes :: Homogenate :: Genes :: EpiXcan	0.518796	0.572995	GRCh37
9019	5	43587020	ENSG00000249286	AMD1P3	ADHD	Brain. DLPFC (PEC) genes	1.73886	0.0820588	0.518174	1	ENSG00000249286	AMD1P3	0.0625528	0.0330911	0.0626431	1.23434e-14	5.06848e-14	17	17	17	pseudogene	Brain: DLPFC (PEC) genes :: Homogenate :: Genes :: EpiXcan	0.518836	0.573221	GRCh37
3193	14	35514113	ENSG00000151327	FAM177A1	ADHD	Brain. DLPFC (PEC) genes	-1.73858	0.0821087	0.518219	1	ENSG00000151327	FAM177A1	-0.0255881	0.2058	0.265564	8.07465e-67	1.47906e-65	40	41	41	gene	Brain: DLPFC (PEC) genes :: Homogenate :: Genes :: EpiXcan	0.518872	0.573334	GRCh37
10299	7	32511125	ENSG00000226421	SLC25A5P5	ADHD	Brain. DLPFC (PEC) genes	-1.73814	0.0821863	0.518296	1	ENSG00000226421	SLC25A5P5	-0.138907	0.00600032	0.0171508	6.92816e-05	0.000158557	3	3	3	pseudogene	Brain: DLPFC (PEC) genes :: Homogenate :: Genes :: EpiXcan	0.518909	0.573512	GRCh37
5150	18	12073231	ENSG00000256616	AP002414.2	ADHD	Brain. DLPFC (PEC) genes	1.73804	0.0822029	0.518296	1	ENSG00000256616	AP002414.2	0.0471851	0.0597863	0.0908504	2.59294e-21	1.39036e-20	89	96	96	pseudogene	Brain: DLPFC (PEC) genes :: Homogenate :: Genes :: EpiXcan	0.518909	0.57352	GRCh37
9283	5	135364584	ENSG00000120708	TGFBI	ADHD	Brain. DLPFC (PEC) genes	-1.73594	0.0825743	0.519688	1	ENSG00000120708	TGFBI	-0.0607684	0.0368789	0.0560668	2.08216e-13	8.06132e-13	30	31	31	gene	Brain: DLPFC (PEC) genes :: Homogenate :: Genes :: EpiXcan	0.520973	0.574256	GRCh37
4152	16	27561454	ENSG00000047578	KIAA0556	ADHD	Brain. DLPFC (PEC) genes	-1.73505	0.0827318	0.520377	1	ENSG00000047578	KIAA0556	-0.0588957	0.0363439	0.0597286	4.71807e-14	1.88223e-13	20	29	29	gene	Brain: DLPFC (PEC) genes :: Homogenate :: Genes :: EpiXcan	0.521578	0.574536	GRCh37
6586	2	168810530	ENSG00000198648	STK39	ADHD	Brain. DLPFC (PEC) genes	1.7349	0.0827591	0.520377	1	ENSG00000198648	STK39	0.108244	0.011247	0.0140791	0.000247208	0.000542297	9	10	10	gene	Brain: DLPFC (PEC) genes :: Homogenate :: Genes :: EpiXcan	0.521578	0.574561	GRCh37
1059	1	230846444	ENSG00000244137	AL512328.1	ADHD	Brain. DLPFC (PEC) genes	-1.73444	0.0828395	0.520598	1	ENSG00000244137	AL512328.1	-0.115639	0.0101189	0.0282889	2.88662e-07	7.87301e-07	6	6	6	gene	Brain: DLPFC (PEC) genes :: Homogenate :: Genes :: EpiXcan	0.52163	0.574747	GRCh37
11399	9	35909480	ENSG00000235387	SPAAR	ADHD	Brain. DLPFC (PEC) genes	-1.73431	0.0828623	0.520646	1	ENSG00000235387	SPAAR	-0.0917929	0.0165034	0.0163997	9.84707e-05	0.000222843	25	26	26	lincRNA_gene	Brain: DLPFC (PEC) genes :: Homogenate :: Genes :: EpiXcan	0.52163	0.574845	GRCh37
1822	11	18343842	ENSG00000110768	GTF2H1	ADHD	Brain. DLPFC (PEC) genes	-1.73409	0.0829028	0.520711	1	ENSG00000110768	GTF2H1	-0.0208107	0.319265	0.389987	2.03983e-109	8.72497e-108	22	22	22	gene	Brain: DLPFC (PEC) genes :: Homogenate :: Genes :: EpiXcan	0.52163	0.574934	GRCh37
7362	22	21364097	ENSG00000099957	P2RX6	ADHD	Brain. DLPFC (PEC) genes	1.73334	0.083036	0.52077	1	ENSG00000099957	P2RX6	0.0337717	0.147346	0.28212	2.16782e-72	4.46979e-71	9	14	14	gene	Brain: DLPFC (PEC) genes :: Homogenate :: Genes :: EpiXcan	0.52163	0.575289	GRCh37
5258	18	52385091	ENSG00000041353	RAB27B	ADHD	Brain. DLPFC (PEC) genes	1.73298	0.0830995	0.52077	1	ENSG00000041353	RAB27B	0.0400454	0.0705317	0.108373	2.13779e-25	1.33434e-24	19	19	19	gene	Brain: DLPFC (PEC) genes :: Homogenate :: Genes :: EpiXcan	0.52163	0.57544	GRCh37
5846	19	49496705	ENSG00000183207	RUVBL2	ADHD	Brain. DLPFC (PEC) genes	1.73291	0.0831116	0.52077	1	ENSG00000183207	RUVBL2	0.0506943	0.0713275	0.122895	2.01056e-28	1.39016e-27	18	22	22	gene	Brain: DLPFC (PEC) genes :: Homogenate :: Genes :: EpiXcan	0.52163	0.57544	GRCh37
10989	8	42273993	ENSG00000168575	SLC20A2	ADHD	Brain. DLPFC (PEC) genes	1.73291	0.0831124	0.52077	1	ENSG00000168575	SLC20A2	0.084059	0.0189851	0.0308651	7.45571e-08	2.10783e-07	8	8	8	gene	Brain: DLPFC (PEC) genes :: Homogenate :: Genes :: EpiXcan	0.52163	0.57544	GRCh37
7200	21	30300466	ENSG00000198862	LTN1	ADHD	Brain. DLPFC (PEC) genes	-1.73285	0.083123	0.52077	1	ENSG00000198862	LTN1	-0.0472033	0.0614273	0.0572358	1.50542e-13	5.86702e-13	33	35	35	gene	Brain: DLPFC (PEC) genes :: Homogenate :: Genes :: EpiXcan	0.52163	0.575443	GRCh37
2000	11	65494410	ENSG00000214659	KRT8P26	ADHD	Brain. DLPFC (PEC) genes	1.73158	0.0833492	0.52161	1	ENSG00000214659	KRT8P26	0.0467919	0.0622366	0.0710683	9.80699e-17	4.43041e-16	24	26	26	pseudogene	Brain: DLPFC (PEC) genes :: Homogenate :: Genes :: EpiXcan	0.522674	0.57587	GRCh37
11163	8	109455830	ENSG00000104412	EMC2	ADHD	Brain. DLPFC (PEC) genes	1.73141	0.0833783	0.52161	1	ENSG00000104412	EMC2	0.107951	0.0120966	0.0207704	1.11114e-05	2.70677e-05	14	14	14	gene	Brain: DLPFC (PEC) genes :: Homogenate :: Genes :: EpiXcan	0.522674	0.575952	GRCh37
5805	19	46913629	ENSG00000169515	CCDC8	ADHD	Brain. DLPFC (PEC) genes	1.72999	0.0836312	0.522718	1	ENSG00000169515	CCDC8	0.0253744	0.206015	0.273463	6.74932e-69	1.30152e-67	32	39	39	gene	Brain: DLPFC (PEC) genes :: Homogenate :: Genes :: EpiXcan	0.523979	0.576497	GRCh37
4764	17	40962152	ENSG00000126581	BECN1	ADHD	Brain. DLPFC (PEC) genes	-1.72973	0.083679	0.522793	1	ENSG00000126581	BECN1	-0.145725	0.00640576	0.0160554	0.000114844	0.000258514	2	2	2	gene	Brain: DLPFC (PEC) genes :: Homogenate :: Genes :: EpiXcan	0.523998	0.576603	GRCh37
8110	3	127872297	ENSG00000132394	EEFSEC	ADHD	Brain. DLPFC (PEC) genes	1.72932	0.083752	0.52281	1	ENSG00000132394	EEFSEC	0.0576906	0.0371001	0.0422019	2.69383e-10	8.79258e-10	29	51	51	gene	Brain: DLPFC (PEC) genes :: Homogenate :: Genes :: EpiXcan	0.524176	0.576625	GRCh37
2927	13	28577411	ENSG00000122025	FLT3	ADHD	Brain. DLPFC (PEC) genes	-1.72843	0.0839107	0.523138	1	ENSG00000122025	FLT3	-0.0202256	0.367568	0.445953	6.28193e-131	3.94649e-129	25	28	28	gene	Brain: DLPFC (PEC) genes :: Homogenate :: Genes :: EpiXcan	0.52461	0.577014	GRCh37
7728	3	19920964	ENSG00000163576	EFHB	ADHD	Brain. DLPFC (PEC) genes	1.72852	0.0838947	0.523133	1	ENSG00000163576	EFHB	0.0143552	0.669899	0.741723	0	0	74	79	79	gene	Brain: DLPFC (PEC) genes :: Homogenate :: Genes :: EpiXcan	0.52461	0.577014	GRCh37
5131	18	6941743	ENSG00000101680	LAMA1	ADHD	Brain. DLPFC (PEC) genes	1.7281	0.08397	0.523414	1	ENSG00000101680	LAMA1	2.60302	2.39817e-05	0.0274625	3.03307e-07	8.25658e-07	1	2	2	gene	Brain: DLPFC (PEC) genes :: Homogenate :: Genes :: EpiXcan	0.524701	0.577208	GRCh37
1249	10	29698331	ENSG00000224597	SVIL-AS1	ADHD	Brain. DLPFC (PEC) genes	-1.72674	0.0842143	0.523707	1	ENSG00000224597	SVIL-AS1	-0.0324203	0.128308	0.180045	1.4925e-42	1.57779e-41	44	44	44	gene	Brain: DLPFC (PEC) genes :: Homogenate :: Genes :: EpiXcan	0.525947	0.57779	GRCh37
8056	3	120111140	ENSG00000163430	FSTL1	ADHD	Brain. DLPFC (PEC) genes	1.72512	0.0845063	0.524955	1	ENSG00000163430	FSTL1	0.0479913	0.0516808	0.0809927	8.34418e-19	4.10638e-18	23	25	25	gene	Brain: DLPFC (PEC) genes :: Homogenate :: Genes :: EpiXcan	0.526769	0.578387	GRCh37
9384	5	150310207	ENSG00000197083	ZNF300P1	ADHD	Brain. DLPFC (PEC) genes	-1.72514	0.0845029	0.524955	1	ENSG00000197083	ZNF300P1	-0.0206722	0.436431	0.535275	6.64659e-176	8.18074e-174	13	13	13	pseudogene	Brain: DLPFC (PEC) genes :: Homogenate :: Genes :: EpiXcan	0.526769	0.578387	GRCh37
8623	4	81256874	ENSG00000197826	C4orf22	ADHD	Brain. DLPFC (PEC) genes	-1.72471	0.08458	0.525027	1	ENSG00000197826	C4orf22	-0.110304	0.0108541	0.0388902	1.42035e-09	4.44589e-09	1	2	2	gene	Brain: DLPFC (PEC) genes :: Homogenate :: Genes :: EpiXcan	0.526769	0.578623	GRCh37
7995	3	100211463	ENSG00000181458	TMEM45A	ADHD	Brain. DLPFC (PEC) genes	-1.72469	0.084583	0.525027	1	ENSG00000181458	TMEM45A	-0.0282698	0.168563	0.248588	4.36893e-62	7.12617e-61	17	17	17	gene	Brain: DLPFC (PEC) genes :: Homogenate :: Genes :: EpiXcan	0.526769	0.578626	GRCh37
6378	2	98272431	ENSG00000115073	ACTR1B	ADHD	Brain. DLPFC (PEC) genes	1.72465	0.0845903	0.525027	1	ENSG00000115073	ACTR1B	0.0745914	0.0177292	0.0291943	1.49143e-07	4.14222e-07	13	18	18	gene	Brain: DLPFC (PEC) genes :: Homogenate :: Genes :: EpiXcan	0.526769	0.578658	GRCh37
5126	18	5882071	ENSG00000206432	TMEM200C	ADHD	Brain. DLPFC (PEC) genes	1.72451	0.0846152	0.525027	1	ENSG00000206432	TMEM200C	0.0501916	0.0567422	0.0658767	2.10487e-15	8.96978e-15	59	78	78	gene	Brain: DLPFC (PEC) genes :: Homogenate :: Genes :: EpiXcan	0.526769	0.578774	GRCh37
2024	11	66360292	ENSG00000173992	CCS	ADHD	Brain. DLPFC (PEC) genes	-1.72358	0.0847845	0.525077	1	ENSG00000173992	CCS	-0.0882529	0.0183288	0.0196404	1.77147e-05	4.24336e-05	16	17	17	gene	Brain: DLPFC (PEC) genes :: Homogenate :: Genes :: EpiXcan	0.527263	0.578881	GRCh37
11143	8	103991013	ENSG00000254281	AP003354.2	ADHD	Brain. DLPFC (PEC) genes	-1.72377	0.0847496	0.525077	1	ENSG00000254281	AP003354.2	-0.206678	0.00382983	0.015325	0.000170855	0.000379427	7	7	7	lincRNA_gene	Brain: DLPFC (PEC) genes :: Homogenate :: Genes :: EpiXcan	0.527263	0.578881	GRCh37
1352	10	63212397	ENSG00000237233	TMEM26-AS1	ADHD	Brain. DLPFC (PEC) genes	-1.72301	0.0848861	0.525435	1	ENSG00000237233	TMEM26-AS1	-0.10391	0.0138115	0.0304041	9.14839e-08	2.57071e-07	5	5	5	gene	Brain: DLPFC (PEC) genes :: Homogenate :: Genes :: EpiXcan	0.527348	0.579042	GRCh37
6513	2	132250386	ENSG00000152117	AC073869.1	ADHD	Brain. DLPFC (PEC) genes	1.723	0.084888	0.525435	1	ENSG00000152117	AC073869.1	0.016026	0.552076	0.615698	4.9881e-224	1.32234e-221	63	65	65	pseudogene	Brain: DLPFC (PEC) genes :: Homogenate :: Genes :: EpiXcan	0.527348	0.579042	GRCh37
8016	3	108897012	ENSG00000214381	LINC00488	ADHD	Brain. DLPFC (PEC) genes	1.7224	0.0849967	0.525825	1	ENSG00000214381	LINC00488	0.0376907	0.0988404	0.122785	1.07716e-28	7.51241e-28	31	31	31	lincRNA_gene	Brain: DLPFC (PEC) genes :: Homogenate :: Genes :: EpiXcan	0.527744	0.579296	GRCh37
7711	3	14860469	ENSG00000154783	FGD5	ADHD	Brain. DLPFC (PEC) genes	-1.72201	0.0850672	0.525978	1	ENSG00000154783	FGD5	-0.08701	0.0172919	0.028576	2.52875e-07	6.92278e-07	23	25	25	gene	Brain: DLPFC (PEC) genes :: Homogenate :: Genes :: EpiXcan	0.527902	0.579397	GRCh37
4305	16	70613798	ENSG00000157368	IL34	ADHD	Brain. DLPFC (PEC) genes	-1.72132	0.0851921	0.526363	1	ENSG00000157368	IL34	-0.0570769	0.0367897	0.0552056	4.0913e-13	1.55922e-12	20	27	27	gene	Brain: DLPFC (PEC) genes :: Homogenate :: Genes :: EpiXcan	0.528203	0.579763	GRCh37
5845	19	49471382	ENSG00000104812	GYS1	ADHD	Brain. DLPFC (PEC) genes	1.72125	0.0852057	0.526363	1	ENSG00000104812	GYS1	0.131609	0.0101498	0.0220434	6.06238e-06	1.50834e-05	13	18	18	gene	Brain: DLPFC (PEC) genes :: Homogenate :: Genes :: EpiXcan	0.528203	0.579772	GRCh37
7268	21	43892596	ENSG00000160188	RSPH1	ADHD	Brain. DLPFC (PEC) genes	-1.72042	0.0853557	0.526962	1	ENSG00000160188	RSPH1	-0.0879059	0.018427	0.0442378	1.12522e-10	3.75136e-10	13	16	16	gene	Brain: DLPFC (PEC) genes :: Homogenate :: Genes :: EpiXcan	0.528495	0.580132	GRCh37
7536	22	39516172	ENSG00000100307	CBX7	ADHD	Brain. DLPFC (PEC) genes	1.72056	0.0853303	0.526944	1	ENSG00000100307	CBX7	0.0696704	0.0288809	0.035285	8.18943e-09	2.45632e-08	18	22	22	gene	Brain: DLPFC (PEC) genes :: Homogenate :: Genes :: EpiXcan	0.528495	0.580132	GRCh37
6923	20	3869486	ENSG00000125779	PANK2	ADHD	Brain. DLPFC (PEC) genes	1.72024	0.0853892	0.527025	1	ENSG00000125779	PANK2	0.0287492	0.173702	0.212613	1.0959e-51	1.42597e-50	35	38	38	gene	Brain: DLPFC (PEC) genes :: Homogenate :: Genes :: EpiXcan	0.528495	0.580229	GRCh37
8844	4	164450923	ENSG00000273449	AC093788.1	ADHD	Brain. DLPFC (PEC) genes	-1.71977	0.085475	0.527271	1	ENSG00000273449	AC093788.1	-0.0537771	0.0412924	0.0756055	1.22039e-17	5.72776e-17	9	9	9	lincRNA_gene	Brain: DLPFC (PEC) genes :: Homogenate :: Genes :: EpiXcan	0.528495	0.58038	GRCh37
8545	4	48068410	ENSG00000074966	TXK	ADHD	Brain. DLPFC (PEC) genes	1.71954	0.0855156	0.527284	1	ENSG00000074966	TXK	0.070979	0.0256579	0.0518869	2.33481e-12	8.56394e-12	19	19	19	gene	Brain: DLPFC (PEC) genes :: Homogenate :: Genes :: EpiXcan	0.528495	0.580407	GRCh37
4422	16	90159562	ENSG00000261812	TUBB8P7	ADHD	Brain. DLPFC (PEC) genes	1.7195	0.0855229	0.527284	1	ENSG00000261812	TUBB8P7	0.0401536	0.104273	0.126968	6.11922e-30	4.4357e-29	33	43	43	pseudogene	Brain: DLPFC (PEC) genes :: Homogenate :: Genes :: EpiXcan	0.528495	0.580428	GRCh37
249	1	38032417	ENSG00000134697	GNL2	ADHD	Brain. DLPFC (PEC) genes	1.71922	0.0855747	0.527291	1	ENSG00000134697	GNL2	0.0632693	0.033713	0.0627378	1.04476e-14	4.30174e-14	17	24	24	gene	Brain: DLPFC (PEC) genes :: Homogenate :: Genes :: EpiXcan	0.528536	0.580547	GRCh37
3855	15	86302554	ENSG00000183655	KLHL25	ADHD	Brain. DLPFC (PEC) genes	1.71891	0.0856309	0.527291	1	ENSG00000183655	KLHL25	0.103687	0.0137913	0.0107578	0.00165449	0.00342393	35	37	37	gene	Brain: DLPFC (PEC) genes :: Homogenate :: Genes :: EpiXcan	0.528605	0.580747	GRCh37
1756	11	6616305	ENSG00000132275	RRP8	ADHD	Brain. DLPFC (PEC) genes	1.71826	0.0857488	0.527447	1	ENSG00000132275	RRP8	0.049955	0.0539584	0.0860348	6.69727e-20	3.42081e-19	21	22	22	gene	Brain: DLPFC (PEC) genes :: Homogenate :: Genes :: EpiXcan	0.528808	0.580995	GRCh37
92	1	15479028	ENSG00000171729	TMEM51	ADHD	Brain. DLPFC (PEC) genes	-1.71823	0.0857539	0.527447	1	ENSG00000171729	TMEM51	-0.136727	0.00728005	0.0164715	9.66743e-05	0.000218901	11	13	13	gene	Brain: DLPFC (PEC) genes :: Homogenate :: Genes :: EpiXcan	0.528808	0.581012	GRCh37
3577	15	40650436	ENSG00000140323	DISP2	ADHD	Brain. DLPFC (PEC) genes	1.71754	0.0858805	0.527584	1	ENSG00000140323	DISP2	0.0413549	0.0720108	0.101314	1.75789e-23	1.02756e-22	23	26	26	gene	Brain: DLPFC (PEC) genes :: Homogenate :: Genes :: EpiXcan	0.529311	0.58128	GRCh37
8979	5	33440802	ENSG00000113407	TARS	ADHD	Brain. DLPFC (PEC) genes	1.71702	0.0859751	0.527716	1	ENSG00000113407	TARS	0.0640657	0.0334469	0.0551052	3.93991e-13	1.50366e-12	21	23	23	gene	Brain: DLPFC (PEC) genes :: Homogenate :: Genes :: EpiXcan	0.529546	0.581474	GRCh37
360	1	51752930	ENSG00000085831	TTC39A	ADHD	Brain. DLPFC (PEC) genes	1.71684	0.0860089	0.527751	1	ENSG00000085831	TTC39A	0.0615339	0.0366124	0.0551865	4.45082e-13	1.69356e-12	22	25	25	gene	Brain: DLPFC (PEC) genes :: Homogenate :: Genes :: EpiXcan	0.529546	0.581595	GRCh37
9955	6	111580551	ENSG00000173214	MFSD4B	ADHD	Brain. DLPFC (PEC) genes	-1.71586	0.0861869	0.528386	1	ENSG00000173214	MFSD4B	-0.0641887	0.0307667	0.0179992	4.26621e-05	9.93513e-05	34	36	36	gene	Brain: DLPFC (PEC) genes :: Homogenate :: Genes :: EpiXcan	0.529918	0.582153	GRCh37
3052	13	96085858	ENSG00000134873	CLDN10	ADHD	Brain. DLPFC (PEC) genes	-1.71578	0.0862019	0.528386	1	ENSG00000134873	CLDN10	-0.0838551	0.0168545	0.0206729	1.23525e-05	2.99549e-05	24	24	24	gene	Brain: DLPFC (PEC) genes :: Homogenate :: Genes :: EpiXcan	0.529918	0.582183	GRCh37
3634	15	49005125	ENSG00000103995	CEP152	ADHD	Brain. DLPFC (PEC) genes	1.71545	0.086263	0.528386	1	ENSG00000103995	CEP152	0.0941874	0.0128921	0.0143131	0.00027069	0.000592032	29	30	30	gene	Brain: DLPFC (PEC) genes :: Homogenate :: Genes :: EpiXcan	0.529918	0.582255	GRCh37
1704	11	747329	ENSG00000177156	TALDO1	ADHD	Brain. DLPFC (PEC) genes	1.71526	0.0862971	0.528386	1	ENSG00000177156	TALDO1	0.159867	0.00481861	0.0205279	1.08042e-05	2.63513e-05	3	3	3	gene	Brain: DLPFC (PEC) genes :: Homogenate :: Genes :: EpiXcan	0.529918	0.582303	GRCh37
9265	5	132028320	ENSG00000131437	KIF3A	ADHD	Brain. DLPFC (PEC) genes	-1.71528	0.0862938	0.528386	1	ENSG00000131437	KIF3A	-0.0711503	0.0246264	0.0321196	4.01787e-08	1.15527e-07	22	26	26	gene	Brain: DLPFC (PEC) genes :: Homogenate :: Genes :: EpiXcan	0.529918	0.582303	GRCh37
3824	15	83657193	ENSG00000169609	C15orf40	ADHD	Brain. DLPFC (PEC) genes	-1.71491	0.0863615	0.528386	1	ENSG00000169609	C15orf40	-0.0306789	0.136978	0.163038	2.09019e-38	1.96277e-37	38	39	39	gene	Brain: DLPFC (PEC) genes :: Homogenate :: Genes :: EpiXcan	0.529918	0.582479	GRCh37
2475	12	48357352	ENSG00000134291	TMEM106C	ADHD	Brain. DLPFC (PEC) genes	-1.71478	0.0863855	0.528386	1	ENSG00000134291	TMEM106C	-0.0256167	0.149215	0.186926	2.63135e-44	2.89857e-43	55	62	62	gene	Brain: DLPFC (PEC) genes :: Homogenate :: Genes :: EpiXcan	0.529918	0.58257	GRCh37
6027	19	59105263	ENSG00000269600	AC016629.3	ADHD	Brain. DLPFC (PEC) genes	1.71401	0.0865274	0.528639	1	ENSG00000269600	AC016629.3	0.145059	0.00654408	0.0142753	0.000292628	0.000638797	4	4	4	gene	Brain: DLPFC (PEC) genes :: Homogenate :: Genes :: EpiXcan	0.530212	0.582834	GRCh37
11166	8	110253148	ENSG00000120526	NUDCD1	ADHD	Brain. DLPFC (PEC) genes	1.7136	0.0866024	0.528815	1	ENSG00000120526	NUDCD1	0.0336382	0.103129	0.133845	2.51005e-31	1.91017e-30	35	37	37	gene	Brain: DLPFC (PEC) genes :: Homogenate :: Genes :: EpiXcan	0.530212	0.582834	GRCh37
2770	12	117176096	ENSG00000135119	RNFT2	ADHD	Brain. DLPFC (PEC) genes	1.71328	0.0866613	0.528815	1	ENSG00000135119	RNFT2	0.0992762	0.0140948	0.0324332	3.6652e-08	1.05701e-07	8	8	8	gene	Brain: DLPFC (PEC) genes :: Homogenate :: Genes :: EpiXcan	0.530212	0.583015	GRCh37
3713	15	65673802	ENSG00000103742	IGDCC4	ADHD	Brain. DLPFC (PEC) genes	1.7128	0.086749	0.528815	1	ENSG00000103742	IGDCC4	0.0430827	0.0895868	0.109026	3.96992e-25	2.45439e-24	51	59	59	gene	Brain: DLPFC (PEC) genes :: Homogenate :: Genes :: EpiXcan	0.530212	0.583192	GRCh37
4823	17	44370099	ENSG00000176681	LRRC37A	ADHD	Brain. DLPFC (PEC) genes	1.71227	0.0868476	0.528815	1	ENSG00000176681	LRRC37A	0.0173166	0.522976	0.548434	3.54745e-182	4.86242e-180	48	48	48	gene	Brain: DLPFC (PEC) genes :: Homogenate :: Genes :: EpiXcan	0.530212	0.583192	GRCh37
4844	17	46018872	ENSG00000108439	PNPO	ADHD	Brain. DLPFC (PEC) genes	1.71235	0.0868325	0.528815	1	ENSG00000108439	PNPO	0.0404507	0.0838093	0.117221	2.95153e-27	1.9653e-26	26	26	26	gene	Brain: DLPFC (PEC) genes :: Homogenate :: Genes :: EpiXcan	0.530212	0.583192	GRCh37
7146	20	61472467	ENSG00000101190	TCFL5	ADHD	Brain. DLPFC (PEC) genes	1.7127	0.0867685	0.528815	1	ENSG00000101190	TCFL5	0.0337035	0.143796	0.269191	3.35028e-68	6.33898e-67	34	100	100	gene	Brain: DLPFC (PEC) genes :: Homogenate :: Genes :: EpiXcan	0.530212	0.583192	GRCh37
7255	21	40928369	ENSG00000183778	B3GALT5	ADHD	Brain. DLPFC (PEC) genes	1.71255	0.0867954	0.528815	1	ENSG00000183778	B3GALT5	0.0337949	0.113835	0.146221	1.74249e-34	1.46517e-33	44	51	51	gene	Brain: DLPFC (PEC) genes :: Homogenate :: Genes :: EpiXcan	0.530212	0.583192	GRCh37
9268	5	132196873	ENSG00000164404	GDF9	ADHD	Brain. DLPFC (PEC) genes	-1.71233	0.0868366	0.528815	1	ENSG00000164404	GDF9	-0.0448463	0.0650325	0.102636	7.50807e-24	4.45133e-23	17	19	19	gene	Brain: DLPFC (PEC) genes :: Homogenate :: Genes :: EpiXcan	0.530212	0.583192	GRCh37
11582	9	116848406	ENSG00000136883	KIF12	ADHD	Brain. DLPFC (PEC) genes	1.71206	0.0868852	0.528815	1	ENSG00000136883	KIF12	0.0355762	0.106762	0.144756	1.09234e-33	8.9815e-33	42	45	45	gene	Brain: DLPFC (PEC) genes :: Homogenate :: Genes :: EpiXcan	0.530212	0.583228	GRCh37
10120	6	160210844	ENSG00000112110	MRPL18	ADHD	Brain. DLPFC (PEC) genes	1.71088	0.0871037	0.529464	1	ENSG00000112110	MRPL18	0.020807	0.303827	0.388308	1.14591e-109	4.94527e-108	12	12	12	gene	Brain: DLPFC (PEC) genes :: Homogenate :: Genes :: EpiXcan	0.531269	0.58393	GRCh37
2154	11	100862811	ENSG00000170647	TMEM133	ADHD	Brain. DLPFC (PEC) genes	-1.71016	0.0872368	0.529993	1	ENSG00000170647	TMEM133	-0.0681207	0.0284013	0.0373719	3.17186e-09	9.75249e-09	31	35	35	gene	Brain: DLPFC (PEC) genes :: Homogenate :: Genes :: EpiXcan	0.531805	0.584171	GRCh37
6260	2	69240310	ENSG00000169604	ANTXR1	ADHD	Brain. DLPFC (PEC) genes	-1.70904	0.0874443	0.530666	1	ENSG00000169604	ANTXR1	-0.0677222	0.0306942	0.0214848	6.6976e-06	1.66197e-05	52	56	56	gene	Brain: DLPFC (PEC) genes :: Homogenate :: Genes :: EpiXcan	0.532602	0.584694	GRCh37
11189	8	124054208	ENSG00000156787	TBC1D31	ADHD	Brain. DLPFC (PEC) genes	-1.70861	0.0875238	0.530896	1	ENSG00000156787	TBC1D31	-0.0359667	0.102773	0.150612	7.00397e-36	6.13298e-35	13	14	14	gene	Brain: DLPFC (PEC) genes :: Homogenate :: Genes :: EpiXcan	0.532602	0.584879	GRCh37
835	1	173832386	ENSG00000270084	GAS5-AS1	ADHD	Brain. DLPFC (PEC) genes	1.70841	0.08756	0.530923	1	ENSG00000270084	GAS5-AS1	0.0374009	0.104928	0.148649	9.76654e-35	8.26985e-34	17	19	19	gene	Brain: DLPFC (PEC) genes :: Homogenate :: Genes :: EpiXcan	0.532602	0.584977	GRCh37
886	1	185249976	ENSG00000238061	AL356273.2	ADHD	Brain. DLPFC (PEC) genes	1.70823	0.0875936	0.530923	1	ENSG00000238061	AL356273.2	0.145568	0.00600888	0.0150191	0.00019127	0.000423514	5	5	5	pseudogene	Brain: DLPFC (PEC) genes :: Homogenate :: Genes :: EpiXcan	0.532602	0.585036	GRCh37
7688	3	10206549	ENSG00000134070	IRAK2	ADHD	Brain. DLPFC (PEC) genes	-1.70798	0.08764	0.530947	1	ENSG00000134070	IRAK2	-0.0564128	0.0401411	0.0433204	1.56594e-10	5.18414e-10	37	43	43	gene	Brain: DLPFC (PEC) genes :: Homogenate :: Genes :: EpiXcan	0.532602	0.585039	GRCh37
9416	5	157170703	ENSG00000155858	LSM11	ADHD	Brain. DLPFC (PEC) genes	1.70805	0.0876274	0.530947	1	ENSG00000155858	LSM11	0.0350082	0.0938008	0.0395151	1.21801e-09	3.82345e-09	118	125	125	gene	Brain: DLPFC (PEC) genes :: Homogenate :: Genes :: EpiXcan	0.532602	0.585039	GRCh37
5307	18	74534563	ENSG00000130856	ZNF236	ADHD	Brain. DLPFC (PEC) genes	-1.70727	0.0877716	0.531449	1	ENSG00000130856	ZNF236	-0.0455819	0.0664129	0.100293	3.24209e-23	1.87694e-22	23	25	25	gene	Brain: DLPFC (PEC) genes :: Homogenate :: Genes :: EpiXcan	0.53288	0.58534	GRCh37
11088	8	87566205	ENSG00000170289	CNGB3	ADHD	Brain. DLPFC (PEC) genes	-1.70725	0.0877765	0.531449	1	ENSG00000170289	CNGB3	-0.0463724	0.0644873	0.107486	5.85716e-25	3.60087e-24	18	19	19	gene	Brain: DLPFC (PEC) genes :: Homogenate :: Genes :: EpiXcan	0.53288	0.58534	GRCh37
8564	4	57204456	ENSG00000157426	AASDH	ADHD	Brain. DLPFC (PEC) genes	1.70515	0.0881666	0.532694	1	ENSG00000157426	AASDH	0.0222786	0.267617	0.322098	2.97419e-84	7.67373e-83	47	47	47	gene	Brain: DLPFC (PEC) genes :: Homogenate :: Genes :: EpiXcan	0.534917	0.586429	GRCh37
3062	13	99740073	ENSG00000260992	DOCK9-AS2	ADHD	Brain. DLPFC (PEC) genes	1.70495	0.0882031	0.532694	1	ENSG00000260992	DOCK9-AS2	0.0474836	0.0574376	0.108565	4.87996e-25	3.01085e-24	21	21	21	gene	Brain: DLPFC (PEC) genes :: Homogenate :: Genes :: EpiXcan	0.534917	0.586495	GRCh37
3058	13	98605912	ENSG00000065150	IPO5	ADHD	Brain. DLPFC (PEC) genes	-1.704	0.0883803	0.533239	1	ENSG00000065150	IPO5	-0.296785	0.00191725	0.0108919	0.00152317	0.00316004	4	5	5	gene	Brain: DLPFC (PEC) genes :: Homogenate :: Genes :: EpiXcan	0.535714	0.58682	GRCh37
5839	19	49199228	ENSG00000176920	FUT2	ADHD	Brain. DLPFC (PEC) genes	1.70345	0.0884845	0.533535	1	ENSG00000176920	FUT2	0.170798	0.00449026	0.0100012	0.00245457	0.00502325	6	8	8	gene	Brain: DLPFC (PEC) genes :: Homogenate :: Genes :: EpiXcan	0.536069	0.587064	GRCh37
10833	8	7152536	ENSG00000233295	FAM90A20P	ADHD	Brain. DLPFC (PEC) genes	1.70235	0.08869	0.534121	1	ENSG00000233295	FAM90A20P	0.763155	0.000160839	0.0273893	4.39795e-07	1.18451e-06	1	5	5	pseudogene	Brain: DLPFC (PEC) genes :: Homogenate :: Genes :: EpiXcan	0.537037	0.587473	GRCh37
4368	16	84402133	ENSG00000064270	ATP2C2	ADHD	Brain. DLPFC (PEC) genes	1.70144	0.0888609	0.534625	1	ENSG00000064270	ATP2C2	0.0529718	0.0601596	0.0742406	2.47145e-17	1.14546e-16	32	41	41	gene	Brain: DLPFC (PEC) genes :: Homogenate :: Genes :: EpiXcan	0.537784	0.587899	GRCh37
10456	7	75625656	ENSG00000127952	STYXL1	ADHD	Brain. DLPFC (PEC) genes	-1.70095	0.0889525	0.534743	1	ENSG00000127952	STYXL1	-0.0184967	0.33504	0.403213	1.96566e-113	9.15435e-112	28	31	31	gene	Brain: DLPFC (PEC) genes :: Homogenate :: Genes :: EpiXcan	0.537784	0.588119	GRCh37
9253	5	128430444	ENSG00000066583	ISOC1	ADHD	Brain. DLPFC (PEC) genes	-1.70089	0.0889637	0.534743	1	ENSG00000066583	ISOC1	-0.0443046	0.0656112	0.0633604	7.15723e-15	2.96974e-14	36	39	39	gene	Brain: DLPFC (PEC) genes :: Homogenate :: Genes :: EpiXcan	0.537784	0.588155	GRCh37
1393	10	73856278	ENSG00000138303	ASCC1	ADHD	Brain. DLPFC (PEC) genes	-1.70071	0.0889967	0.534786	1	ENSG00000138303	ASCC1	-0.0440209	0.0695212	0.101982	1.3165e-23	7.72358e-23	16	18	18	gene	Brain: DLPFC (PEC) genes :: Homogenate :: Genes :: EpiXcan	0.537784	0.588229	GRCh37
4262	16	66637777	ENSG00000140931	CMTM3	ADHD	Brain. DLPFC (PEC) genes	-1.69967	0.0891934	0.535657	1	ENSG00000140931	CMTM3	-0.135851	0.00680649	0.0230516	3.62042e-06	9.14353e-06	4	5	5	gene	Brain: DLPFC (PEC) genes :: Homogenate :: Genes :: EpiXcan	0.538695	0.588655	GRCh37
4310	16	71498453	ENSG00000157429	ZNF19	ADHD	Brain. DLPFC (PEC) genes	1.69936	0.0892519	0.535729	1	ENSG00000157429	ZNF19	0.0636404	0.0353029	0.044521	7.69215e-11	2.58736e-10	28	32	32	gene	Brain: DLPFC (PEC) genes :: Homogenate :: Genes :: EpiXcan	0.538771	0.588703	GRCh37
1345	10	60936350	ENSG00000165443	PHYHIPL	ADHD	Brain. DLPFC (PEC) genes	1.69898	0.0893227	0.535997	1	ENSG00000165443	PHYHIPL	0.113415	0.00988347	0.0215718	7.7712e-06	1.91964e-05	10	11	11	gene	Brain: DLPFC (PEC) genes :: Homogenate :: Genes :: EpiXcan	0.538865	0.589027	GRCh37
8500	4	38792298	ENSG00000174125	TLR1	ADHD	Brain. DLPFC (PEC) genes	-1.69848	0.0894171	0.536118	1	ENSG00000174125	TLR1	-0.0590622	0.0410782	0.0886325	1.9807e-20	1.03113e-19	7	7	7	gene	Brain: DLPFC (PEC) genes :: Homogenate :: Genes :: EpiXcan	0.538865	0.589315	GRCh37
8410	4	2743375	ENSG00000168884	TNIP2	ADHD	Brain. DLPFC (PEC) genes	1.69809	0.089491	0.536238	1	ENSG00000168884	TNIP2	0.053288	0.0479819	0.0688901	3.94026e-16	1.73205e-15	25	36	36	gene	Brain: DLPFC (PEC) genes :: Homogenate :: Genes :: EpiXcan	0.538865	0.589514	GRCh37
4936	17	62850430	ENSG00000176809	LRRC37A3	ADHD	Brain. DLPFC (PEC) genes	1.698	0.0895076	0.536238	1	ENSG00000176809	LRRC37A3	0.0725107	0.0431353	0.0531969	1.33884e-12	4.972e-12	38	47	47	gene	Brain: DLPFC (PEC) genes :: Homogenate :: Genes :: EpiXcan	0.538865	0.589554	GRCh37
11082	8	86285665	ENSG00000164879	CA3	ADHD	Brain. DLPFC (PEC) genes	-1.69783	0.0895391	0.536292	1	ENSG00000164879	CA3	-0.0573747	0.0383266	0.070955	9.83203e-17	4.44006e-16	10	10	10	gene	Brain: DLPFC (PEC) genes :: Homogenate :: Genes :: EpiXcan	0.538865	0.589566	GRCh37
2797	12	121016567	ENSG00000167272	POP5	ADHD	Brain. DLPFC (PEC) genes	-1.69771	0.0895632	0.536292	1	ENSG00000167272	POP5	-0.0286936	0.144282	0.174066	3.74176e-41	3.80549e-40	42	46	46	gene	Brain: DLPFC (PEC) genes :: Homogenate :: Genes :: EpiXcan	0.538865	0.58958	GRCh37
4833	17	45055523	ENSG00000179673	RPRML	ADHD	Brain. DLPFC (PEC) genes	1.69746	0.0896101	0.536386	1	ENSG00000179673	RPRML	0.0851001	0.0179817	0.0258764	9.43281e-07	2.48019e-06	18	19	19	gene	Brain: DLPFC (PEC) genes :: Homogenate :: Genes :: EpiXcan	0.538865	0.589589	GRCh37
248	1	38022520	ENSG00000163879	DNALI1	ADHD	Brain. DLPFC (PEC) genes	1.69712	0.0896749	0.536436	1	ENSG00000163879	DNALI1	0.0244932	0.203037	0.261663	5.054e-66	9.0447e-65	26	28	28	gene	Brain: DLPFC (PEC) genes :: Homogenate :: Genes :: EpiXcan	0.538865	0.589747	GRCh37
1562	10	104613980	ENSG00000166275	BORCS7	ADHD	Brain. DLPFC (PEC) genes	-1.69708	0.0896806	0.536436	1	ENSG00000166275	BORCS7	-0.0154443	0.587712	0.638343	1.56839e-239	5.32901e-237	50	52	52	gene	Brain: DLPFC (PEC) genes :: Homogenate :: Genes :: EpiXcan	0.538865	0.589762	GRCh37
363	1	52373628	ENSG00000169213	RAB3B	ADHD	Brain. DLPFC (PEC) genes	-1.69613	0.0898605	0.536656	1	ENSG00000169213	RAB3B	-0.0449921	0.0885062	0.0822845	3.64232e-19	1.81544e-18	61	68	68	gene	Brain: DLPFC (PEC) genes :: Homogenate :: Genes :: EpiXcan	0.53908	0.590098	GRCh37
4236	16	56764017	ENSG00000102900	NUP93	ADHD	Brain. DLPFC (PEC) genes	-1.69612	0.0898623	0.536656	1	ENSG00000102900	NUP93	-0.0317039	0.123179	0.177505	3.931e-43	4.21286e-42	25	26	26	gene	Brain: DLPFC (PEC) genes :: Homogenate :: Genes :: EpiXcan	0.53908	0.590098	GRCh37
1033	1	226107578	ENSG00000143811	PYCR2	ADHD	Brain. DLPFC (PEC) genes	1.69575	0.0899331	0.536813	1	ENSG00000143811	PYCR2	0.0818009	0.0190744	0.0100509	0.00234317	0.00480424	38	40	40	gene	Brain: DLPFC (PEC) genes :: Homogenate :: Genes :: EpiXcan	0.53908	0.590319	GRCh37
9573	6	10747992	ENSG00000137210	TMEM14B	ADHD	Brain. DLPFC (PEC) genes	1.69576	0.0899319	0.536813	1	ENSG00000137210	TMEM14B	0.103031	0.0136082	0.023357	3.26884e-06	8.28683e-06	8	8	8	gene	Brain: DLPFC (PEC) genes :: Homogenate :: Genes :: EpiXcan	0.53908	0.590319	GRCh37
8622	4	81187753	ENSG00000138675	FGF5	ADHD	Brain. DLPFC (PEC) genes	-1.6953	0.0900187	0.536899	1	ENSG00000138675	FGF5	-0.062585	0.0339182	0.0557104	3.22608e-13	1.2367e-12	7	8	8	gene	Brain: DLPFC (PEC) genes :: Homogenate :: Genes :: EpiXcan	0.53908	0.590548	GRCh37
66	1	10458649	ENSG00000142657	PGD	ADHD	Brain. DLPFC (PEC) genes	1.69525	0.0900278	0.536899	1	ENSG00000142657	PGD	0.094085	0.0197133	0.0354119	8.59835e-09	2.57545e-08	8	13	13	gene	Brain: DLPFC (PEC) genes :: Homogenate :: Genes :: EpiXcan	0.53908	0.590569	GRCh37
4350	16	81115566	ENSG00000140905	GCSH	ADHD	Brain. DLPFC (PEC) genes	-1.6952	0.0900381	0.536899	1	ENSG00000140905	GCSH	-0.0510222	0.054019	0.0717649	1.06456e-16	4.79847e-16	26	35	35	gene	Brain: DLPFC (PEC) genes :: Homogenate :: Genes :: EpiXcan	0.53908	0.590598	GRCh37
4663	17	26691290	ENSG00000109072	VTN	ADHD	Brain. DLPFC (PEC) genes	-1.69413	0.0902412	0.537832	1	ENSG00000109072	VTN	-0.136961	0.00722168	0.0180382	4.36463e-05	0.000101545	4	4	4	gene	Brain: DLPFC (PEC) genes :: Homogenate :: Genes :: EpiXcan	0.540021	0.591046	GRCh37
3315	14	69951409	ENSG00000175985	PLEKHD1	ADHD	Brain. DLPFC (PEC) genes	-1.69288	0.0904792	0.538114	1	ENSG00000175985	PLEKHD1	-0.0567309	0.0384832	0.0713445	1.29707e-16	5.82151e-16	15	17	17	gene	Brain: DLPFC (PEC) genes :: Homogenate :: Genes :: EpiXcan	0.540635	0.591388	GRCh37
3580	15	40697686	ENSG00000128928	IVD	ADHD	Brain. DLPFC (PEC) genes	1.69289	0.0904771	0.538114	1	ENSG00000128928	IVD	0.0195502	0.33668	0.422574	3.59016e-122	1.95066e-120	42	44	44	gene	Brain: DLPFC (PEC) genes :: Homogenate :: Genes :: EpiXcan	0.540635	0.591388	GRCh37
8283	3	179370543	ENSG00000058056	USP13	ADHD	Brain. DLPFC (PEC) genes	-1.69273	0.0905068	0.538114	1	ENSG00000058056	USP13	-0.1656	0.00446924	0.115337	9.20831e-27	6.03317e-26	32	45	45	gene	Brain: DLPFC (PEC) genes :: Homogenate :: Genes :: EpiXcan	0.540635	0.591465	GRCh37
4984	17	73201754	ENSG00000125450	NUP85	ADHD	Brain. DLPFC (PEC) genes	-1.69188	0.0906697	0.538492	1	ENSG00000125450	NUP85	-0.022115	0.270309	0.342078	8.07403e-91	2.4017e-89	18	21	21	gene	Brain: DLPFC (PEC) genes :: Homogenate :: Genes :: EpiXcan	0.540635	0.591944	GRCh37
4729	17	37884749	ENSG00000141741	MIEN1	ADHD	Brain. DLPFC (PEC) genes	-1.69177	0.0906895	0.538492	1	ENSG00000141741	MIEN1	-0.0285903	0.115101	0.170926	2.36287e-40	2.34672e-39	18	19	19	gene	Brain: DLPFC (PEC) genes :: Homogenate :: Genes :: EpiXcan	0.540635	0.591985	GRCh37
3971	16	1823208	ENSG00000197774	EME2	ADHD	Brain. DLPFC (PEC) genes	1.69166	0.0907107	0.538492	1	ENSG00000197774	EME2	0.187145	0.00263674	0.116936	5.23349e-27	3.45519e-26	8	39	39	gene	Brain: DLPFC (PEC) genes :: Homogenate :: Genes :: EpiXcan	0.540635	0.592037	GRCh37
8577	4	68337521	ENSG00000145241	CENPC	ADHD	Brain. DLPFC (PEC) genes	-1.69167	0.0907095	0.538492	1	ENSG00000145241	CENPC	-0.0585197	0.0341552	0.0514418	3.20244e-12	1.16771e-11	27	27	27	gene	Brain: DLPFC (PEC) genes :: Homogenate :: Genes :: EpiXcan	0.540635	0.592037	GRCh37
1633	10	124690419	ENSG00000119965	C10orf88	ADHD	Brain. DLPFC (PEC) genes	-1.69132	0.0907762	0.538603	1	ENSG00000119965	C10orf88	-0.0953135	0.0159225	0.050543	3.157e-12	1.15131e-11	2	2	2	gene	Brain: DLPFC (PEC) genes :: Homogenate :: Genes :: EpiXcan	0.540635	0.592235	GRCh37
10460	7	76139745	ENSG00000243566	UPK3B	ADHD	Brain. DLPFC (PEC) genes	1.69117	0.0908034	0.538631	1	ENSG00000243566	UPK3B	0.0418459	0.0785008	0.0976704	1.72899e-22	9.71813e-22	24	27	27	gene	Brain: DLPFC (PEC) genes :: Homogenate :: Genes :: EpiXcan	0.540635	0.592326	GRCh37
7807	3	44481262	ENSG00000185219	ZNF445	ADHD	Brain. DLPFC (PEC) genes	-1.69091	0.0908548	0.538659	1	ENSG00000185219	ZNF445	-0.0320521	0.1103	0.113923	7.2535e-27	4.76794e-26	43	45	45	gene	Brain: DLPFC (PEC) genes :: Homogenate :: Genes :: EpiXcan	0.540635	0.592457	GRCh37
8092	3	125677399	ENSG00000241439	AC092903.1	ADHD	Brain. DLPFC (PEC) genes	-1.69087	0.0908621	0.538659	1	ENSG00000241439	AC092903.1	-0.084443	0.0183522	0.0387571	1.7191e-09	5.36292e-09	14	14	14	pseudogene	Brain: DLPFC (PEC) genes :: Homogenate :: Genes :: EpiXcan	0.540635	0.592457	GRCh37
2127	11	90015728	ENSG00000214391	TUBAP2	ADHD	Brain. DLPFC (PEC) genes	-1.69028	0.0909753	0.538938	1	ENSG00000214391	TUBAP2	-0.102749	0.0117866	0.020927	8.0396e-06	1.98351e-05	11	11	11	pseudogene	Brain: DLPFC (PEC) genes :: Homogenate :: Genes :: EpiXcan	0.540635	0.592576	GRCh37
6739	2	208445355	ENSG00000144401	METTL21A	ADHD	Brain. DLPFC (PEC) genes	-1.6902	0.0909889	0.538938	1	ENSG00000144401	METTL21A	-0.0422274	0.0636638	0.093426	1.14417e-21	6.21806e-21	34	35	35	gene	Brain: DLPFC (PEC) genes :: Homogenate :: Genes :: EpiXcan	0.540635	0.592576	GRCh37
9009	5	42423879	ENSG00000112964	GHR	ADHD	Brain. DLPFC (PEC) genes	-1.69057	0.0909182	0.538889	1	ENSG00000112964	GHR	-0.0215512	0.186774	0.239661	7.49911e-59	1.14936e-57	44	48	48	gene	Brain: DLPFC (PEC) genes :: Homogenate :: Genes :: EpiXcan	0.540635	0.592576	GRCh37
6912	20	3127165	ENSG00000215251	FASTKD5	ADHD	Brain. DLPFC (PEC) genes	-1.68932	0.0911586	0.539275	1	ENSG00000215251	FASTKD5	-0.0433571	0.0764171	0.156125	1.93297e-36	1.72707e-35	16	18	18	gene	Brain: DLPFC (PEC) genes :: Homogenate :: Genes :: EpiXcan	0.540982	0.593027	GRCh37
342	1	47394849	ENSG00000187048	CYP4A11	ADHD	Brain. DLPFC (PEC) genes	-1.68885	0.0912478	0.539275	1	ENSG00000187048	CYP4A11	-0.199711	0.00320866	0.0169047	7.89086e-05	0.000179923	4	4	4	gene	Brain: DLPFC (PEC) genes :: Homogenate :: Genes :: EpiXcan	0.540982	0.59306	GRCh37
4927	17	61904512	ENSG00000087191	PSMC5	ADHD	Brain. DLPFC (PEC) genes	-1.68889	0.0912399	0.539275	1	ENSG00000087191	PSMC5	-0.0436781	0.0799935	0.112192	7.25061e-26	4.60299e-25	15	17	17	gene	Brain: DLPFC (PEC) genes :: Homogenate :: Genes :: EpiXcan	0.540982	0.59306	GRCh37
5056	17	79002933	ENSG00000226137	BAIAP2-AS1	ADHD	Brain. DLPFC (PEC) genes	1.68873	0.0912718	0.539283	1	ENSG00000226137	BAIAP2-AS1	0.054462	0.047657	0.0780607	4.44767e-18	2.12131e-17	57	135	135	lincRNA_gene	Brain: DLPFC (PEC) genes :: Homogenate :: Genes :: EpiXcan	0.540982	0.593082	GRCh37
2241	11	122165646	ENSG00000255015	AP000755.1	ADHD	Brain. DLPFC (PEC) genes	-1.68864	0.0912887	0.539283	1	ENSG00000255015	AP000755.1	-0.0896688	0.0155229	0.0377499	2.47403e-09	7.65566e-09	5	6	6	lincRNA_gene	Brain: DLPFC (PEC) genes :: Homogenate :: Genes :: EpiXcan	0.540982	0.593142	GRCh37
10432	7	72716514	ENSG00000130305	NSUN5	ADHD	Brain. DLPFC (PEC) genes	-1.68846	0.0913238	0.539348	1	ENSG00000130305	NSUN5	-0.0563161	0.0448545	0.0523658	2.02548e-12	7.452e-12	30	50	50	gene	Brain: DLPFC (PEC) genes :: Homogenate :: Genes :: EpiXcan	0.540982	0.593211	GRCh37
1888	11	45376922	ENSG00000254427	AC103736.1	ADHD	Brain. DLPFC (PEC) genes	1.68788	0.0914338	0.539427	1	ENSG00000254427	AC103736.1	0.0285318	0.152145	0.214597	8.67057e-53	1.15819e-51	25	26	26	lincRNA_gene	Brain: DLPFC (PEC) genes :: Homogenate :: Genes :: EpiXcan	0.541034	0.593556	GRCh37
4054	16	10420291	ENSG00000166669	ATF7IP2	ADHD	Brain. DLPFC (PEC) genes	-1.68786	0.0914388	0.539427	1	ENSG00000166669	ATF7IP2	-0.0208723	0.28489	0.353839	6.37834e-96	2.11652e-94	24	28	28	gene	Brain: DLPFC (PEC) genes :: Homogenate :: Genes :: EpiXcan	0.541034	0.593556	GRCh37
7375	22	23401593	ENSG00000100218	RSPH14	ADHD	Brain. DLPFC (PEC) genes	-1.68765	0.0914789	0.539427	1	ENSG00000100218	RSPH14	-0.0829561	0.0192897	0.0249894	1.41272e-06	3.66379e-06	18	22	22	gene	Brain: DLPFC (PEC) genes :: Homogenate :: Genes :: EpiXcan	0.541034	0.593628	GRCh37
10665	7	128294023	ENSG00000243679	AC018638.5	ADHD	Brain. DLPFC (PEC) genes	-1.68745	0.091517	0.539427	1	ENSG00000243679	AC018638.5	-0.058536	0.039689	0.0804408	1.07344e-18	5.26227e-18	12	12	12	pseudogene	Brain: DLPFC (PEC) genes :: Homogenate :: Genes :: EpiXcan	0.541034	0.593696	GRCh37
4179	16	30003645	ENSG00000149929	HIRIP3	ADHD	Brain. DLPFC (PEC) genes	1.68706	0.0915927	0.539427	1	ENSG00000149929	HIRIP3	0.115268	0.0109359	0.0182422	4.11287e-05	9.58913e-05	18	18	18	gene	Brain: DLPFC (PEC) genes :: Homogenate :: Genes :: EpiXcan	0.541083	0.593838	GRCh37
2037	11	68451247	ENSG00000069482	GAL	ADHD	Brain. DLPFC (PEC) genes	1.68673	0.0916561	0.539427	1	ENSG00000069482	GAL	0.0386263	0.0819323	0.108949	3.58457e-25	2.21786e-24	37	71	71	gene	Brain: DLPFC (PEC) genes :: Homogenate :: Genes :: EpiXcan	0.541083	0.594015	GRCh37
496	1	91248543	ENSG00000233593	AL590094.1	ADHD	Brain. DLPFC (PEC) genes	-1.68654	0.0916915	0.539427	1	ENSG00000233593	AL590094.1	-0.0450188	0.0679639	0.0902343	6.98193e-21	3.68641e-20	32	35	35	lincRNA_gene	Brain: DLPFC (PEC) genes :: Homogenate :: Genes :: EpiXcan	0.541083	0.594036	GRCh37
10319	7	36192758	ENSG00000122547	EEPD1	ADHD	Brain. DLPFC (PEC) genes	-1.68617	0.0917636	0.539453	1	ENSG00000122547	EEPD1	-0.073934	0.0218652	0.0230196	3.15888e-06	8.01227e-06	28	32	32	gene	Brain: DLPFC (PEC) genes :: Homogenate :: Genes :: EpiXcan	0.541083	0.594142	GRCh37
9331	5	140571942	ENSG00000120324	PCDHB10	ADHD	Brain. DLPFC (PEC) genes	1.68576	0.0918415	0.539453	1	ENSG00000120324	PCDHB10	0.0322378	0.133477	0.168573	5.95467e-40	5.8585e-39	38	39	39	gene	Brain: DLPFC (PEC) genes :: Homogenate :: Genes :: EpiXcan	0.541083	0.594276	GRCh37
8422	4	4269428	ENSG00000145220	LYAR	ADHD	Brain. DLPFC (PEC) genes	1.68558	0.0918761	0.539453	1	ENSG00000145220	LYAR	0.0835097	0.0219918	0.0333729	2.32889e-08	6.79594e-08	22	26	26	gene	Brain: DLPFC (PEC) genes :: Homogenate :: Genes :: EpiXcan	0.541083	0.59434	GRCh37
939	1	203830731	ENSG00000182004	SNRPE	ADHD	Brain. DLPFC (PEC) genes	-1.68549	0.0918939	0.539453	1	ENSG00000182004	SNRPE	-0.088803	0.0154038	0.0249901	1.25724e-06	3.27165e-06	20	24	24	gene	Brain: DLPFC (PEC) genes :: Homogenate :: Genes :: EpiXcan	0.541083	0.594342	GRCh37
9637	6	26839263	ENSG00000241549	GUSBP2	ADHD	Brain. DLPFC (PEC) genes	1.68549	0.0918943	0.539453	1	ENSG00000241549	GUSBP2	0.0225341	0.251135	0.314858	5.40488e-84	1.39154e-82	27	29	29	pseudogene	Brain: DLPFC (PEC) genes :: Homogenate :: Genes :: EpiXcan	0.541083	0.594342	GRCh37
11498	9	97317351	ENSG00000231806	PCAT7	ADHD	Brain. DLPFC (PEC) genes	1.6848	0.0920264	0.539515	1	ENSG00000231806	PCAT7	0.0253035	0.178425	0.260963	1.26047e-65	2.23421e-64	24	24	24	gene	Brain: DLPFC (PEC) genes :: Homogenate :: Genes :: EpiXcan	0.54159	0.594569	GRCh37
10298	7	32496575	ENSG00000226468	AC018641.1	ADHD	Brain. DLPFC (PEC) genes	-1.68448	0.0920885	0.539525	1	ENSG00000226468	AC018641.1	-0.0309248	0.117655	0.152928	1.01999e-35	8.85753e-35	32	33	33	pseudogene	Brain: DLPFC (PEC) genes :: Homogenate :: Genes :: EpiXcan	0.541683	0.594743	GRCh37
5550	19	19779605	ENSG00000181896	ZNF101	ADHD	Brain. DLPFC (PEC) genes	1.68384	0.0922134	0.539982	1	ENSG00000181896	ZNF101	0.11602	0.0107622	0.0319731	4.23845e-08	1.2171e-07	3	3	3	gene	Brain: DLPFC (PEC) genes :: Homogenate :: Genes :: EpiXcan	0.541859	0.595027	GRCh37
663	1	149802876	ENSG00000264207	RP11-196G18.23	ADHD	Brain. DLPFC (PEC) genes	-1.68303	0.09237	0.540441	1	ENSG00000264207	RP11-196G18.23	-0.0324083	0.129003	0.161262	3.97282e-38	3.70469e-37	17	20	20	gene	Brain: DLPFC (PEC) genes :: Homogenate :: Genes :: EpiXcan	0.541859	0.595356	GRCh37
1219	10	17851362	ENSG00000183748	MRC1L1	ADHD	Brain. DLPFC (PEC) genes	1.68303	0.0923696	0.540441	1	ENSG00000183748	MRC1L1	0.0423574	0.0744702	0.113718	3.24293e-26	2.08954e-25	75	90	90	gene	Brain: DLPFC (PEC) genes :: Homogenate :: Genes :: EpiXcan	0.541859	0.595356	GRCh37
7492	22	36044442	ENSG00000221963	APOL6	ADHD	Brain. DLPFC (PEC) genes	-1.68246	0.0924794	0.540627	1	ENSG00000221963	APOL6	-0.0813081	0.0219476	0.0356642	7.82277e-09	2.3478e-08	20	27	27	gene	Brain: DLPFC (PEC) genes :: Homogenate :: Genes :: EpiXcan	0.541859	0.595598	GRCh37
8462	4	15779898	ENSG00000004468	CD38	ADHD	Brain. DLPFC (PEC) genes	1.68244	0.0924826	0.540627	1	ENSG00000004468	CD38	0.0259488	0.204131	0.236101	9.78154e-58	1.46021e-56	71	74	74	gene	Brain: DLPFC (PEC) genes :: Homogenate :: Genes :: EpiXcan	0.541859	0.595598	GRCh37
2036	11	68228186	ENSG00000110075	PPP6R3	ADHD	Brain. DLPFC (PEC) genes	-1.6823	0.0925114	0.540627	1	ENSG00000110075	PPP6R3	-0.0379182	0.090927	0.124947	6.05813e-29	4.25338e-28	18	20	20	gene	Brain: DLPFC (PEC) genes :: Homogenate :: Genes :: EpiXcan	0.541859	0.595638	GRCh37
6562	2	159313476	ENSG00000144283	PKP4	ADHD	Brain. DLPFC (PEC) genes	-1.68221	0.092529	0.540627	1	ENSG00000144283	PKP4	-0.0740982	0.0238062	0.0250326	1.23074e-06	3.20666e-06	33	36	36	gene	Brain: DLPFC (PEC) genes :: Homogenate :: Genes :: EpiXcan	0.541859	0.595638	GRCh37
8693	4	103941025	ENSG00000164038	SLC9B2	ADHD	Brain. DLPFC (PEC) genes	1.68213	0.0925428	0.540627	1	ENSG00000164038	SLC9B2	0.0798205	0.0192242	0.0480184	1.42652e-11	5.01361e-11	11	13	13	gene	Brain: DLPFC (PEC) genes :: Homogenate :: Genes :: EpiXcan	0.541859	0.595638	GRCh37
4378	16	86553989	ENSG00000270020	AC009108.3	ADHD	Brain. DLPFC (PEC) genes	1.68145	0.0926756	0.540793	1	ENSG00000270020	AC009108.3	0.0267913	0.197204	0.249145	1.32597e-62	2.18794e-61	44	51	51	lincRNA_gene	Brain: DLPFC (PEC) genes :: Homogenate :: Genes :: EpiXcan	0.541859	0.596069	GRCh37
709	1	154127784	ENSG00000143549	TPM3	ADHD	Brain. DLPFC (PEC) genes	1.68115	0.0927331	0.540793	1	ENSG00000143549	TPM3	0.116713	0.00864331	0.0139517	0.000328802	0.000714919	10	11	11	gene	Brain: DLPFC (PEC) genes :: Homogenate :: Genes :: EpiXcan	0.541859	0.596147	GRCh37
781	1	163214295	ENSG00000232995	RGS5	ADHD	Brain. DLPFC (PEC) genes	-1.68052	0.0928571	0.540793	1	ENSG00000232995	RGS5	-0.0519559	0.0440114	0.0662282	1.68539e-15	7.20638e-15	20	20	20	gene	Brain: DLPFC (PEC) genes :: Homogenate :: Genes :: EpiXcan	0.541859	0.596147	GRCh37
3802	15	80696692	ENSG00000172379	ARNT2	ADHD	Brain. DLPFC (PEC) genes	1.68086	0.0927894	0.540793	1	ENSG00000172379	ARNT2	0.0461754	0.058939	0.101958	1.30281e-23	7.65066e-23	19	21	21	gene	Brain: DLPFC (PEC) genes :: Homogenate :: Genes :: EpiXcan	0.541859	0.596147	GRCh37
5380	19	5784843	ENSG00000141994	DUS3L	ADHD	Brain. DLPFC (PEC) genes	-1.68064	0.0928333	0.540793	1	ENSG00000141994	DUS3L	-0.0272906	0.195415	0.26896	4.25466e-68	8.03125e-67	17	24	24	gene	Brain: DLPFC (PEC) genes :: Homogenate :: Genes :: EpiXcan	0.541859	0.596147	GRCh37
7002	20	29637799	ENSG00000238151	MLLT10P1	ADHD	Brain. DLPFC (PEC) genes	-1.68074	0.0928136	0.540793	1	ENSG00000238151	MLLT10P1	-0.153478	0.00518307	0.0789906	2.49486e-18	1.20468e-17	11	26	26	pseudogene	Brain: DLPFC (PEC) genes :: Homogenate :: Genes :: EpiXcan	0.541859	0.596147	GRCh37
7597	22	44639547	ENSG00000138944	KIAA1644	ADHD	Brain. DLPFC (PEC) genes	1.68115	0.0927336	0.540793	1	ENSG00000138944	KIAA1644	0.0552645	0.0557036	0.0777159	3.86385e-18	1.84944e-17	77	105	105	gene	Brain: DLPFC (PEC) genes :: Homogenate :: Genes :: EpiXcan	0.541859	0.596147	GRCh37
9686	6	32971955	ENSG00000204252	HLA-DOA	ADHD	Brain. DLPFC (PEC) genes	1.68055	0.0928509	0.540793	1	ENSG00000204252	HLA-DOA	0.0850243	0.0132721	0.0256391	1.07265e-06	2.81023e-06	9	9	9	gene	Brain: DLPFC (PEC) genes :: Homogenate :: Genes :: EpiXcan	0.541859	0.596147	GRCh37
8546	4	48137800	ENSG00000135605	TEC	ADHD	Brain. DLPFC (PEC) genes	1.68005	0.0929486	0.540854	1	ENSG00000135605	TEC	0.0417468	0.0686861	0.089523	1.15816e-20	6.07377e-20	38	39	39	gene	Brain: DLPFC (PEC) genes :: Homogenate :: Genes :: EpiXcan	0.541908	0.596397	GRCh37
3591	15	41679551	ENSG00000137806	NDUFAF1	ADHD	Brain. DLPFC (PEC) genes	-1.68	0.0929578	0.540854	1	ENSG00000137806	NDUFAF1	-0.0204379	0.313559	0.368782	1.61242e-100	5.83179e-99	45	46	46	gene	Brain: DLPFC (PEC) genes :: Homogenate :: Genes :: EpiXcan	0.541908	0.596427	GRCh37
4629	17	19044330	ENSG00000262319	AC007952.6	ADHD	Brain. DLPFC (PEC) genes	1.67965	0.0930256	0.540975	1	ENSG00000262319	AC007952.6	0.620846	0.000378703	0.0204159	1.31626e-05	3.18714e-05	3	8	8	gene	Brain: DLPFC (PEC) genes :: Homogenate :: Genes :: EpiXcan	0.542033	0.596549	GRCh37
9896	6	90074355	ENSG00000025039	RRAGD	ADHD	Brain. DLPFC (PEC) genes	-1.67931	0.0930912	0.541083	1	ENSG00000025039	RRAGD	-0.0557219	0.0324911	0.0384002	2.02789e-09	6.30098e-09	29	29	29	gene	Brain: DLPFC (PEC) genes :: Homogenate :: Genes :: EpiXcan	0.542147	0.596781	GRCh37
5747	19	42702750	ENSG00000160570	DEDD2	ADHD	Brain. DLPFC (PEC) genes	1.67851	0.0932483	0.541543	1	ENSG00000160570	DEDD2	0.195795	0.00385828	0.0127799	0.000589226	0.00125837	5	5	5	gene	Brain: DLPFC (PEC) genes :: Homogenate :: Genes :: EpiXcan	0.542792	0.597162	GRCh37
8902	4	189012427	ENSG00000179046	TRIML2	ADHD	Brain. DLPFC (PEC) genes	-1.67797	0.0933536	0.541787	1	ENSG00000179046	TRIML2	-0.0767443	0.0251135	0.0377467	2.64806e-09	8.17111e-09	41	43	43	gene	Brain: DLPFC (PEC) genes :: Homogenate :: Genes :: EpiXcan	0.542978	0.597436	GRCh37
2298	12	1021243	ENSG00000002016	RAD52	ADHD	Brain. DLPFC (PEC) genes	1.67763	0.093419	0.541802	1	ENSG00000002016	RAD52	0.0304646	0.131135	0.196938	3.73891e-47	4.40417e-46	20	27	27	gene	Brain: DLPFC (PEC) genes :: Homogenate :: Genes :: EpiXcan	0.542978	0.597491	GRCh37
5611	19	29698173	ENSG00000169021	UQCRFS1	ADHD	Brain. DLPFC (PEC) genes	1.67763	0.0934184	0.541802	1	ENSG00000169021	UQCRFS1	0.0735452	0.025125	0.0488682	1.02919e-11	3.64905e-11	5	5	5	gene	Brain: DLPFC (PEC) genes :: Homogenate :: Genes :: EpiXcan	0.542978	0.597491	GRCh37
10914	8	22457114	ENSG00000241852	C8orf58	ADHD	Brain. DLPFC (PEC) genes	-1.67731	0.0934826	0.54187	1	ENSG00000241852	C8orf58	-0.0498093	0.0514204	0.0826158	3.7448e-19	1.86459e-18	16	17	17	gene	Brain: DLPFC (PEC) genes :: Homogenate :: Genes :: EpiXcan	0.543079	0.597682	GRCh37
703	1	153591263	ENSG00000189171	S100A13	ADHD	Brain. DLPFC (PEC) genes	1.67675	0.0935912	0.542345	1	ENSG00000189171	S100A13	0.0165196	0.4918	0.558045	9.27056e-190	1.50096e-187	19	21	21	gene	Brain: DLPFC (PEC) genes :: Homogenate :: Genes :: EpiXcan	0.54344	0.597956	GRCh37
2928	13	28710980	ENSG00000261485	PAN3-AS1	ADHD	Brain. DLPFC (PEC) genes	-1.67634	0.0936721	0.542541	1	ENSG00000261485	PAN3-AS1	-0.0677965	0.0252638	0.0468502	3.09047e-11	1.06552e-10	8	9	9	gene	Brain: DLPFC (PEC) genes :: Homogenate :: Genes :: EpiXcan	0.543641	0.598078	GRCh37
4933	17	62224587	ENSG00000136478	TEX2	ADHD	Brain. DLPFC (PEC) genes	-1.67528	0.0938798	0.543125	1	ENSG00000136478	TEX2	-0.0912374	0.0141162	0.0259449	9.34856e-07	2.45911e-06	11	11	11	gene	Brain: DLPFC (PEC) genes :: Homogenate :: Genes :: EpiXcan	0.544577	0.598668	GRCh37
9636	6	26686469	ENSG00000261584	AL513548.1	ADHD	Brain. DLPFC (PEC) genes	1.67456	0.0940204	0.5435	1	ENSG00000261584	AL513548.1	0.0179956	0.387741	0.446476	1.19288e-132	7.65348e-131	27	30	30	lincRNA_gene	Brain: DLPFC (PEC) genes :: Homogenate :: Genes :: EpiXcan	0.545123	0.598922	GRCh37
123	1	17230834	ENSG00000272426	BX284668.6	ADHD	Brain. DLPFC (PEC) genes	1.67331	0.0942668	0.544159	1	ENSG00000272426	BX284668.6	0.139319	0.00609237	0.0141379	0.000312439	0.000680506	17	18	18	lincRNA_gene	Brain: DLPFC (PEC) genes :: Homogenate :: Genes :: EpiXcan	0.546193	0.599354	GRCh37
2725	12	107349497	ENSG00000151135	TMEM263	ADHD	Brain. DLPFC (PEC) genes	1.67311	0.0943049	0.544197	1	ENSG00000151135	TMEM263	0.0775541	0.0209596	0.0334855	2.32754e-08	6.79284e-08	9	9	9	gene	Brain: DLPFC (PEC) genes :: Homogenate :: Genes :: EpiXcan	0.546193	0.599436	GRCh37
964	1	210001352	ENSG00000117597	DIEXF	ADHD	Brain. DLPFC (PEC) genes	1.67266	0.0943948	0.544351	1	ENSG00000117597	DIEXF	0.021172	0.280791	0.34265	1.34647e-91	4.0807e-90	16	17	17	gene	Brain: DLPFC (PEC) genes :: Homogenate :: Genes :: EpiXcan	0.546193	0.599597	GRCh37
690	1	151512781	ENSG00000143367	TUFT1	ADHD	Brain. DLPFC (PEC) genes	-1.67247	0.0944325	0.544478	1	ENSG00000143367	TUFT1	-0.0761325	0.0221702	0.0238456	2.46292e-06	6.28935e-06	20	20	20	gene	Brain: DLPFC (PEC) genes :: Homogenate :: Genes :: EpiXcan	0.546193	0.599728	GRCh37
898	1	196621008	ENSG00000000971	CFH	ADHD	Brain. DLPFC (PEC) genes	1.67229	0.0944666	0.544581	1	ENSG00000000971	CFH	0.0763294	0.0209488	0.0314705	5.06096e-08	1.44554e-07	25	25	25	gene	Brain: DLPFC (PEC) genes :: Homogenate :: Genes :: EpiXcan	0.546193	0.599748	GRCh37
7105	20	48599536	ENSG00000124216	SNAI1	ADHD	Brain. DLPFC (PEC) genes	1.67214	0.0944968	0.544581	1	ENSG00000124216	SNAI1	0.0901644	0.0147132	0.0273519	4.55861e-07	1.22668e-06	10	12	12	gene	Brain: DLPFC (PEC) genes :: Homogenate :: Genes :: EpiXcan	0.546193	0.599748	GRCh37
7237	21	37507210	ENSG00000159231	CBR3	ADHD	Brain. DLPFC (PEC) genes	-1.6718	0.0945639	0.544581	1	ENSG00000159231	CBR3	-0.0235456	0.235178	0.318546	2.91602e-83	7.35838e-82	6	6	6	gene	Brain: DLPFC (PEC) genes :: Homogenate :: Genes :: EpiXcan	0.546193	0.599831	GRCh37
8205	3	150264465	ENSG00000144895	EIF2A	ADHD	Brain. DLPFC (PEC) genes	-1.67119	0.0946845	0.544581	1	ENSG00000144895	EIF2A	-0.0252405	0.197147	0.267029	4.38602e-67	8.07082e-66	31	34	34	gene	Brain: DLPFC (PEC) genes :: Homogenate :: Genes :: EpiXcan	0.546193	0.59988	GRCh37
5422	19	9523272	ENSG00000174652	ZNF266	ADHD	Brain. DLPFC (PEC) genes	1.67067	0.0947865	0.544789	1	ENSG00000174652	ZNF266	0.0155906	0.535029	0.615413	5.37435e-224	1.40925e-221	31	38	38	gene	Brain: DLPFC (PEC) genes :: Homogenate :: Genes :: EpiXcan	0.546193	0.600196	GRCh37
2733	12	109038885	ENSG00000110880	CORO1C	ADHD	Brain. DLPFC (PEC) genes	1.67029	0.0948627	0.544959	1	ENSG00000110880	CORO1C	0.0263958	0.173485	0.175364	1.23188e-41	1.26891e-40	62	71	71	gene	Brain: DLPFC (PEC) genes :: Homogenate :: Genes :: EpiXcan	0.546193	0.600275	GRCh37
3168	14	24718320	ENSG00000092295	TGM1	ADHD	Brain. DLPFC (PEC) genes	-1.66989	0.0949408	0.544959	1	ENSG00000092295	TGM1	-0.0530532	0.0436672	0.060827	2.89871e-14	1.16976e-13	34	38	38	gene	Brain: DLPFC (PEC) genes :: Homogenate :: Genes :: EpiXcan	0.546193	0.600277	GRCh37
8053	3	119540170	ENSG00000082701	GSK3B	ADHD	Brain. DLPFC (PEC) genes	-1.66971	0.0949758	0.544959	1	ENSG00000082701	GSK3B	-0.0912317	0.014193	0.0173831	5.89402e-05	0.00013561	15	17	17	gene	Brain: DLPFC (PEC) genes :: Homogenate :: Genes :: EpiXcan	0.546193	0.60034	GRCh37
7067	20	43595115	ENSG00000101109	STK4	ADHD	Brain. DLPFC (PEC) genes	-1.66919	0.0950794	0.544959	1	ENSG00000101109	STK4	-0.0479332	0.060076	0.0881505	2.14959e-20	1.11784e-19	26	26	26	gene	Brain: DLPFC (PEC) genes :: Homogenate :: Genes :: EpiXcan	0.546193	0.600434	GRCh37
129	1	18434240	ENSG00000117154	IGSF21	ADHD	Brain. DLPFC (PEC) genes	1.6691	0.0950976	0.544959	1	ENSG00000117154	IGSF21	0.0501442	0.0507568	0.0955734	5.14176e-22	2.83649e-21	33	35	35	gene	Brain: DLPFC (PEC) genes :: Homogenate :: Genes :: EpiXcan	0.546193	0.600458	GRCh37
1022	1	224301789	ENSG00000143756	FBXO28	ADHD	Brain. DLPFC (PEC) genes	1.66884	0.0951489	0.544959	1	ENSG00000143756	FBXO28	0.0397868	0.0827214	0.127808	1.13583e-29	8.15984e-29	15	16	16	gene	Brain: DLPFC (PEC) genes :: Homogenate :: Genes :: EpiXcan	0.546193	0.600643	GRCh37
4042	16	5083703	ENSG00000033011	ALG1	ADHD	Brain. DLPFC (PEC) genes	-1.66878	0.0951602	0.544959	1	ENSG00000033011	ALG1	-0.189009	0.00389186	0.192323	5.8502e-46	6.71409e-45	18	33	33	gene	Brain: DLPFC (PEC) genes :: Homogenate :: Genes :: EpiXcan	0.546193	0.600643	GRCh37
4664	17	26691378	ENSG00000004139	SARM1	ADHD	Brain. DLPFC (PEC) genes	1.66868	0.0951814	0.544959	1	ENSG00000004139	SARM1	0.0327267	0.108179	0.158493	3.01131e-37	2.74339e-36	10	11	11	gene	Brain: DLPFC (PEC) genes :: Homogenate :: Genes :: EpiXcan	0.546193	0.600643	GRCh37
6284	2	73300510	ENSG00000135631	RAB11FIP5	ADHD	Brain. DLPFC (PEC) genes	-1.66838	0.0952413	0.544959	1	ENSG00000135631	RAB11FIP5	-0.1603	0.00512841	0.0102378	0.00215037	0.00441758	4	5	5	gene	Brain: DLPFC (PEC) genes :: Homogenate :: Genes :: EpiXcan	0.546193	0.600707	GRCh37
212	1	28879597	ENSG00000180098	TRNAU1AP	ADHD	Brain. DLPFC (PEC) genes	1.66825	0.095266	0.544959	1	ENSG00000180098	TRNAU1AP	0.0913489	0.0166714	0.0160206	0.00011404	0.0002568	21	23	23	gene	Brain: DLPFC (PEC) genes :: Homogenate :: Genes :: EpiXcan	0.546193	0.600708	GRCh37
2418	12	26490342	ENSG00000123104	ITPR2	ADHD	Brain. DLPFC (PEC) genes	1.66824	0.0952679	0.544959	1	ENSG00000123104	ITPR2	0.0255072	0.196636	0.232038	1.07524e-56	1.5778e-55	41	41	41	gene	Brain: DLPFC (PEC) genes :: Homogenate :: Genes :: EpiXcan	0.546193	0.600708	GRCh37
5513	19	17434032	ENSG00000074855	ANO8	ADHD	Brain. DLPFC (PEC) genes	1.66808	0.0952997	0.544959	1	ENSG00000074855	ANO8	0.090384	0.0157375	0.0244024	1.9611e-06	5.03615e-06	13	17	17	gene	Brain: DLPFC (PEC) genes :: Homogenate :: Genes :: EpiXcan	0.546193	0.600839	GRCh37
779	1	162760492	ENSG00000132196	HSD17B7	ADHD	Brain. DLPFC (PEC) genes	1.66779	0.0953582	0.545059	1	ENSG00000132196	HSD17B7	0.0471671	0.0721642	0.099882	2.83705e-23	1.64601e-22	44	47	47	gene	Brain: DLPFC (PEC) genes :: Homogenate :: Genes :: EpiXcan	0.546193	0.600985	GRCh37
8550	4	48887036	ENSG00000145247	OCIAD2	ADHD	Brain. DLPFC (PEC) genes	1.66763	0.0953898	0.545059	1	ENSG00000145247	OCIAD2	0.0795271	0.021911	0.0204232	1.39112e-05	3.35996e-05	27	27	27	gene	Brain: DLPFC (PEC) genes :: Homogenate :: Genes :: EpiXcan	0.546193	0.601047	GRCh37
9012	5	43006835	ENSG00000271788	AC008875.1	ADHD	Brain. DLPFC (PEC) genes	1.66735	0.0954442	0.545059	1	ENSG00000271788	AC008875.1	0.12642	0.00694655	0.0194634	2.19222e-05	5.21497e-05	6	6	6	lincRNA_gene	Brain: DLPFC (PEC) genes :: Homogenate :: Genes :: EpiXcan	0.546193	0.601133	GRCh37
920	1	201862970	ENSG00000223774	AL513217.1	ADHD	Brain. DLPFC (PEC) genes	1.66706	0.0955021	0.545059	1	ENSG00000223774	AL513217.1	0.0827312	0.0168226	0.0278502	3.73644e-07	1.01188e-06	14	17	17	gene	Brain: DLPFC (PEC) genes :: Homogenate :: Genes :: EpiXcan	0.546193	0.601291	GRCh37
1930	11	57520715	ENSG00000198561	CTNND1	ADHD	Brain. DLPFC (PEC) genes	-1.66696	0.0955226	0.545059	1	ENSG00000198561	CTNND1	-0.0912761	0.0146047	0.0221609	6.0074e-06	1.49482e-05	13	15	15	gene	Brain: DLPFC (PEC) genes :: Homogenate :: Genes :: EpiXcan	0.546193	0.601297	GRCh37
11459	9	88835180	ENSG00000187753	C9orf153	ADHD	Brain. DLPFC (PEC) genes	1.66704	0.0955066	0.545059	1	ENSG00000187753	C9orf153	0.0599952	0.0582544	0.0807843	1.05929e-18	5.19606e-18	28	29	29	gene	Brain: DLPFC (PEC) genes :: Homogenate :: Genes :: EpiXcan	0.546193	0.601297	GRCh37
2188	11	111782966	ENSG00000170276	HSPB2	ADHD	Brain. DLPFC (PEC) genes	-1.66685	0.0955438	0.545059	1	ENSG00000170276	HSPB2	-0.218866	0.00254266	0.0174618	5.55461e-05	0.000128045	4	9	9	gene	Brain: DLPFC (PEC) genes :: Homogenate :: Genes :: EpiXcan	0.546193	0.601307	GRCh37
2681	12	96883349	ENSG00000188596	CFAP54	ADHD	Brain. DLPFC (PEC) genes	1.66655	0.0956041	0.54511	1	ENSG00000188596	CFAP54	0.0418114	0.0690974	0.108143	4.03421e-25	2.4935e-24	51	53	53	gene	Brain: DLPFC (PEC) genes :: Homogenate :: Genes :: EpiXcan	0.546193	0.6014	GRCh37
7286	21	45748827	ENSG00000160226	C21orf2	ADHD	Brain. DLPFC (PEC) genes	1.66634	0.0956459	0.54511	1	ENSG00000160226	C21orf2	0.0855487	0.0283141	0.228159	2.07408e-56	3.01961e-55	16	34	34	gene	Brain: DLPFC (PEC) genes :: Homogenate :: Genes :: EpiXcan	0.546193	0.601426	GRCh37
10264	7	24737972	ENSG00000105928	DFNA5	ADHD	Brain. DLPFC (PEC) genes	1.66633	0.0956477	0.54511	1	ENSG00000105928	DFNA5	0.0213205	0.27336	0.322871	1.07045e-84	2.78571e-83	40	41	41	gene	Brain: DLPFC (PEC) genes :: Homogenate :: Genes :: EpiXcan	0.546193	0.601426	GRCh37
2560	12	56703626	ENSG00000257727	CNPY2	ADHD	Brain. DLPFC (PEC) genes	1.66561	0.095792	0.545572	1	ENSG00000257727	CNPY2	0.0669716	0.0227126	0.0263974	7.64164e-07	2.02268e-06	18	20	20	gene	Brain: DLPFC (PEC) genes :: Homogenate :: Genes :: EpiXcan	0.54654	0.601792	GRCh37
9269	5	132211071	ENSG00000072364	AFF4	ADHD	Brain. DLPFC (PEC) genes	1.66536	0.0958414	0.545583	1	ENSG00000072364	AFF4	0.154973	0.0064566	0.0110699	0.00142469	0.00296108	14	18	18	gene	Brain: DLPFC (PEC) genes :: Homogenate :: Genes :: EpiXcan	0.54654	0.601983	GRCh37
1591	10	114133776	ENSG00000197142	ACSL5	ADHD	Brain. DLPFC (PEC) genes	1.66519	0.0958746	0.545682	1	ENSG00000197142	ACSL5	0.0434362	0.0604812	0.0768733	4.15438e-18	1.98495e-17	17	20	20	gene	Brain: DLPFC (PEC) genes :: Homogenate :: Genes :: EpiXcan	0.54654	0.602141	GRCh37
2364	12	11090005	ENSG00000212127	TAS2R14	ADHD	Brain. DLPFC (PEC) genes	-1.66486	0.0959414	0.545792	1	ENSG00000212127	TAS2R14	-0.0292423	0.142348	0.200833	4.15438e-48	5.00351e-47	18	19	19	gene	Brain: DLPFC (PEC) genes :: Homogenate :: Genes :: EpiXcan	0.54654	0.602216	GRCh37
2924	13	27998681	ENSG00000122034	GTF3A	ADHD	Brain. DLPFC (PEC) genes	1.66486	0.0959408	0.545792	1	ENSG00000122034	GTF3A	0.0333458	0.114724	0.15891	3.40816e-37	3.10258e-36	23	24	24	gene	Brain: DLPFC (PEC) genes :: Homogenate :: Genes :: EpiXcan	0.54654	0.602216	GRCh37
6361	2	96190857	ENSG00000272913	AC009237.14	ADHD	Brain. DLPFC (PEC) genes	-1.6644	0.0960329	0.546043	1	ENSG00000272913	AC009237.14	-0.101038	0.0116026	0.0115764	0.00109708	0.0022976	12	22	22	lincRNA_gene	Brain: DLPFC (PEC) genes :: Homogenate :: Genes :: EpiXcan	0.546796	0.602429	GRCh37
4799	17	43246172	ENSG00000267288	AC138150.2	ADHD	Brain. DLPFC (PEC) genes	-1.66375	0.0961624	0.546509	1	ENSG00000267288	AC138150.2	-0.14024	0.00665764	0.016863	7.87058e-05	0.000179495	6	6	6	gene	Brain: DLPFC (PEC) genes :: Homogenate :: Genes :: EpiXcan	0.546941	0.602717	GRCh37
10971	8	38020839	ENSG00000175324	LSM1	ADHD	Brain. DLPFC (PEC) genes	1.66378	0.0961559	0.546509	1	ENSG00000175324	LSM1	0.0408308	0.0545639	0.0689327	3.97784e-16	1.74761e-15	29	41	41	gene	Brain: DLPFC (PEC) genes :: Homogenate :: Genes :: EpiXcan	0.546941	0.602717	GRCh37
5095	17	80709940	ENSG00000141556	TBCD	ADHD	Brain. DLPFC (PEC) genes	-1.66357	0.0961982	0.546511	1	ENSG00000141556	TBCD	-0.0642898	0.0287788	0.0451451	6.90938e-11	2.33154e-10	23	31	31	gene	Brain: DLPFC (PEC) genes :: Homogenate :: Genes :: EpiXcan	0.546941	0.602747	GRCh37
6639	2	179588184	ENSG00000267784	AC010680.1	ADHD	Brain. DLPFC (PEC) genes	1.66323	0.096267	0.546551	1	ENSG00000267784	AC010680.1	0.149984	0.00517793	0.0181162	3.9026e-05	9.11475e-05	5	5	5	gene	Brain: DLPFC (PEC) genes :: Homogenate :: Genes :: EpiXcan	0.546982	0.602881	GRCh37
7135	20	60718822	ENSG00000184402	SS18L1	ADHD	Brain. DLPFC (PEC) genes	1.66297	0.0963192	0.54659	1	ENSG00000184402	SS18L1	0.098406	0.0115771	0.0193996	2.25941e-05	5.36636e-05	10	16	16	gene	Brain: DLPFC (PEC) genes :: Homogenate :: Genes :: EpiXcan	0.546982	0.603068	GRCh37
2706	12	104164231	ENSG00000111696	NT5DC3	ADHD	Brain. DLPFC (PEC) genes	-1.66284	0.0963453	0.546648	1	ENSG00000111696	NT5DC3	-0.0191033	0.347867	0.403149	1.81446e-114	8.68493e-113	76	80	80	gene	Brain: DLPFC (PEC) genes :: Homogenate :: Genes :: EpiXcan	0.546982	0.60313	GRCh37
1362	10	67672276	ENSG00000183230	CTNNA3	ADHD	Brain. DLPFC (PEC) genes	1.66241	0.0964302	0.54686	1	ENSG00000183230	CTNNA3	0.050823	0.0511776	0.0310943	7.40224e-08	2.09296e-07	79	96	96	gene	Brain: DLPFC (PEC) genes :: Homogenate :: Genes :: EpiXcan	0.547015	0.603258	GRCh37
3593	15	41809374	ENSG00000103932	RPAP1	ADHD	Brain. DLPFC (PEC) genes	-1.66208	0.0964976	0.547072	1	ENSG00000103932	RPAP1	-0.0277278	0.15932	0.208592	3.41517e-50	4.30448e-49	21	22	22	gene	Brain: DLPFC (PEC) genes :: Homogenate :: Genes :: EpiXcan	0.547015	0.603307	GRCh37
10580	7	102113565	ENSG00000005075	POLR2J	ADHD	Brain. DLPFC (PEC) genes	1.66201	0.0965102	0.547072	1	ENSG00000005075	POLR2J	0.0252695	0.19658	0.353045	3.49113e-97	1.19292e-95	13	18	18	gene	Brain: DLPFC (PEC) genes :: Homogenate :: Genes :: EpiXcan	0.547015	0.603307	GRCh37
8127	3	129931666	ENSG00000228252	COL6A4P2	ADHD	Brain. DLPFC (PEC) genes	-1.66188	0.0965376	0.54711	1	ENSG00000228252	COL6A4P2	-0.0261176	0.205502	0.267438	2.47606e-67	4.58072e-66	18	19	19	pseudogene	Brain: DLPFC (PEC) genes :: Homogenate :: Genes :: EpiXcan	0.547015	0.60333	GRCh37
9644	6	27704779	ENSG00000216915	GPR89P	ADHD	Brain. DLPFC (PEC) genes	-1.66097	0.096719	0.547688	1	ENSG00000216915	GPR89P	-0.0377472	0.0869488	0.135307	2.41833e-31	1.84153e-30	9	9	9	pseudogene	Brain: DLPFC (PEC) genes :: Homogenate :: Genes :: EpiXcan	0.547661	0.603721	GRCh37
6917	20	3451687	ENSG00000088812	ATRN	ADHD	Brain. DLPFC (PEC) genes	1.66065	0.0967835	0.547694	1	ENSG00000088812	ATRN	0.0711783	0.023529	0.0381226	2.33813e-09	7.24348e-09	29	32	32	gene	Brain: DLPFC (PEC) genes :: Homogenate :: Genes :: EpiXcan	0.547661	0.603841	GRCh37
9113	5	73923234	ENSG00000171617	ENC1	ADHD	Brain. DLPFC (PEC) genes	-1.66007	0.0968998	0.547947	1	ENSG00000171617	ENC1	-0.120748	0.00803438	0.0150431	0.000193971	0.000429258	5	5	5	gene	Brain: DLPFC (PEC) genes :: Homogenate :: Genes :: EpiXcan	0.547661	0.604173	GRCh37
852	1	177897923	ENSG00000254154	AL359075.2	ADHD	Brain. DLPFC (PEC) genes	-1.65998	0.0969191	0.547947	1	ENSG00000254154	AL359075.2	-0.0408532	0.0740134	0.0990727	3.031e-23	1.75642e-22	21	23	23	processed_transcript	Brain: DLPFC (PEC) genes :: Homogenate :: Genes :: EpiXcan	0.547661	0.604175	GRCh37
6793	2	223782105	ENSG00000234193	AC013476.1	ADHD	Brain. DLPFC (PEC) genes	-1.65991	0.0969316	0.547947	1	ENSG00000234193	AC013476.1	-0.123844	0.00984901	0.018387	3.71367e-05	8.68612e-05	15	15	15	gene	Brain: DLPFC (PEC) genes :: Homogenate :: Genes :: EpiXcan	0.547661	0.604175	GRCh37
9920	6	100367786	ENSG00000152034	MCHR2	ADHD	Brain. DLPFC (PEC) genes	-1.65997	0.0969211	0.547947	1	ENSG00000152034	MCHR2	-0.0255153	0.221107	0.310859	1.7615e-80	4.16205e-79	38	39	39	gene	Brain: DLPFC (PEC) genes :: Homogenate :: Genes :: EpiXcan	0.547661	0.604175	GRCh37
1306	10	47207805	ENSG00000254929	RP11-144G6.12	ADHD	Brain. DLPFC (PEC) genes	-1.65916	0.0970842	0.548188	1	ENSG00000254929	RP11-144G6.12	-0.084536	0.0227793	0.0275629	4.04681e-07	1.09298e-06	17	66	66	processed_transcript	Brain: DLPFC (PEC) genes :: Homogenate :: Genes :: EpiXcan	0.547996	0.604424	GRCh37
9161	5	82348665	ENSG00000174695	TMEM167A	ADHD	Brain. DLPFC (PEC) genes	-1.6592	0.0970752	0.548188	1	ENSG00000174695	TMEM167A	-0.0239196	0.211597	0.267861	2.34095e-67	4.33408e-66	15	15	15	gene	Brain: DLPFC (PEC) genes :: Homogenate :: Genes :: EpiXcan	0.547996	0.604424	GRCh37
5008	17	74261283	ENSG00000185262	UBALD2	ADHD	Brain. DLPFC (PEC) genes	-1.6585	0.0972173	0.548229	1	ENSG00000185262	UBALD2	-0.041078	0.0760977	0.11773	3.31226e-27	2.20124e-26	22	27	27	gene	Brain: DLPFC (PEC) genes :: Homogenate :: Genes :: EpiXcan	0.548412	0.604648	GRCh37
10602	7	105080108	ENSG00000091127	PUS7	ADHD	Brain. DLPFC (PEC) genes	-1.65833	0.0972514	0.548229	1	ENSG00000091127	PUS7	-0.0744329	0.0277979	0.0211287	9.37365e-06	2.29854e-05	52	55	55	gene	Brain: DLPFC (PEC) genes :: Homogenate :: Genes :: EpiXcan	0.548412	0.604648	GRCh37
5079	17	80005778	ENSG00000169733	RFNG	ADHD	Brain. DLPFC (PEC) genes	-1.65799	0.0973196	0.548301	1	ENSG00000169733	RFNG	-0.310186	0.0018896	0.0534653	1.15526e-12	4.30683e-12	10	22	22	gene	Brain: DLPFC (PEC) genes :: Homogenate :: Genes :: EpiXcan	0.548533	0.604689	GRCh37
7211	21	33784314	ENSG00000166979	EVA1C	ADHD	Brain. DLPFC (PEC) genes	-1.65765	0.0973875	0.548539	1	ENSG00000166979	EVA1C	-0.10541	0.0119575	0.0103774	0.00199396	0.00410535	22	23	23	gene	Brain: DLPFC (PEC) genes :: Homogenate :: Genes :: EpiXcan	0.548652	0.604887	GRCh37
3326	14	73436159	ENSG00000165861	ZFYVE1	ADHD	Brain. DLPFC (PEC) genes	1.65718	0.0974836	0.548761	1	ENSG00000165861	ZFYVE1	0.113609	0.00907671	0.0261628	8.0792e-07	2.13428e-06	6	6	6	gene	Brain: DLPFC (PEC) genes :: Homogenate :: Genes :: EpiXcan	0.548888	0.605109	GRCh37
3216	14	45605143	ENSG00000187790	FANCM	ADHD	Brain. DLPFC (PEC) genes	-1.65695	0.0975293	0.548761	1	ENSG00000187790	FANCM	-0.0380703	0.0829593	0.12443	1.06048e-28	7.40464e-28	13	14	14	gene	Brain: DLPFC (PEC) genes :: Homogenate :: Genes :: EpiXcan	0.548888	0.605173	GRCh37
900	1	197122810	ENSG00000177888	ZBTB41	ADHD	Brain. DLPFC (PEC) genes	-1.65654	0.0976131	0.548775	1	ENSG00000177888	ZBTB41	-0.0655618	0.028634	0.0314225	6.09483e-08	1.73223e-07	14	15	15	gene	Brain: DLPFC (PEC) genes :: Homogenate :: Genes :: EpiXcan	0.548888	0.605257	GRCh37
800	1	168053997	ENSG00000143147	GPR161	ADHD	Brain. DLPFC (PEC) genes	-1.65633	0.0976551	0.548775	1	ENSG00000143147	GPR161	-0.0289039	0.15427	0.208035	1.94727e-50	2.46723e-49	45	55	55	gene	Brain: DLPFC (PEC) genes :: Homogenate :: Genes :: EpiXcan	0.548888	0.605356	GRCh37
8481	4	25222025	ENSG00000271172	AC104662.1	ADHD	Brain. DLPFC (PEC) genes	1.65629	0.0976632	0.548775	1	ENSG00000271172	AC104662.1	0.0788311	0.0217648	0.0223734	5.17165e-06	1.29273e-05	28	30	30	lincRNA_gene	Brain: DLPFC (PEC) genes :: Homogenate :: Genes :: EpiXcan	0.548888	0.605389	GRCh37
5125	18	5748818	ENSG00000261738	MIR3976HG	ADHD	Brain. DLPFC (PEC) genes	-1.65595	0.0977323	0.548923	1	ENSG00000261738	MIR3976HG	-0.0188345	0.339057	0.369369	3.53403e-103	1.35973e-101	82	90	90	lincRNA_gene	Brain: DLPFC (PEC) genes :: Homogenate :: Genes :: EpiXcan	0.549013	0.605499	GRCh37
11569	9	115759495	ENSG00000228623	ZNF883	ADHD	Brain. DLPFC (PEC) genes	1.65559	0.0978051	0.549243	1	ENSG00000228623	ZNF883	0.0371227	0.121509	0.145599	6.23094e-34	5.16724e-33	63	73	73	lincRNA_gene	Brain: DLPFC (PEC) genes :: Homogenate :: Genes :: EpiXcan	0.549074	0.605723	GRCh37
9411	5	156789623	ENSG00000251405	AC008676.2	ADHD	Brain. DLPFC (PEC) genes	1.65519	0.0978851	0.549424	1	ENSG00000251405	AC008676.2	0.0429927	0.0595812	0.0825421	3.41637e-19	1.70599e-18	19	20	20	gene	Brain: DLPFC (PEC) genes :: Homogenate :: Genes :: EpiXcan	0.549074	0.606032	GRCh37
2693	12	101111304	ENSG00000151572	ANO4	ADHD	Brain. DLPFC (PEC) genes	-1.6551	0.0979045	0.549443	1	ENSG00000151572	ANO4	-0.0898041	0.0161415	0.0212121	8.95701e-06	2.19972e-05	11	13	13	gene	Brain: DLPFC (PEC) genes :: Homogenate :: Genes :: EpiXcan	0.549074	0.60611	GRCh37
2916	13	25735822	ENSG00000165566	AMER2	ADHD	Brain. DLPFC (PEC) genes	1.65484	0.0979578	0.549554	1	ENSG00000165566	AMER2	0.103401	0.0112136	0.0174308	5.75652e-05	0.000132573	9	11	11	gene	Brain: DLPFC (PEC) genes :: Homogenate :: Genes :: EpiXcan	0.549074	0.606278	GRCh37
9567	6	8073593	ENSG00000124802	EEF1E1	ADHD	Brain. DLPFC (PEC) genes	1.65473	0.0979795	0.549554	1	ENSG00000124802	EEF1E1	0.0656266	0.0341549	0.0583079	1.01261e-13	3.97726e-13	11	11	11	gene	Brain: DLPFC (PEC) genes :: Homogenate :: Genes :: EpiXcan	0.549074	0.606332	GRCh37
11551	9	111696461	ENSG00000119328	FAM206A	ADHD	Brain. DLPFC (PEC) genes	1.65451	0.0980239	0.549554	1	ENSG00000119328	FAM206A	0.0321376	0.118909	0.178087	2.04165e-42	2.15171e-41	21	21	21	gene	Brain: DLPFC (PEC) genes :: Homogenate :: Genes :: EpiXcan	0.549074	0.606371	GRCh37
8195	3	147103833	ENSG00000174963	ZIC4	ADHD	Brain. DLPFC (PEC) genes	-1.65411	0.0981053	0.549587	1	ENSG00000174963	ZIC4	-0.0628479	0.0320739	0.0522635	1.97569e-12	7.27436e-12	15	15	15	gene	Brain: DLPFC (PEC) genes :: Homogenate :: Genes :: EpiXcan	0.549268	0.606476	GRCh37
7371	22	22273793	ENSG00000100034	PPM1F	ADHD	Brain. DLPFC (PEC) genes	1.65335	0.09826	0.549845	1	ENSG00000100034	PPM1F	0.0537035	0.0434262	0.0785602	1.93525e-18	9.37847e-18	10	11	11	gene	Brain: DLPFC (PEC) genes :: Homogenate :: Genes :: EpiXcan	0.549723	0.606762	GRCh37
8440	4	7194265	ENSG00000184985	SORCS2	ADHD	Brain. DLPFC (PEC) genes	-1.65283	0.0983653	0.549915	1	ENSG00000184985	SORCS2	-0.0527722	0.0449878	0.102925	6.30626e-24	3.74526e-23	31	36	36	gene	Brain: DLPFC (PEC) genes :: Homogenate :: Genes :: EpiXcan	0.549723	0.606993	GRCh37
2755	12	112364822	ENSG00000226469	ADAM1B	ADHD	Brain. DLPFC (PEC) genes	1.6528	0.0983709	0.549915	1	ENSG00000226469	ADAM1B	0.0909996	0.0127054	0.0237946	2.52919e-06	6.45379e-06	10	11	11	pseudogene	Brain: DLPFC (PEC) genes :: Homogenate :: Genes :: EpiXcan	0.549723	0.606994	GRCh37
3688	15	60639333	ENSG00000182718	ANXA2	ADHD	Brain. DLPFC (PEC) genes	-1.65197	0.0985402	0.550243	1	ENSG00000182718	ANXA2	-0.0475118	0.061694	0.0976107	7.83336e-23	4.4611e-22	16	19	19	gene	Brain: DLPFC (PEC) genes :: Homogenate :: Genes :: EpiXcan	0.549723	0.607361	GRCh37
4144	16	25247322	ENSG00000155592	ZKSCAN2	ADHD	Brain. DLPFC (PEC) genes	-1.65197	0.0985413	0.550243	1	ENSG00000155592	ZKSCAN2	-0.057239	0.0376765	0.063099	8.03152e-15	3.32508e-14	33	35	35	gene	Brain: DLPFC (PEC) genes :: Homogenate :: Genes :: EpiXcan	0.549723	0.607361	GRCh37
4700	17	30819540	ENSG00000176658	MYO1D	ADHD	Brain. DLPFC (PEC) genes	1.65225	0.098483	0.550243	1	ENSG00000176658	MYO1D	0.0531453	0.0423811	0.0628868	1.09499e-14	4.50545e-14	22	27	27	gene	Brain: DLPFC (PEC) genes :: Homogenate :: Genes :: EpiXcan	0.549723	0.607361	GRCh37
10997	8	49623348	ENSG00000034239	EFCAB1	ADHD	Brain. DLPFC (PEC) genes	1.65186	0.0985626	0.550254	1	ENSG00000034239	EFCAB1	0.0134376	0.64354	0.729013	0	0	14	19	19	gene	Brain: DLPFC (PEC) genes :: Homogenate :: Genes :: EpiXcan	0.549723	0.607361	GRCh37
3926	15	101417919	ENSG00000184254	ALDH1A3	ADHD	Brain. DLPFC (PEC) genes	1.6518	0.0985751	0.550254	1	ENSG00000184254	ALDH1A3	0.0487863	0.0632934	0.120008	7.50328e-28	5.07597e-27	11	17	17	gene	Brain: DLPFC (PEC) genes :: Homogenate :: Genes :: EpiXcan	0.549723	0.607421	GRCh37
10721	7	141356528	ENSG00000257093	KIAA1147	ADHD	Brain. DLPFC (PEC) genes	-1.65159	0.0986183	0.550317	1	ENSG00000257093	KIAA1147	-0.0793685	0.0165887	0.0309175	8.04777e-08	2.27016e-07	18	21	21	gene	Brain: DLPFC (PEC) genes :: Homogenate :: Genes :: EpiXcan	0.549723	0.607574	GRCh37
9352	5	141371314	ENSG00000113552	GNPDA1	ADHD	Brain. DLPFC (PEC) genes	1.65105	0.0987278	0.550531	1	ENSG00000113552	GNPDA1	0.0244881	0.182825	0.2374	3.422e-58	5.16597e-57	38	43	43	gene	Brain: DLPFC (PEC) genes :: Homogenate :: Genes :: EpiXcan	0.549723	0.607817	GRCh37
2549	12	56122888	ENSG00000258056	AC009779.2	ADHD	Brain. DLPFC (PEC) genes	-1.65101	0.0987364	0.550531	1	ENSG00000258056	AC009779.2	-0.0640713	0.0354542	0.0503064	5.35265e-12	1.9244e-11	17	20	20	gene	Brain: DLPFC (PEC) genes :: Homogenate :: Genes :: EpiXcan	0.549723	0.60782	GRCh37
1222	10	18429606	ENSG00000165995	CACNB2	ADHD	Brain. DLPFC (PEC) genes	-1.65082	0.0987749	0.550642	1	ENSG00000165995	CACNB2	-0.0293136	0.129723	0.137877	5.82129e-32	4.51843e-31	57	63	63	gene	Brain: DLPFC (PEC) genes :: Homogenate :: Genes :: EpiXcan	0.549723	0.607899	GRCh37
2290	11	134306367	ENSG00000255545	AP004608.1	ADHD	Brain. DLPFC (PEC) genes	1.65072	0.0987955	0.550642	1	ENSG00000255545	AP004608.1	0.0155695	0.514396	0.573218	1.13877e-195	1.9907e-193	56	56	56	processed_transcript	Brain: DLPFC (PEC) genes :: Homogenate :: Genes :: EpiXcan	0.549723	0.60793	GRCh37
5141	18	9546789	ENSG00000154845	PPP4R1	ADHD	Brain. DLPFC (PEC) genes	1.6495	0.099045	0.551158	1	ENSG00000154845	PPP4R1	0.0452238	0.0649172	0.100036	2.57339e-23	1.49519e-22	26	27	27	gene	Brain: DLPFC (PEC) genes :: Homogenate :: Genes :: EpiXcan	0.550654	0.608514	GRCh37
11005	8	56962597	ENSG00000236814	AC046176.1	ADHD	Brain. DLPFC (PEC) genes	1.64939	0.0990681	0.551158	1	ENSG00000236814	AC046176.1	0.0331327	0.115904	0.142536	4.07131e-33	3.28044e-32	43	46	46	pseudogene	Brain: DLPFC (PEC) genes :: Homogenate :: Genes :: EpiXcan	0.550654	0.608605	GRCh37
7769	3	38029550	ENSG00000136059	VILL	ADHD	Brain. DLPFC (PEC) genes	-1.64906	0.099135	0.551158	1	ENSG00000136059	VILL	-0.0190129	0.333357	0.397036	6.43834e-112	2.90315e-110	25	26	26	gene	Brain: DLPFC (PEC) genes :: Homogenate :: Genes :: EpiXcan	0.550654	0.608824	GRCh37
10193	7	5862791	ENSG00000235944	ZNF815P	ADHD	Brain. DLPFC (PEC) genes	-1.64899	0.0991505	0.551158	1	ENSG00000235944	ZNF815P	-0.0532167	0.0407064	0.184987	4.07139e-44	4.4604e-43	52	72	72	pseudogene	Brain: DLPFC (PEC) genes :: Homogenate :: Genes :: EpiXcan	0.550654	0.60884	GRCh37
1810	11	14926543	ENSG00000175868	CALCB	ADHD	Brain. DLPFC (PEC) genes	-1.64868	0.0992138	0.551158	1	ENSG00000175868	CALCB	-0.107735	0.0102863	0.01908	2.51346e-05	5.95509e-05	18	21	21	gene	Brain: DLPFC (PEC) genes :: Homogenate :: Genes :: EpiXcan	0.550738	0.609031	GRCh37
8598	4	76481258	ENSG00000174792	C4orf26	ADHD	Brain. DLPFC (PEC) genes	-1.64843	0.0992645	0.551158	1	ENSG00000174792	C4orf26	-0.0758038	0.0230427	0.0347974	1.22464e-08	3.63876e-08	27	33	33	gene	Brain: DLPFC (PEC) genes :: Homogenate :: Genes :: EpiXcan	0.550738	0.609031	GRCh37
1149	1	249104648	ENSG00000175137	SH3BP5L	ADHD	Brain. DLPFC (PEC) genes	1.648	0.0993527	0.551158	1	ENSG00000175137	SH3BP5L	0.0924625	0.0138791	0.0318156	4.52454e-08	1.29586e-07	4	9	9	gene	Brain: DLPFC (PEC) genes :: Homogenate :: Genes :: EpiXcan	0.550738	0.609198	GRCh37
692	1	151728017	ENSG00000269621	AL589765.7	ADHD	Brain. DLPFC (PEC) genes	1.64792	0.0993685	0.551158	1	ENSG00000269621	AL589765.7	0.0991516	0.0101182	0.0270141	4.22858e-07	1.14042e-06	5	5	5	gene	Brain: DLPFC (PEC) genes :: Homogenate :: Genes :: EpiXcan	0.550738	0.609228	GRCh37
8662	4	93225550	ENSG00000152208	GRID2	ADHD	Brain. DLPFC (PEC) genes	1.64773	0.0994089	0.551158	1	ENSG00000152208	GRID2	0.04085	0.0711542	0.0962407	3.63486e-22	2.01534e-21	33	36	36	gene	Brain: DLPFC (PEC) genes :: Homogenate :: Genes :: EpiXcan	0.550738	0.609318	GRCh37
4569	17	15207128	ENSG00000125409	TEKT3	ADHD	Brain. DLPFC (PEC) genes	1.64754	0.0994473	0.551158	1	ENSG00000125409	TEKT3	0.0399624	0.0756756	0.109177	3.34615e-25	2.07194e-24	22	24	24	gene	Brain: DLPFC (PEC) genes :: Homogenate :: Genes :: EpiXcan	0.550738	0.609356	GRCh37
3914	15	100017370	ENSG00000068305	MEF2A	ADHD	Brain. DLPFC (PEC) genes	-1.64727	0.0995031	0.551244	1	ENSG00000068305	MEF2A	-0.236873	0.00223797	0.0117222	0.000996214	0.00209291	2	2	2	gene	Brain: DLPFC (PEC) genes :: Homogenate :: Genes :: EpiXcan	0.550787	0.609376	GRCh37
5653	19	36139125	ENSG00000126267	COX6B1	ADHD	Brain. DLPFC (PEC) genes	1.64698	0.0995623	0.551395	1	ENSG00000126267	COX6B1	0.0317079	0.122712	0.153233	5.39328e-36	4.7398e-35	27	38	38	gene	Brain: DLPFC (PEC) genes :: Homogenate :: Genes :: EpiXcan	0.550855	0.609586	GRCh37
7767	3	37493606	ENSG00000144668	ITGA9	ADHD	Brain. DLPFC (PEC) genes	-1.64614	0.0997359	0.551825	1	ENSG00000144668	ITGA9	-0.0261517	0.179862	0.18681	1.44684e-44	1.60845e-43	91	98	98	gene	Brain: DLPFC (PEC) genes :: Homogenate :: Genes :: EpiXcan	0.551555	0.609997	GRCh37
5155	18	12407895	ENSG00000141391	PRELID3A	ADHD	Brain. DLPFC (PEC) genes	1.6458	0.0998058	0.551991	1	ENSG00000141391	PRELID3A	0.0957369	0.0149764	0.0511135	3.71066e-12	1.34813e-11	4	4	4	gene	Brain: DLPFC (PEC) genes :: Homogenate :: Genes :: EpiXcan	0.551682	0.610162	GRCh37
4095	16	18411799	ENSG00000214940	NPIPA8	ADHD	Brain. DLPFC (PEC) genes	1.64447	0.100079	0.552553	1	ENSG00000214940	NPIPA8	0.066294	0.020273	0.0403526	7.78573e-10	2.46876e-09	50	79	79	gene	Brain: DLPFC (PEC) genes :: Homogenate :: Genes :: EpiXcan	0.552781	0.610461	GRCh37
10347	7	44256749	ENSG00000058404	CAMK2B	ADHD	Brain. DLPFC (PEC) genes	-1.64419	0.100137	0.552629	1	ENSG00000058404	CAMK2B	-0.231298	0.00248681	0.016194	9.86637e-05	0.000223259	4	4	4	gene	Brain: DLPFC (PEC) genes :: Homogenate :: Genes :: EpiXcan	0.552781	0.610602	GRCh37
2395	12	16500076	ENSG00000008394	MGST1	ADHD	Brain. DLPFC (PEC) genes	1.64364	0.100251	0.552881	1	ENSG00000008394	MGST1	0.0233778	0.214468	0.269731	9.21725e-68	1.72637e-66	67	69	69	gene	Brain: DLPFC (PEC) genes :: Homogenate :: Genes :: EpiXcan	0.552781	0.610803	GRCh37
5654	19	36195429	ENSG00000011590	ZBTB32	ADHD	Brain. DLPFC (PEC) genes	-1.64355	0.100268	0.552881	1	ENSG00000011590	ZBTB32	-0.0613167	0.036197	0.0555358	3.21182e-13	1.23143e-12	15	16	16	gene	Brain: DLPFC (PEC) genes :: Homogenate :: Genes :: EpiXcan	0.552781	0.610803	GRCh37
8172	3	140660672	ENSG00000114120	SLC25A36	ADHD	Brain. DLPFC (PEC) genes	1.64357	0.100265	0.552881	1	ENSG00000114120	SLC25A36	0.0534747	0.0429127	0.059088	5.72784e-14	2.27791e-13	14	16	16	gene	Brain: DLPFC (PEC) genes :: Homogenate :: Genes :: EpiXcan	0.552781	0.610803	GRCh37
2990	13	48575525	ENSG00000227848	SUCLA2-AS1	ADHD	Brain. DLPFC (PEC) genes	-1.64346	0.100287	0.552881	1	ENSG00000227848	SUCLA2-AS1	-0.0757064	0.0213486	0.0336435	2.06759e-08	6.05176e-08	39	42	42	gene	Brain: DLPFC (PEC) genes :: Homogenate :: Genes :: EpiXcan	0.552781	0.610805	GRCh37
177	1	24683489	ENSG00000001460	STPG1	ADHD	Brain. DLPFC (PEC) genes	-1.64322	0.100338	0.553027	1	ENSG00000001460	STPG1	-0.0320448	0.109706	0.143442	1.25374e-33	1.0277e-32	13	14	14	gene	Brain: DLPFC (PEC) genes :: Homogenate :: Genes :: EpiXcan	0.552799	0.610921	GRCh37
459	1	79085607	ENSG00000137959	IFI44L	ADHD	Brain. DLPFC (PEC) genes	-1.64174	0.100645	0.5541	1	ENSG00000137959	IFI44L	-0.124463	0.00848441	0.0204533	1.36326e-05	3.29533e-05	7	8	8	gene	Brain: DLPFC (PEC) genes :: Homogenate :: Genes :: EpiXcan	0.554231	0.611745	GRCh37
647	1	146032648	ENSG00000232637	WI2-3658N16.1	ADHD	Brain. DLPFC (PEC) genes	1.64137	0.100721	0.554434	1	ENSG00000232637	WI2-3658N16.1	0.0555665	0.0424258	0.0592285	5.55768e-14	2.21061e-13	60	87	87	pseudogene	Brain: DLPFC (PEC) genes :: Homogenate :: Genes :: EpiXcan	0.554346	0.611874	GRCh37
3029	13	73329540	ENSG00000083520	DIS3	ADHD	Brain. DLPFC (PEC) genes	-1.64095	0.100807	0.554621	1	ENSG00000083520	DIS3	-0.0709183	0.0230967	0.0417868	3.20744e-10	1.04126e-09	12	13	13	gene	Brain: DLPFC (PEC) genes :: Homogenate :: Genes :: EpiXcan	0.554346	0.611982	GRCh37
10909	8	22132810	ENSG00000197181	PIWIL2	ADHD	Brain. DLPFC (PEC) genes	1.64098	0.100801	0.554621	1	ENSG00000197181	PIWIL2	0.0256683	0.182275	0.243716	1.53893e-60	2.44084e-59	20	24	24	gene	Brain: DLPFC (PEC) genes :: Homogenate :: Genes :: EpiXcan	0.554346	0.611982	GRCh37
8349	3	195676059	ENSG00000260261	AC124944.3	ADHD	Brain. DLPFC (PEC) genes	-1.64049	0.100903	0.554902	1	ENSG00000260261	AC124944.3	-0.0277561	0.165063	0.209249	1.18973e-50	1.51138e-49	48	58	58	lincRNA_gene	Brain: DLPFC (PEC) genes :: Homogenate :: Genes :: EpiXcan	0.554612	0.612268	GRCh37
10166	7	1036622	ENSG00000146540	C7orf50	ADHD	Brain. DLPFC (PEC) genes	-1.63979	0.101048	0.55517	1	ENSG00000146540	C7orf50	-0.0213669	0.23304	0.376714	2.14379e-103	8.27469e-102	24	33	33	gene	Brain: DLPFC (PEC) genes :: Homogenate :: Genes :: EpiXcan	0.555151	0.612645	GRCh37
1672	10	135093135	ENSG00000130640	TUBGCP2	ADHD	Brain. DLPFC (PEC) genes	-1.63948	0.101114	0.555178	1	ENSG00000130640	TUBGCP2	-0.0981878	0.0130714	0.0175063	5.71319e-05	0.0001316	17	27	27	gene	Brain: DLPFC (PEC) genes :: Homogenate :: Genes :: EpiXcan	0.555156	0.612706	GRCh37
4562	17	12895708	ENSG00000006744	ELAC2	ADHD	Brain. DLPFC (PEC) genes	-1.6391	0.101193	0.555259	1	ENSG00000006744	ELAC2	-0.0174739	0.36167	0.442282	1.46342e-129	8.96027e-128	30	37	37	gene	Brain: DLPFC (PEC) genes :: Homogenate :: Genes :: EpiXcan	0.555156	0.6128	GRCh37
4433	17	900357	ENSG00000177370	TIMM22	ADHD	Brain. DLPFC (PEC) genes	-1.63848	0.101321	0.555468	1	ENSG00000177370	TIMM22	-0.31438	0.00140662	0.0800968	1.3388e-18	6.53262e-18	3	20	20	gene	Brain: DLPFC (PEC) genes :: Homogenate :: Genes :: EpiXcan	0.555156	0.613085	GRCh37
1608	10	119040000	ENSG00000165650	PDZD8	ADHD	Brain. DLPFC (PEC) genes	-1.63838	0.101342	0.555468	1	ENSG00000165650	PDZD8	-0.0723975	0.0183317	0.0338656	1.48691e-08	4.39693e-08	14	14	14	gene	Brain: DLPFC (PEC) genes :: Homogenate :: Genes :: EpiXcan	0.555156	0.613098	GRCh37
10812	8	182137	ENSG00000172748	ZNF596	ADHD	Brain. DLPFC (PEC) genes	-1.63837	0.101344	0.555468	1	ENSG00000172748	ZNF596	-0.0752451	0.0221577	0.0537618	9.2527e-13	3.46926e-12	13	18	18	gene	Brain: DLPFC (PEC) genes :: Homogenate :: Genes :: EpiXcan	0.555156	0.613098	GRCh37
4066	16	12021230	ENSG00000234719	NPIPB2	ADHD	Brain. DLPFC (PEC) genes	1.63778	0.101468	0.555784	1	ENSG00000234719	NPIPB2	0.0220323	0.249806	0.338127	1.5745e-89	4.57078e-88	8	9	9	gene	Brain: DLPFC (PEC) genes :: Homogenate :: Genes :: EpiXcan	0.555156	0.613116	GRCh37
4460	17	3468738	ENSG00000196689	TRPV1	ADHD	Brain. DLPFC (PEC) genes	1.63761	0.101504	0.555784	1	ENSG00000196689	TRPV1	0.0829048	0.0180228	0.0464417	3.18814e-11	1.0981e-10	5	5	5	gene	Brain: DLPFC (PEC) genes :: Homogenate :: Genes :: EpiXcan	0.555156	0.613116	GRCh37
6385	2	99235569	ENSG00000071073	MGAT4A	ADHD	Brain. DLPFC (PEC) genes	-1.63821	0.101378	0.555568	1	ENSG00000071073	MGAT4A	-0.0549287	0.0419133	0.0541669	6.43534e-13	2.43562e-12	34	40	40	gene	Brain: DLPFC (PEC) genes :: Homogenate :: Genes :: EpiXcan	0.555156	0.613116	GRCh37
2998	13	50018429	ENSG00000136169	SETDB2	ADHD	Brain. DLPFC (PEC) genes	1.63748	0.10153	0.555784	1	ENSG00000136169	SETDB2	0.0255388	0.180388	0.200167	6.17087e-49	7.57974e-48	66	67	67	gene	Brain: DLPFC (PEC) genes :: Homogenate :: Genes :: EpiXcan	0.555156	0.613207	GRCh37
5210	18	32073254	ENSG00000134769	DTNA	ADHD	Brain. DLPFC (PEC) genes	-1.63709	0.101611	0.555784	1	ENSG00000134769	DTNA	-0.0477877	0.0451885	0.0504231	4.77861e-12	1.72496e-11	22	31	31	gene	Brain: DLPFC (PEC) genes :: Homogenate :: Genes :: EpiXcan	0.555156	0.613281	GRCh37
6426	2	107557336	ENSG00000229360	PPP1R2P5	ADHD	Brain. DLPFC (PEC) genes	1.6371	0.10161	0.555784	1	ENSG00000229360	PPP1R2P5	0.0287674	0.146076	0.182136	1.95864e-44	2.16248e-43	21	22	22	pseudogene	Brain: DLPFC (PEC) genes :: Homogenate :: Genes :: EpiXcan	0.555156	0.613281	GRCh37
2372	12	11285557	ENSG00000256188	TAS2R30	ADHD	Brain. DLPFC (PEC) genes	1.63663	0.101707	0.555859	1	ENSG00000256188	TAS2R30	0.143133	0.00730228	0.0128242	0.000541513	0.00115986	10	12	12	gene	Brain: DLPFC (PEC) genes :: Homogenate :: Genes :: EpiXcan	0.555156	0.613448	GRCh37
7194	21	27765954	ENSG00000197934	CYYR1-AS1	ADHD	Brain. DLPFC (PEC) genes	1.63646	0.101744	0.555859	1	ENSG00000197934	CYYR1-AS1	0.0232611	0.218114	0.310675	8.96552e-81	2.13298e-79	37	39	39	gene	Brain: DLPFC (PEC) genes :: Homogenate :: Genes :: EpiXcan	0.555156	0.613471	GRCh37
7559	22	42095503	ENSG00000167077	MEI1	ADHD	Brain. DLPFC (PEC) genes	1.63626	0.101786	0.555859	1	ENSG00000167077	MEI1	0.0339572	0.120276	0.165006	9.16139e-40	8.96227e-39	30	31	31	gene	Brain: DLPFC (PEC) genes :: Homogenate :: Genes :: EpiXcan	0.555156	0.61364	GRCh37
1889	11	45511239	ENSG00000254746	AC103855.2	ADHD	Brain. DLPFC (PEC) genes	-1.63587	0.101866	0.555859	1	ENSG00000254746	AC103855.2	-0.0383979	0.0882642	0.137539	5.32821e-32	4.13837e-31	14	18	18	processed_transcript	Brain: DLPFC (PEC) genes :: Homogenate :: Genes :: EpiXcan	0.555156	0.613725	GRCh37
2823	12	123405498	ENSG00000150967	ABCB9	ADHD	Brain. DLPFC (PEC) genes	-1.63558	0.101927	0.555923	1	ENSG00000150967	ABCB9	-0.173711	0.00423908	0.0169821	6.86271e-05	0.000157119	7	9	9	gene	Brain: DLPFC (PEC) genes :: Homogenate :: Genes :: EpiXcan	0.555156	0.613725	GRCh37
4565	17	14113805	ENSG00000231595	AC005224.1	ADHD	Brain. DLPFC (PEC) genes	-1.63574	0.101895	0.555868	1	ENSG00000231595	AC005224.1	-0.0451526	0.0606086	0.0955128	4.98122e-22	2.74981e-21	17	19	19	gene	Brain: DLPFC (PEC) genes :: Homogenate :: Genes :: EpiXcan	0.555156	0.613725	GRCh37
516	1	94458393	ENSG00000198691	ABCA4	ADHD	Brain. DLPFC (PEC) genes	1.63532	0.101982	0.555923	1	ENSG00000198691	ABCA4	0.0751899	0.0232165	0.0477405	1.66972e-11	5.84281e-11	12	14	14	gene	Brain: DLPFC (PEC) genes :: Homogenate :: Genes :: EpiXcan	0.555156	0.613796	GRCh37
2506	12	50101508	ENSG00000139644	TMBIM6	ADHD	Brain. DLPFC (PEC) genes	1.63511	0.102025	0.555923	1	ENSG00000139644	TMBIM6	0.0232357	0.260387	0.330825	3.28491e-87	9.06695e-86	27	27	27	gene	Brain: DLPFC (PEC) genes :: Homogenate :: Genes :: EpiXcan	0.555156	0.613882	GRCh37
6449	2	113127669	ENSG00000169629	RGPD8	ADHD	Brain. DLPFC (PEC) genes	-1.63486	0.102078	0.555923	1	ENSG00000169629	RGPD8	-0.016288	0.43474	0.523761	4.06658e-169	4.52084e-167	25	26	26	gene	Brain: DLPFC (PEC) genes :: Homogenate :: Genes :: EpiXcan	0.555156	0.613906	GRCh37
9245	5	126378250	ENSG00000164241	C5orf63	ADHD	Brain. DLPFC (PEC) genes	-1.63493	0.102064	0.555923	1	ENSG00000164241	C5orf63	-0.0291251	0.132834	0.165489	6.63405e-39	6.32818e-38	36	40	40	gene	Brain: DLPFC (PEC) genes :: Homogenate :: Genes :: EpiXcan	0.555156	0.613906	GRCh37
9819	6	56911347	ENSG00000168116	KIAA1586	ADHD	Brain. DLPFC (PEC) genes	1.63479	0.102094	0.555923	1	ENSG00000168116	KIAA1586	0.0461917	0.0553847	0.0730228	5.32587e-17	2.43244e-16	29	36	36	gene	Brain: DLPFC (PEC) genes :: Homogenate :: Genes :: EpiXcan	0.555156	0.613936	GRCh37
10942	8	27348296	ENSG00000120915	EPHX2	ADHD	Brain. DLPFC (PEC) genes	-1.63447	0.10216	0.555923	1	ENSG00000120915	EPHX2	-0.0273442	0.19661	0.24831	2.95435e-62	4.84176e-61	38	39	39	gene	Brain: DLPFC (PEC) genes :: Homogenate :: Genes :: EpiXcan	0.555156	0.614149	GRCh37
7520	22	38244875	ENSG00000100129	EIF3L	ADHD	Brain. DLPFC (PEC) genes	1.63435	0.102185	0.555923	1	ENSG00000100129	EIF3L	0.0794523	0.0182841	0.0318885	3.67275e-08	1.05895e-07	5	7	7	gene	Brain: DLPFC (PEC) genes :: Homogenate :: Genes :: EpiXcan	0.555156	0.614173	GRCh37
2494	12	49315301	ENSG00000134285	FKBP11	ADHD	Brain. DLPFC (PEC) genes	-1.63405	0.102249	0.555923	1	ENSG00000134285	FKBP11	-0.0176052	0.381516	0.432661	9.49814e-127	5.60227e-125	44	50	50	gene	Brain: DLPFC (PEC) genes :: Homogenate :: Genes :: EpiXcan	0.55525	0.614245	GRCh37
5081	17	80251592	ENSG00000260563	AC132872.1	ADHD	Brain. DLPFC (PEC) genes	-1.63333	0.1024	0.556424	1	ENSG00000260563	AC132872.1	-0.0867072	0.0154462	0.0621684	5.65187e-15	2.36015e-14	16	29	29	lincRNA_gene	Brain: DLPFC (PEC) genes :: Homogenate :: Genes :: EpiXcan	0.555581	0.614474	GRCh37
6475	2	120302008	ENSG00000163075	CFAP221	ADHD	Brain. DLPFC (PEC) genes	1.63322	0.102422	0.556429	1	ENSG00000163075	CFAP221	0.0493733	0.0516928	0.0896715	9.62227e-21	5.05614e-20	15	17	17	gene	Brain: DLPFC (PEC) genes :: Homogenate :: Genes :: EpiXcan	0.555581	0.614551	GRCh37
4852	17	47006678	ENSG00000159210	SNF8	ADHD	Brain. DLPFC (PEC) genes	1.63308	0.102453	0.556508	1	ENSG00000159210	SNF8	0.0249757	0.209092	0.259964	1.17208e-65	2.07907e-64	16	19	19	gene	Brain: DLPFC (PEC) genes :: Homogenate :: Genes :: EpiXcan	0.555581	0.614635	GRCh37
9518	5	180274611	ENSG00000196670	ZFP62	ADHD	Brain. DLPFC (PEC) genes	-1.63239	0.102596	0.556789	1	ENSG00000196670	ZFP62	-0.0627337	0.0305088	0.0894696	8.07764e-21	4.25748e-20	16	20	20	gene	Brain: DLPFC (PEC) genes :: Homogenate :: Genes :: EpiXcan	0.555581	0.614878	GRCh37
1989	11	64513861	ENSG00000068976	PYGM	ADHD	Brain. DLPFC (PEC) genes	-1.63224	0.102629	0.556789	1	ENSG00000068976	PYGM	-0.0495061	0.0494448	0.0825824	3.77041e-19	1.87634e-18	7	7	7	gene	Brain: DLPFC (PEC) genes :: Homogenate :: Genes :: EpiXcan	0.555581	0.614925	GRCh37
7626	22	50624344	ENSG00000170638	TRABD	ADHD	Brain. DLPFC (PEC) genes	-1.63211	0.102657	0.556789	1	ENSG00000170638	TRABD	-0.116996	0.0157971	0.0422931	2.74031e-10	8.93826e-10	5	9	9	gene	Brain: DLPFC (PEC) genes :: Homogenate :: Genes :: EpiXcan	0.555581	0.614937	GRCh37
8503	4	39046659	ENSG00000109790	KLHL5	ADHD	Brain. DLPFC (PEC) genes	1.6321	0.102658	0.556789	1	ENSG00000109790	KLHL5	0.119154	0.0100843	0.0133257	0.000447386	0.000963637	25	28	28	gene	Brain: DLPFC (PEC) genes :: Homogenate :: Genes :: EpiXcan	0.555581	0.614937	GRCh37
6184	2	46520806	ENSG00000116016	EPAS1	ADHD	Brain. DLPFC (PEC) genes	-1.63187	0.102707	0.556836	1	ENSG00000116016	EPAS1	-0.0663498	0.0294564	0.0701108	2.35467e-16	1.04515e-15	8	8	8	gene	Brain: DLPFC (PEC) genes :: Homogenate :: Genes :: EpiXcan	0.555581	0.614998	GRCh37
1620	10	121485609	ENSG00000198825	INPP5F	ADHD	Brain. DLPFC (PEC) genes	-1.63146	0.102794	0.557132	1	ENSG00000198825	INPP5F	-0.0396904	0.0757848	0.109585	2.64631e-25	1.6462e-24	22	22	22	gene	Brain: DLPFC (PEC) genes :: Homogenate :: Genes :: EpiXcan	0.555581	0.615141	GRCh37
253	1	38326369	ENSG00000204084	INPP5B	ADHD	Brain. DLPFC (PEC) genes	-1.63136	0.102814	0.557156	1	ENSG00000204084	INPP5B	-0.02786	0.155884	0.226232	6.80372e-55	9.62092e-54	24	25	25	gene	Brain: DLPFC (PEC) genes :: Homogenate :: Genes :: EpiXcan	0.555581	0.61518	GRCh37
4501	17	5389605	ENSG00000167842	MIS12	ADHD	Brain. DLPFC (PEC) genes	1.63128	0.102831	0.55716	1	ENSG00000167842	MIS12	0.0310629	0.131295	0.149569	4.23025e-35	3.60985e-34	70	83	83	gene	Brain: DLPFC (PEC) genes :: Homogenate :: Genes :: EpiXcan	0.555581	0.615214	GRCh37
5362	19	4278598	ENSG00000105251	SHD	ADHD	Brain. DLPFC (PEC) genes	1.63042	0.103012	0.557815	1	ENSG00000105251	SHD	0.129023	0.0103651	0.0926939	2.03208e-21	1.09473e-20	12	20	20	gene	Brain: DLPFC (PEC) genes :: Homogenate :: Genes :: EpiXcan	0.556302	0.615604	GRCh37
566	1	110254864	ENSG00000134201	GSTM5	ADHD	Brain. DLPFC (PEC) genes	1.6299	0.103123	0.557955	1	ENSG00000134201	GSTM5	0.014555	0.567684	0.630454	1.19306e-236	3.83752e-234	77	93	93	gene	Brain: DLPFC (PEC) genes :: Homogenate :: Genes :: EpiXcan	0.556542	0.61564	GRCh37
1674	10	135175984	ENSG00000127884	ECHS1	ADHD	Brain. DLPFC (PEC) genes	-1.62954	0.103199	0.558188	1	ENSG00000127884	ECHS1	-0.0983726	0.0148124	0.0537653	6.49353e-13	2.45687e-12	26	73	73	gene	Brain: DLPFC (PEC) genes :: Homogenate :: Genes :: EpiXcan	0.556542	0.615701	GRCh37
3515	15	28834638	ENSG00000206149	HERC2P9	ADHD	Brain. DLPFC (PEC) genes	-1.62959	0.103187	0.558188	1	ENSG00000206149	HERC2P9	-2.40937	2.36435e-05	0.198612	1.0103e-47	1.20716e-46	2	10	10	pseudogene	Brain: DLPFC (PEC) genes :: Homogenate :: Genes :: EpiXcan	0.556542	0.615701	GRCh37
7363	22	21383007	ENSG00000099960	SLC7A4	ADHD	Brain. DLPFC (PEC) genes	-1.62925	0.10326	0.558344	1	ENSG00000099960	SLC7A4	-0.15285	0.00479576	0.0114879	0.00110282	0.0023088	5	14	14	gene	Brain: DLPFC (PEC) genes :: Homogenate :: Genes :: EpiXcan	0.55655	0.615891	GRCh37
5315	18	77794358	ENSG00000101546	RBFA	ADHD	Brain. DLPFC (PEC) genes	-1.62904	0.103305	0.55841	1	ENSG00000101546	RBFA	-0.0332992	0.0954764	0.144623	1.08072e-33	8.89202e-33	16	18	18	gene	Brain: DLPFC (PEC) genes :: Homogenate :: Genes :: EpiXcan	0.55655	0.616025	GRCh37
9780	6	44777054	ENSG00000196284	SUPT3H	ADHD	Brain. DLPFC (PEC) genes	-1.62833	0.103455	0.558759	1	ENSG00000196284	SUPT3H	-0.0194344	0.338536	0.434396	5.73768e-126	3.3273e-124	40	48	48	gene	Brain: DLPFC (PEC) genes :: Homogenate :: Genes :: EpiXcan	0.55655	0.616265	GRCh37
878	1	182542769	ENSG00000135828	RNASEL	ADHD	Brain. DLPFC (PEC) genes	-1.62825	0.103472	0.558759	1	ENSG00000135828	RNASEL	-0.015509	0.483501	0.556599	3.44343e-186	5.15958e-184	17	24	24	gene	Brain: DLPFC (PEC) genes :: Homogenate :: Genes :: EpiXcan	0.55655	0.616292	GRCh37
9324	5	140480234	ENSG00000113205	PCDHB3	ADHD	Brain. DLPFC (PEC) genes	-1.62809	0.103506	0.558759	1	ENSG00000113205	PCDHB3	-0.0303536	0.158295	0.194946	9.14134e-47	1.06896e-45	53	55	55	gene	Brain: DLPFC (PEC) genes :: Homogenate :: Genes :: EpiXcan	0.55655	0.616373	GRCh37
8770	4	130014472	ENSG00000151470	C4orf33	ADHD	Brain. DLPFC (PEC) genes	-1.62791	0.103543	0.558759	1	ENSG00000151470	C4orf33	-0.0194122	0.296228	0.341937	1.87111e-91	5.64938e-90	61	72	72	gene	Brain: DLPFC (PEC) genes :: Homogenate :: Genes :: EpiXcan	0.55655	0.616482	GRCh37
8455	4	14113592	ENSG00000248698	LINC01085	ADHD	Brain. DLPFC (PEC) genes	1.62782	0.103563	0.558759	1	ENSG00000248698	LINC01085	0.0365069	0.086279	0.0822662	3.70065e-19	1.84375e-18	88	98	98	lincRNA_gene	Brain: DLPFC (PEC) genes :: Homogenate :: Genes :: EpiXcan	0.55655	0.616489	GRCh37
4949	17	66186025	ENSG00000267731	AC005332.5	ADHD	Brain. DLPFC (PEC) genes	1.62774	0.103579	0.558759	1	ENSG00000267731	AC005332.5	0.0191917	0.324542	0.382218	7.11211e-108	2.98387e-106	60	67	67	lincRNA_gene	Brain: DLPFC (PEC) genes :: Homogenate :: Genes :: EpiXcan	0.55655	0.616514	GRCh37
5247	18	47309869	ENSG00000167315	ACAA2	ADHD	Brain. DLPFC (PEC) genes	1.62729	0.103677	0.559108	1	ENSG00000167315	ACAA2	0.0434013	0.0817135	0.12768	7.4717e-30	5.40472e-29	16	16	16	gene	Brain: DLPFC (PEC) genes :: Homogenate :: Genes :: EpiXcan	0.556816	0.616775	GRCh37
2716	12	105501102	ENSG00000136051	WASHC4	ADHD	Brain. DLPFC (PEC) genes	-1.62686	0.103768	0.559338	1	ENSG00000136051	WASHC4	-0.0251824	0.186556	0.272209	6.59771e-69	1.27331e-67	38	39	39	gene	Brain: DLPFC (PEC) genes :: Homogenate :: Genes :: EpiXcan	0.557035	0.617022	GRCh37
2813	12	122355768	ENSG00000158023	WDR66	ADHD	Brain. DLPFC (PEC) genes	-1.62665	0.103812	0.55949	1	ENSG00000158023	WDR66	-0.10293	0.010294	0.0389137	1.48801e-09	4.65106e-09	12	16	16	gene	Brain: DLPFC (PEC) genes :: Homogenate :: Genes :: EpiXcan	0.557035	0.617106	GRCh37
1937	11	60145955	ENSG00000166927	MS4A7	ADHD	Brain. DLPFC (PEC) genes	-1.62588	0.103975	0.560107	1	ENSG00000166927	MS4A7	-0.0597981	0.0326618	0.0491173	9.22983e-12	3.27876e-11	37	42	42	gene	Brain: DLPFC (PEC) genes :: Homogenate :: Genes :: EpiXcan	0.557599	0.617472	GRCh37
3447	14	97059070	ENSG00000258702	AL137786.1	ADHD	Brain. DLPFC (PEC) genes	-1.62571	0.104012	0.560131	1	ENSG00000258702	AL137786.1	-0.0163421	0.47618	0.615564	6.20068e-225	1.68073e-222	29	37	37	lincRNA_gene	Brain: DLPFC (PEC) genes :: Homogenate :: Genes :: EpiXcan	0.557599	0.617572	GRCh37
11516	9	99918852	ENSG00000159712	ANKRD18CP	ADHD	Brain. DLPFC (PEC) genes	-1.62528	0.104103	0.560502	1	ENSG00000159712	ANKRD18CP	-0.0137457	0.60444	0.650888	3.07624e-250	1.2795e-247	45	53	53	pseudogene	Brain: DLPFC (PEC) genes :: Homogenate :: Genes :: EpiXcan	0.557717	0.617834	GRCh37
5113	18	2652169	ENSG00000266405	CBX3P2	ADHD	Brain. DLPFC (PEC) genes	-1.62508	0.104145	0.560582	1	ENSG00000266405	CBX3P2	-0.0560279	0.0337848	0.0189219	2.93403e-05	6.91217e-05	62	81	81	pseudogene	Brain: DLPFC (PEC) genes :: Homogenate :: Genes :: EpiXcan	0.557717	0.617934	GRCh37
11196	8	125563031	ENSG00000170873	MTSS1	ADHD	Brain. DLPFC (PEC) genes	1.62493	0.104177	0.560668	1	ENSG00000170873	MTSS1	0.0628571	0.0282832	0.0276668	3.42103e-07	9.2917e-07	46	48	48	gene	Brain: DLPFC (PEC) genes :: Homogenate :: Genes :: EpiXcan	0.557717	0.617968	GRCh37
9344	5	140767452	ENSG00000253953	PCDHGB4	ADHD	Brain. DLPFC (PEC) genes	-1.62463	0.104242	0.56093	1	ENSG00000253953	PCDHGB4	-0.0542222	0.0366582	0.0553033	3.88675e-13	1.48384e-12	17	17	17	gene	Brain: DLPFC (PEC) genes :: Homogenate :: Genes :: EpiXcan	0.557811	0.618246	GRCh37
6786	2	221315400	ENSG00000236451	AC067956.1	ADHD	Brain. DLPFC (PEC) genes	-1.62421	0.104331	0.561236	1	ENSG00000236451	AC067956.1	-0.0256482	0.18654	0.211023	8.10333e-51	1.03213e-49	77	91	91	lincRNA_gene	Brain: DLPFC (PEC) genes :: Homogenate :: Genes :: EpiXcan	0.558034	0.618467	GRCh37
9586	6	13574816	ENSG00000124523	SIRT5	ADHD	Brain. DLPFC (PEC) genes	-1.62374	0.104431	0.561686	1	ENSG00000124523	SIRT5	-0.0504372	0.0530412	0.0742087	1.93107e-17	8.98461e-17	16	16	16	gene	Brain: DLPFC (PEC) genes :: Homogenate :: Genes :: EpiXcan	0.558195	0.618694	GRCh37
2009	11	65764016	ENSG00000175376	EIF1AD	ADHD	Brain. DLPFC (PEC) genes	-1.62314	0.10456	0.562029	1	ENSG00000175376	EIF1AD	-0.0607688	0.0339074	0.0498614	5.61383e-12	2.0168e-11	12	12	12	gene	Brain: DLPFC (PEC) genes :: Homogenate :: Genes :: EpiXcan	0.558226	0.618742	GRCh37
11184	8	121064419	ENSG00000254343	AC091563.1	ADHD	Brain. DLPFC (PEC) genes	1.62362	0.104456	0.561734	1	ENSG00000254343	AC091563.1	0.128203	0.0073078	0.0180168	4.2827e-05	9.97172e-05	7	7	7	lincRNA_gene	Brain: DLPFC (PEC) genes :: Homogenate :: Genes :: EpiXcan	0.558195	0.618742	GRCh37
4330	16	75182390	ENSG00000184517	ZFP1	ADHD	Brain. DLPFC (PEC) genes	1.62208	0.104787	0.562644	1	ENSG00000184517	ZFP1	0.019052	0.318813	0.381786	2.4143e-109	1.03084e-107	36	46	46	gene	Brain: DLPFC (PEC) genes :: Homogenate :: Genes :: EpiXcan	0.558226	0.619171	GRCh37
1607	10	118430703	ENSG00000165868	HSPA12A	ADHD	Brain. DLPFC (PEC) genes	1.62201	0.104801	0.562644	1	ENSG00000165868	HSPA12A	0.0475128	0.0557261	0.0838832	1.71757e-19	8.67014e-19	21	26	26	gene	Brain: DLPFC (PEC) genes :: Homogenate :: Genes :: EpiXcan	0.558226	0.619189	GRCh37
11452	9	86274878	ENSG00000135018	UBQLN1	ADHD	Brain. DLPFC (PEC) genes	-1.62177	0.104853	0.562644	1	ENSG00000135018	UBQLN1	-0.0455134	0.0636054	0.0955121	3.36875e-22	1.87038e-21	23	23	23	gene	Brain: DLPFC (PEC) genes :: Homogenate :: Genes :: EpiXcan	0.558226	0.619329	GRCh37
1592	10	114190058	ENSG00000023041	ZDHHC6	ADHD	Brain. DLPFC (PEC) genes	-1.62171	0.104866	0.562644	1	ENSG00000023041	ZDHHC6	-0.026948	0.166019	0.228272	4.22411e-56	6.1166e-55	25	29	29	gene	Brain: DLPFC (PEC) genes :: Homogenate :: Genes :: EpiXcan	0.558226	0.619339	GRCh37
7021	20	33459949	ENSG00000131069	ACSS2	ADHD	Brain. DLPFC (PEC) genes	1.62171	0.104865	0.562644	1	ENSG00000131069	ACSS2	0.0517327	0.0513002	0.039733	1.1033e-09	3.47059e-09	45	55	55	gene	Brain: DLPFC (PEC) genes :: Homogenate :: Genes :: EpiXcan	0.558226	0.619339	GRCh37
6629	2	178129087	ENSG00000222043	AC079305.1	ADHD	Brain. DLPFC (PEC) genes	1.62167	0.104875	0.562644	1	ENSG00000222043	AC079305.1	0.0903253	0.0131996	0.0203688	1.42541e-05	3.44039e-05	10	11	11	gene	Brain: DLPFC (PEC) genes :: Homogenate :: Genes :: EpiXcan	0.558226	0.619341	GRCh37
1417	10	79734907	ENSG00000148606	POLR3A	ADHD	Brain. DLPFC (PEC) genes	-1.62096	0.105027	0.562644	1	ENSG00000148606	POLR3A	-0.0871688	0.0169326	0.0390832	1.2865e-09	4.03267e-09	15	17	17	gene	Brain: DLPFC (PEC) genes :: Homogenate :: Genes :: EpiXcan	0.558226	0.619508	GRCh37
2476	12	48436681	ENSG00000079387	SENP1	ADHD	Brain. DLPFC (PEC) genes	-1.62128	0.104957	0.562644	1	ENSG00000079387	SENP1	-0.0509698	0.048537	0.0732499	3.49445e-17	1.60786e-16	24	25	25	gene	Brain: DLPFC (PEC) genes :: Homogenate :: Genes :: EpiXcan	0.558226	0.619508	GRCh37
3324	14	72399156	ENSG00000182732	RGS6	ADHD	Brain. DLPFC (PEC) genes	1.6212	0.104975	0.562644	1	ENSG00000182732	RGS6	0.0596685	0.0331248	0.0518652	2.61506e-12	9.57005e-12	36	40	40	gene	Brain: DLPFC (PEC) genes :: Homogenate :: Genes :: EpiXcan	0.558226	0.619508	GRCh37
10588	7	102277474	ENSG00000228049	POLR2J2	ADHD	Brain. DLPFC (PEC) genes	-1.62093	0.105033	0.562644	1	ENSG00000228049	POLR2J2	-0.0476003	0.0585952	0.117228	4.3086e-27	2.85473e-26	56	66	66	gene	Brain: DLPFC (PEC) genes :: Homogenate :: Genes :: EpiXcan	0.558226	0.619508	GRCh37
11415	9	38392661	ENSG00000137124	ALDH1B1	ADHD	Brain. DLPFC (PEC) genes	-1.62105	0.105007	0.562644	1	ENSG00000137124	ALDH1B1	-0.0541293	0.0342261	0.0633138	6.55194e-15	2.72375e-14	2	2	2	gene	Brain: DLPFC (PEC) genes :: Homogenate :: Genes :: EpiXcan	0.558226	0.619508	GRCh37
6544	2	149402009	ENSG00000135999	EPC2	ADHD	Brain. DLPFC (PEC) genes	-1.62063	0.105097	0.562725	1	ENSG00000135999	EPC2	-0.133848	0.00811944	0.0140414	0.000324006	0.000704681	17	19	19	gene	Brain: DLPFC (PEC) genes :: Homogenate :: Genes :: EpiXcan	0.558226	0.619548	GRCh37
6680	2	196440701	ENSG00000196950	SLC39A10	ADHD	Brain. DLPFC (PEC) genes	-1.62022	0.105184	0.562955	1	ENSG00000196950	SLC39A10	-0.0596549	0.0341536	0.0624264	1.22648e-14	5.03703e-14	10	12	12	gene	Brain: DLPFC (PEC) genes :: Homogenate :: Genes :: EpiXcan	0.558226	0.619794	GRCh37
3138	14	23299088	ENSG00000172590	MRPL52	ADHD	Brain. DLPFC (PEC) genes	1.62004	0.105224	0.562955	1	ENSG00000172590	MRPL52	0.0487555	0.0505164	0.0682085	5.86375e-16	2.55939e-15	25	31	31	gene	Brain: DLPFC (PEC) genes :: Homogenate :: Genes :: EpiXcan	0.558226	0.619863	GRCh37
6153	2	37423631	ENSG00000218739	CEBPZOS	ADHD	Brain. DLPFC (PEC) genes	1.6199	0.105254	0.562955	1	ENSG00000218739	CEBPZOS	0.0607172	0.0323691	0.040602	6.70699e-10	2.13597e-09	40	41	41	gene	Brain: DLPFC (PEC) genes :: Homogenate :: Genes :: EpiXcan	0.558226	0.619906	GRCh37
3851	15	85798600	ENSG00000218052	ADAMTS7P4	ADHD	Brain. DLPFC (PEC) genes	-1.61982	0.105271	0.562956	1	ENSG00000218052	ADAMTS7P4	-0.0734775	0.0212396	0.0383008	1.78405e-09	5.55979e-09	8	8	8	pseudogene	Brain: DLPFC (PEC) genes :: Homogenate :: Genes :: EpiXcan	0.558226	0.61991	GRCh37
11370	9	33673502	ENSG00000237984	PTENP1	ADHD	Brain. DLPFC (PEC) genes	1.61947	0.105347	0.563186	1	ENSG00000237984	PTENP1	0.0525516	0.0363575	0.0460564	4.02742e-11	1.3791e-10	35	40	40	pseudogene	Brain: DLPFC (PEC) genes :: Homogenate :: Genes :: EpiXcan	0.558375	0.619985	GRCh37
11361	9	33041762	ENSG00000122692	SMU1	ADHD	Brain. DLPFC (PEC) genes	1.61849	0.105558	0.563704	1	ENSG00000122692	SMU1	0.0406065	0.0712573	0.12188	1.00244e-28	7.00747e-28	8	8	8	gene	Brain: DLPFC (PEC) genes :: Homogenate :: Genes :: EpiXcan	0.559242	0.620388	GRCh37
11612	9	126768556	ENSG00000236668	AC006450.3	ADHD	Brain. DLPFC (PEC) genes	-1.61822	0.105615	0.563828	1	ENSG00000236668	AC006450.3	-0.0962216	0.0112479	0.0175678	5.50387e-05	0.000126948	27	34	34	gene	Brain: DLPFC (PEC) genes :: Homogenate :: Genes :: EpiXcan	0.559295	0.620491	GRCh37
7656	3	3194626	ENSG00000271870	AC024060.1	ADHD	Brain. DLPFC (PEC) genes	1.61772	0.105722	0.564093	1	ENSG00000271870	AC024060.1	0.0825947	0.0174654	0.0340348	1.38368e-08	4.09871e-08	6	6	6	gene	Brain: DLPFC (PEC) genes :: Homogenate :: Genes :: EpiXcan	0.55936	0.620689	GRCh37
8424	4	4417469	ENSG00000168818	STX18	ADHD	Brain. DLPFC (PEC) genes	-1.61765	0.105739	0.564093	1	ENSG00000168818	STX18	-0.0351221	0.109417	0.164612	3.9104e-39	3.75535e-38	11	13	13	gene	Brain: DLPFC (PEC) genes :: Homogenate :: Genes :: EpiXcan	0.55936	0.620735	GRCh37
10617	7	107788068	ENSG00000091129	NRCAM	ADHD	Brain. DLPFC (PEC) genes	1.6175	0.105771	0.564143	1	ENSG00000091129	NRCAM	0.0676004	0.0285245	0.0402588	7.71108e-10	2.44573e-09	18	19	19	gene	Brain: DLPFC (PEC) genes :: Homogenate :: Genes :: EpiXcan	0.55936	0.620872	GRCh37
950	1	205577071	ENSG00000158711	ELK4	ADHD	Brain. DLPFC (PEC) genes	1.61533	0.106238	0.565727	1	ENSG00000158711	ELK4	0.0667363	0.0310437	0.0382826	2.1638e-09	6.71549e-09	23	26	26	gene	Brain: DLPFC (PEC) genes :: Homogenate :: Genes :: EpiXcan	0.561579	0.621565	GRCh37
4941	17	63631656	ENSG00000154240	CEP112	ADHD	Brain. DLPFC (PEC) genes	1.61286	0.106775	0.566586	1	ENSG00000154240	CEP112	0.0657823	0.0262719	0.0671644	1.25251e-15	5.38493e-15	14	16	16	gene	Brain: DLPFC (PEC) genes :: Homogenate :: Genes :: EpiXcan	0.564164	0.62233	GRCh37
7479	22	32669407	ENSG00000224050	AL008723.1	ADHD	Brain. DLPFC (PEC) genes	1.61251	0.106852	0.566586	1	ENSG00000224050	AL008723.1	0.114676	0.00822999	0.0131935	0.000495595	0.00106424	11	11	11	lincRNA_gene	Brain: DLPFC (PEC) genes :: Homogenate :: Genes :: EpiXcan	0.564314	0.622355	GRCh37
3985	16	2259254	ENSG00000182685	BRICD5	ADHD	Brain. DLPFC (PEC) genes	1.6121	0.106939	0.566586	1	ENSG00000182685	BRICD5	0.171696	0.00566444	0.0826862	3.522e-19	1.75765e-18	3	8	8	gene	Brain: DLPFC (PEC) genes :: Homogenate :: Genes :: EpiXcan	0.564405	0.622472	GRCh37
8838	4	159690290	ENSG00000052795	FNIP2	ADHD	Brain. DLPFC (PEC) genes	-1.61198	0.106965	0.566586	1	ENSG00000052795	FNIP2	-0.104192	0.0113412	0.0171176	6.66376e-05	0.000152694	18	24	24	gene	Brain: DLPFC (PEC) genes :: Homogenate :: Genes :: EpiXcan	0.564405	0.622512	GRCh37
8271	3	172468472	ENSG00000114346	ECT2	ADHD	Brain. DLPFC (PEC) genes	-1.61103	0.107174	0.566709	1	ENSG00000114346	ECT2	-0.0571001	0.039617	0.076661	4.25453e-18	2.03079e-17	6	6	6	gene	Brain: DLPFC (PEC) genes :: Homogenate :: Genes :: EpiXcan	0.564565	0.622775	GRCh37
11546	9	108210077	ENSG00000106701	FSD1L	ADHD	Brain. DLPFC (PEC) genes	1.61093	0.107194	0.566709	1	ENSG00000106701	FSD1L	0.105338	0.0159221	0.0221596	5.99447e-06	1.49175e-05	18	22	22	gene	Brain: DLPFC (PEC) genes :: Homogenate :: Genes :: EpiXcan	0.564565	0.622832	GRCh37
6183	2	45615819	ENSG00000068784	SRBD1	ADHD	Brain. DLPFC (PEC) genes	-1.61057	0.107275	0.566709	1	ENSG00000068784	SRBD1	-0.0629072	0.0285719	0.0455284	2.61115e-11	9.03363e-11	24	27	27	gene	Brain: DLPFC (PEC) genes :: Homogenate :: Genes :: EpiXcan	0.564565	0.622963	GRCh37
6865	2	242127924	ENSG00000146205	ANO7	ADHD	Brain. DLPFC (PEC) genes	-1.61039	0.107312	0.566709	1	ENSG00000146205	ANO7	-0.0312704	0.139189	0.206857	1.11602e-50	1.41924e-49	18	21	21	gene	Brain: DLPFC (PEC) genes :: Homogenate :: Genes :: EpiXcan	0.564565	0.622972	GRCh37
1032	1	226073982	ENSG00000243709	LEFTY1	ADHD	Brain. DLPFC (PEC) genes	1.61015	0.107364	0.566709	1	ENSG00000243709	LEFTY1	0.029148	0.144109	0.141506	2.18269e-33	1.77709e-32	78	85	85	gene	Brain: DLPFC (PEC) genes :: Homogenate :: Genes :: EpiXcan	0.564565	0.623002	GRCh37
4229	16	56463045	ENSG00000167005	NUDT21	ADHD	Brain. DLPFC (PEC) genes	1.61025	0.107344	0.566709	1	ENSG00000167005	NUDT21	0.0664855	0.027872	0.0510726	3.7888e-12	1.37569e-11	22	22	22	gene	Brain: DLPFC (PEC) genes :: Homogenate :: Genes :: EpiXcan	0.564565	0.623002	GRCh37
5183	18	21178890	ENSG00000154065	ANKRD29	ADHD	Brain. DLPFC (PEC) genes	-1.61013	0.10737	0.566709	1	ENSG00000154065	ANKRD29	-0.0331203	0.109809	0.122169	1.57755e-28	1.09516e-27	45	65	65	gene	Brain: DLPFC (PEC) genes :: Homogenate :: Genes :: EpiXcan	0.564565	0.623002	GRCh37
1770	11	7534529	ENSG00000166387	PPFIBP2	ADHD	Brain. DLPFC (PEC) genes	-1.61008	0.10738	0.566709	1	ENSG00000166387	PPFIBP2	-0.0237131	0.2236	0.248377	5.70089e-62	9.27365e-61	86	94	94	gene	Brain: DLPFC (PEC) genes :: Homogenate :: Genes :: EpiXcan	0.564565	0.623025	GRCh37
9406	5	154320630	ENSG00000082515	MRPL22	ADHD	Brain. DLPFC (PEC) genes	-1.60955	0.107496	0.566709	1	ENSG00000082515	MRPL22	-0.0648773	0.0252667	0.0689405	3.65342e-16	1.6083e-15	11	13	13	gene	Brain: DLPFC (PEC) genes :: Homogenate :: Genes :: EpiXcan	0.564567	0.623201	GRCh37
3424	14	93703896	ENSG00000011114	BTBD7	ADHD	Brain. DLPFC (PEC) genes	1.6089	0.107638	0.567056	1	ENSG00000011114	BTBD7	0.117927	0.00815389	0.0203563	1.41576e-05	3.41778e-05	12	12	12	gene	Brain: DLPFC (PEC) genes :: Homogenate :: Genes :: EpiXcan	0.564567	0.623494	GRCh37
11173	8	117950438	ENSG00000205002	AARD	ADHD	Brain. DLPFC (PEC) genes	1.60888	0.107642	0.567056	1	ENSG00000205002	AARD	0.0241765	0.216266	0.299095	5.51147e-77	1.22769e-75	13	14	14	gene	Brain: DLPFC (PEC) genes :: Homogenate :: Genes :: EpiXcan	0.564567	0.623494	GRCh37
10085	6	151561134	ENSG00000131016	AKAP12	ADHD	Brain. DLPFC (PEC) genes	-1.60886	0.107648	0.567056	1	ENSG00000131016	AKAP12	-0.0545395	0.0384088	0.0646603	4.11321e-15	1.7293e-14	33	36	36	gene	Brain: DLPFC (PEC) genes :: Homogenate :: Genes :: EpiXcan	0.564567	0.623498	GRCh37
2381	12	12764761	ENSG00000111269	CREBL2	ADHD	Brain. DLPFC (PEC) genes	1.60822	0.107787	0.567157	1	ENSG00000111269	CREBL2	0.0457143	0.0548543	0.0916225	8.37805e-22	4.58616e-21	24	30	30	gene	Brain: DLPFC (PEC) genes :: Homogenate :: Genes :: EpiXcan	0.564567	0.623783	GRCh37
7865	3	49721380	ENSG00000173531	MST1	ADHD	Brain. DLPFC (PEC) genes	1.60822	0.107786	0.567157	1	ENSG00000173531	MST1	0.0453483	0.0562374	0.0578236	1.00563e-13	3.95112e-13	23	42	42	gene	Brain: DLPFC (PEC) genes :: Homogenate :: Genes :: EpiXcan	0.564567	0.623783	GRCh37
8524	4	41992489	ENSG00000014824	SLC30A9	ADHD	Brain. DLPFC (PEC) genes	-1.60823	0.107786	0.567157	1	ENSG00000014824	SLC30A9	-0.0278584	0.119041	0.137629	3.52294e-32	2.75308e-31	80	82	82	gene	Brain: DLPFC (PEC) genes :: Homogenate :: Genes :: EpiXcan	0.564567	0.623783	GRCh37
4480	17	4704454	ENSG00000262165	AC233723.1	ADHD	Brain. DLPFC (PEC) genes	1.60794	0.107847	0.56716	1	ENSG00000262165	AC233723.1	0.0482174	0.0660572	0.101506	2.04238e-23	1.19097e-22	15	18	18	lincRNA_gene	Brain: DLPFC (PEC) genes :: Homogenate :: Genes :: EpiXcan	0.564567	0.623868	GRCh37
3729	15	67833410	ENSG00000270964	AC016355.1	ADHD	Brain. DLPFC (PEC) genes	-1.60702	0.10805	0.567873	1	ENSG00000270964	AC016355.1	-0.0729557	0.0201857	0.0500626	5.91055e-12	2.12087e-11	11	11	11	lincRNA_gene	Brain: DLPFC (PEC) genes :: Homogenate :: Genes :: EpiXcan	0.564567	0.624115	GRCh37
9325	5	140498262	ENSG00000272108	AC244517.1	ADHD	Brain. DLPFC (PEC) genes	-1.60689	0.108079	0.567943	1	ENSG00000272108	AC244517.1	-0.0366127	0.0914318	0.121095	4.90336e-28	3.33678e-27	37	37	37	lincRNA_gene	Brain: DLPFC (PEC) genes :: Homogenate :: Genes :: EpiXcan	0.564567	0.624188	GRCh37
4083	16	15219099	ENSG00000250251	PKD1P6	ADHD	Brain. DLPFC (PEC) genes	-1.60661	0.10814	0.568005	1	ENSG00000250251	PKD1P6	-0.0404105	0.0625929	0.125713	2.05728e-29	1.46617e-28	28	40	40	pseudogene	Brain: DLPFC (PEC) genes :: Homogenate :: Genes :: EpiXcan	0.564567	0.624311	GRCh37
5098	17	81037567	ENSG00000176845	METRNL	ADHD	Brain. DLPFC (PEC) genes	1.6065	0.108163	0.568005	1	ENSG00000176845	METRNL	0.102596	0.0139351	0.0188745	2.72907e-05	6.44756e-05	21	41	41	gene	Brain: DLPFC (PEC) genes :: Homogenate :: Genes :: EpiXcan	0.564567	0.624313	GRCh37
9311	5	140180783	ENSG00000255408	PCDHA3	ADHD	Brain. DLPFC (PEC) genes	1.60646	0.108173	0.568005	1	ENSG00000255408	PCDHA3	0.0693744	0.0211508	0.0311965	6.1824e-08	1.7561e-07	22	23	23	gene	Brain: DLPFC (PEC) genes :: Homogenate :: Genes :: EpiXcan	0.564567	0.624313	GRCh37
7116	20	54933971	ENSG00000124098	FAM210B	ADHD	Brain. DLPFC (PEC) genes	-1.60608	0.108257	0.568026	1	ENSG00000124098	FAM210B	-0.0301825	0.120124	0.148966	8.65444e-35	7.3359e-34	22	28	28	gene	Brain: DLPFC (PEC) genes :: Homogenate :: Genes :: EpiXcan	0.564567	0.624493	GRCh37
4714	17	33762115	ENSG00000154760	SLFN13	ADHD	Brain. DLPFC (PEC) genes	-1.60597	0.108281	0.568026	1	ENSG00000154760	SLFN13	-0.107096	0.0105726	0.0262786	7.76775e-07	2.05471e-06	10	10	10	gene	Brain: DLPFC (PEC) genes :: Homogenate :: Genes :: EpiXcan	0.564567	0.62452	GRCh37
961	1	209788215	ENSG00000196878	LAMB3	ADHD	Brain. DLPFC (PEC) genes	-1.60577	0.108325	0.568026	1	ENSG00000196878	LAMB3	-0.0359439	0.0866532	0.119552	1.4922e-27	1.00217e-26	21	27	27	gene	Brain: DLPFC (PEC) genes :: Homogenate :: Genes :: EpiXcan	0.564567	0.624597	GRCh37
962	1	209955661	ENSG00000162757	C1orf74	ADHD	Brain. DLPFC (PEC) genes	-1.60577	0.108325	0.568026	1	ENSG00000162757	C1orf74	-0.0468321	0.0554437	0.0753889	1.32105e-17	6.18814e-17	19	22	22	gene	Brain: DLPFC (PEC) genes :: Homogenate :: Genes :: EpiXcan	0.564567	0.624597	GRCh37
3645	15	50999506	ENSG00000138600	SPPL2A	ADHD	Brain. DLPFC (PEC) genes	-1.60577	0.108325	0.568026	1	ENSG00000138600	SPPL2A	-0.0337226	0.115521	0.137193	4.07529e-32	3.17239e-31	45	46	46	gene	Brain: DLPFC (PEC) genes :: Homogenate :: Genes :: EpiXcan	0.564567	0.624597	GRCh37
7768	3	37903451	ENSG00000144677	CTDSPL	ADHD	Brain. DLPFC (PEC) genes	1.60548	0.108388	0.568131	1	ENSG00000144677	CTDSPL	0.0723154	0.0222464	0.0189709	2.84916e-05	6.71944e-05	28	30	30	gene	Brain: DLPFC (PEC) genes :: Homogenate :: Genes :: EpiXcan	0.564567	0.624727	GRCh37
8320	3	190917030	ENSG00000188729	OSTN	ADHD	Brain. DLPFC (PEC) genes	1.60544	0.108398	0.568131	1	ENSG00000188729	OSTN	0.0544576	0.0360988	0.0550562	4.63749e-13	1.76375e-12	44	50	50	gene	Brain: DLPFC (PEC) genes :: Homogenate :: Genes :: EpiXcan	0.564567	0.624748	GRCh37
9684	6	32916390	ENSG00000204257	HLA-DMA	ADHD	Brain. DLPFC (PEC) genes	1.60517	0.108456	0.568131	1	ENSG00000204257	HLA-DMA	0.0565357	0.0197042	0.0306967	8.33613e-08	2.34958e-07	5	6	6	gene	Brain: DLPFC (PEC) genes :: Homogenate :: Genes :: EpiXcan	0.564567	0.624807	GRCh37
9142	5	79287134	ENSG00000113296	THBS4	ADHD	Brain. DLPFC (PEC) genes	-1.60508	0.108475	0.568131	1	ENSG00000113296	THBS4	-0.0477463	0.0563727	0.0823153	4.99467e-19	2.47061e-18	46	48	48	gene	Brain: DLPFC (PEC) genes :: Homogenate :: Genes :: EpiXcan	0.564567	0.624834	GRCh37
559	1	110036674	ENSG00000174151	CYB561D1	ADHD	Brain. DLPFC (PEC) genes	1.60481	0.108535	0.568131	1	ENSG00000174151	CYB561D1	0.0536547	0.0413091	0.037936	2.51634e-09	7.7796e-09	40	42	42	gene	Brain: DLPFC (PEC) genes :: Homogenate :: Genes :: EpiXcan	0.564567	0.624906	GRCh37
4994	17	73823306	ENSG00000092929	UNC13D	ADHD	Brain. DLPFC (PEC) genes	-1.60484	0.108528	0.568131	1	ENSG00000092929	UNC13D	-0.0973796	0.0166201	0.0334639	2.31252e-08	6.74981e-08	9	11	11	gene	Brain: DLPFC (PEC) genes :: Homogenate :: Genes :: EpiXcan	0.564567	0.624906	GRCh37
8033	3	113367232	ENSG00000176542	USF3	ADHD	Brain. DLPFC (PEC) genes	-1.60435	0.108636	0.568377	1	ENSG00000176542	USF3	-0.0836573	0.0156036	0.0128211	0.000587357	0.00125482	30	33	33	gene	Brain: DLPFC (PEC) genes :: Homogenate :: Genes :: EpiXcan	0.564842	0.625176	GRCh37
2124	11	89519113	ENSG00000255162	AP004833.2	ADHD	Brain. DLPFC (PEC) genes	-1.60357	0.108809	0.568811	1	ENSG00000255162	AP004833.2	-0.0472412	0.0561006	0.050782	3.56072e-12	1.29522e-11	53	59	59	pseudogene	Brain: DLPFC (PEC) genes :: Homogenate :: Genes :: EpiXcan	0.565489	0.625479	GRCh37
5174	18	19192228	ENSG00000167088	SNRPD1	ADHD	Brain. DLPFC (PEC) genes	1.60235	0.109077	0.569372	1	ENSG00000167088	SNRPD1	0.114417	0.0101887	0.0327888	3.20258e-08	9.26812e-08	3	8	8	gene	Brain: DLPFC (PEC) genes :: Homogenate :: Genes :: EpiXcan	0.566381	0.625712	GRCh37
6808	2	228844666	ENSG00000153820	SPHKAP	ADHD	Brain. DLPFC (PEC) genes	-1.60253	0.109039	0.569372	1	ENSG00000153820	SPHKAP	-0.0611819	0.0300215	0.0379203	2.43076e-09	7.52466e-09	38	45	45	gene	Brain: DLPFC (PEC) genes :: Homogenate :: Genes :: EpiXcan	0.566381	0.625712	GRCh37
5022	17	75082798	ENSG00000129657	SEC14L1	ADHD	Brain. DLPFC (PEC) genes	-1.60179	0.109203	0.569659	1	ENSG00000129657	SEC14L1	-0.0698737	0.0274767	0.0392455	1.35905e-09	4.25843e-09	22	24	24	gene	Brain: DLPFC (PEC) genes :: Homogenate :: Genes :: EpiXcan	0.566723	0.625988	GRCh37
161	1	22379120	ENSG00000070831	CDC42	ADHD	Brain. DLPFC (PEC) genes	-1.60162	0.10924	0.569659	1	ENSG00000070831	CDC42	-0.0902097	0.0151382	0.0108995	0.00152093	0.00315594	38	40	40	gene	Brain: DLPFC (PEC) genes :: Homogenate :: Genes :: EpiXcan	0.566723	0.625998	GRCh37
5190	18	22006580	ENSG00000154059	IMPACT	ADHD	Brain. DLPFC (PEC) genes	1.60139	0.109291	0.569659	1	ENSG00000154059	IMPACT	0.0300346	0.119327	0.118758	7.86782e-28	5.3196e-27	54	64	64	gene	Brain: DLPFC (PEC) genes :: Homogenate :: Genes :: EpiXcan	0.566741	0.626051	GRCh37
1790	11	9595228	ENSG00000166483	WEE1	ADHD	Brain. DLPFC (PEC) genes	-1.59976	0.109651	0.570093	1	ENSG00000166483	WEE1	-0.105273	0.0113027	0.0116042	0.00109026	0.00228389	23	23	23	gene	Brain: DLPFC (PEC) genes :: Homogenate :: Genes :: EpiXcan	0.568356	0.626474	GRCh37
798	1	167885967	ENSG00000143158	MPC2	ADHD	Brain. DLPFC (PEC) genes	1.59946	0.109719	0.570093	1	ENSG00000143158	MPC2	0.0836357	0.0208538	0.036805	4.2745e-09	1.30348e-08	7	7	7	gene	Brain: DLPFC (PEC) genes :: Homogenate :: Genes :: EpiXcan	0.568455	0.626613	GRCh37
7721	3	16216156	ENSG00000131386	GALNT15	ADHD	Brain. DLPFC (PEC) genes	1.59874	0.109879	0.570104	1	ENSG00000131386	GALNT15	0.0459456	0.063689	0.103902	4.64149e-24	2.76678e-23	19	20	20	gene	Brain: DLPFC (PEC) genes :: Homogenate :: Genes :: EpiXcan	0.569031	0.626779	GRCh37
2151	11	96123153	ENSG00000183340	JRKL	ADHD	Brain. DLPFC (PEC) genes	-1.59817	0.110006	0.570319	1	ENSG00000183340	JRKL	-0.0861276	0.0156267	0.0382683	1.85707e-09	5.77916e-09	7	7	7	gene	Brain: DLPFC (PEC) genes :: Homogenate :: Genes :: EpiXcan	0.569265	0.626959	GRCh37
1512	10	98757795	ENSG00000187122	SLIT1	ADHD	Brain. DLPFC (PEC) genes	1.59797	0.110049	0.570319	1	ENSG00000187122	SLIT1	0.0951614	0.0130916	0.0152727	0.000151576	0.000337825	14	17	17	gene	Brain: DLPFC (PEC) genes :: Homogenate :: Genes :: EpiXcan	0.569265	0.627057	GRCh37
7217	21	34100426	ENSG00000238197	PAXBP1-AS1	ADHD	Brain. DLPFC (PEC) genes	-1.59775	0.110098	0.570319	1	ENSG00000238197	PAXBP1-AS1	-0.0461969	0.0626549	0.0983638	9.0471e-23	5.14139e-22	29	30	30	gene	Brain: DLPFC (PEC) genes :: Homogenate :: Genes :: EpiXcan	0.569265	0.627132	GRCh37
8497	4	37892708	ENSG00000065882	TBC1D1	ADHD	Brain. DLPFC (PEC) genes	-1.59766	0.110118	0.570319	1	ENSG00000065882	TBC1D1	-0.0202346	0.293065	0.31474	3.23182e-82	7.93934e-81	142	159	159	gene	Brain: DLPFC (PEC) genes :: Homogenate :: Genes :: EpiXcan	0.569265	0.62714	GRCh37
6009	19	58768639	ENSG00000268516	AC020915.4	ADHD	Brain. DLPFC (PEC) genes	-1.59669	0.110335	0.570927	1	ENSG00000268516	AC020915.4	-0.0855926	0.0150464	0.0263896	6.69623e-07	1.78084e-06	37	37	37	gene	Brain: DLPFC (PEC) genes :: Homogenate :: Genes :: EpiXcan	0.570134	0.627661	GRCh37
7155	20	62119366	ENSG00000101210	EEF1A2	ADHD	Brain. DLPFC (PEC) genes	-1.59606	0.110476	0.571486	1	ENSG00000101210	EEF1A2	-0.122074	0.0128114	0.0329167	3.01116e-08	8.73303e-08	11	41	41	gene	Brain: DLPFC (PEC) genes :: Homogenate :: Genes :: EpiXcan	0.570612	0.628054	GRCh37
8403	4	1619642	ENSG00000174137	FAM53A	ADHD	Brain. DLPFC (PEC) genes	1.59511	0.110687	0.571913	1	ENSG00000174137	FAM53A	0.111306	0.0163401	0.0561787	2.70539e-13	1.0419e-12	10	17	17	gene	Brain: DLPFC (PEC) genes :: Homogenate :: Genes :: EpiXcan	0.571167	0.628517	GRCh37
2446	12	33527173	ENSG00000110975	SYT10	ADHD	Brain. DLPFC (PEC) genes	1.59493	0.110729	0.571913	1	ENSG00000110975	SYT10	0.0211595	0.249545	0.300974	1.23567e-78	2.82552e-77	46	52	52	gene	Brain: DLPFC (PEC) genes :: Homogenate :: Genes :: EpiXcan	0.571167	0.628543	GRCh37
8480	4	25162263	ENSG00000038210	PI4K2B	ADHD	Brain. DLPFC (PEC) genes	1.59494	0.110725	0.571913	1	ENSG00000038210	PI4K2B	0.0246465	0.219205	0.281872	2.74561e-73	5.76961e-72	20	23	23	gene	Brain: DLPFC (PEC) genes :: Homogenate :: Genes :: EpiXcan	0.571167	0.628543	GRCh37
9775	6	44126548	ENSG00000137225	CAPN11	ADHD	Brain. DLPFC (PEC) genes	1.59408	0.110918	0.572292	1	ENSG00000137225	CAPN11	0.0523475	0.0477876	0.102115	1.04744e-23	6.17057e-23	6	7	7	gene	Brain: DLPFC (PEC) genes :: Homogenate :: Genes :: EpiXcan	0.571889	0.628874	GRCh37
5610	19	29493462	ENSG00000267014	LINC01532	ADHD	Brain. DLPFC (PEC) genes	-1.59342	0.111066	0.572566	1	ENSG00000267014	LINC01532	-0.093943	0.013532	0.0250323	1.25938e-06	3.27666e-06	9	10	10	lincRNA_gene	Brain: DLPFC (PEC) genes :: Homogenate :: Genes :: EpiXcan	0.572321	0.629208	GRCh37
3840	15	85070012	ENSG00000189136	UBE2Q2P1	ADHD	Brain. DLPFC (PEC) genes	-1.59323	0.111109	0.572627	1	ENSG00000189136	UBE2Q2P1	-0.0840819	0.0157892	0.0111211	0.00138202	0.00287611	13	13	13	pseudogene	Brain: DLPFC (PEC) genes :: Homogenate :: Genes :: EpiXcan	0.572321	0.629339	GRCh37
3931	15	102161847	ENSG00000184277	TM2D3	ADHD	Brain. DLPFC (PEC) genes	1.59306	0.111148	0.572646	1	ENSG00000184277	TM2D3	0.0316627	0.113922	0.171908	1.65815e-40	1.6509e-39	10	12	12	gene	Brain: DLPFC (PEC) genes :: Homogenate :: Genes :: EpiXcan	0.572321	0.629445	GRCh37
6412	2	105363096	ENSG00000234177	LINC01114	ADHD	Brain. DLPFC (PEC) genes	-1.59278	0.11121	0.572776	1	ENSG00000234177	LINC01114	-0.0210851	0.249811	0.265662	1.9104e-66	3.47298e-65	61	73	73	lincRNA_gene	Brain: DLPFC (PEC) genes :: Homogenate :: Genes :: EpiXcan	0.572392	0.62959	GRCh37
3730	15	67835047	ENSG00000137764	MAP2K5	ADHD	Brain. DLPFC (PEC) genes	1.59202	0.111381	0.573133	1	ENSG00000137764	MAP2K5	0.0298321	0.130349	0.174684	2.42975e-41	2.48686e-40	36	40	40	gene	Brain: DLPFC (PEC) genes :: Homogenate :: Genes :: EpiXcan	0.573016	0.629976	GRCh37
4911	17	58227297	ENSG00000167434	CA4	ADHD	Brain. DLPFC (PEC) genes	-1.59165	0.111464	0.573133	1	ENSG00000167434	CA4	-0.0336968	0.123962	0.168829	6.03951e-40	5.93955e-39	12	15	15	gene	Brain: DLPFC (PEC) genes :: Homogenate :: Genes :: EpiXcan	0.573196	0.63013	GRCh37
2954	13	37583449	ENSG00000102710	SUPT20H	ADHD	Brain. DLPFC (PEC) genes	1.59125	0.111553	0.573133	1	ENSG00000102710	SUPT20H	0.045904	0.0505382	0.0872623	2.88922e-20	1.49698e-19	20	21	21	gene	Brain: DLPFC (PEC) genes :: Homogenate :: Genes :: EpiXcan	0.573213	0.6302	GRCh37
3969	16	1728257	ENSG00000206053	JPT2	ADHD	Brain. DLPFC (PEC) genes	1.5912	0.111565	0.573133	1	ENSG00000206053	JPT2	0.148344	0.00644888	0.120948	6.04137e-28	4.09964e-27	10	21	21	gene	Brain: DLPFC (PEC) genes :: Homogenate :: Genes :: EpiXcan	0.573213	0.6302	GRCh37
10610	7	107203929	ENSG00000105865	DUS4L	ADHD	Brain. DLPFC (PEC) genes	1.59074	0.111667	0.573133	1	ENSG00000105865	DUS4L	0.108797	0.00844954	0.0228522	4.15431e-06	1.04438e-05	5	5	5	gene	Brain: DLPFC (PEC) genes :: Homogenate :: Genes :: EpiXcan	0.573308	0.630433	GRCh37
1891	11	45792983	ENSG00000205106	DKFZp779M0652	ADHD	Brain. DLPFC (PEC) genes	1.59046	0.11173	0.573133	1	ENSG00000205106	DKFZp779M0652	0.0248693	0.163032	0.217312	7.92499e-53	1.06036e-51	37	44	44	gene	Brain: DLPFC (PEC) genes :: Homogenate :: Genes :: EpiXcan	0.573308	0.630473	GRCh37
9185	5	95726119	ENSG00000175426	PCSK1	ADHD	Brain. DLPFC (PEC) genes	-1.59051	0.11172	0.573133	1	ENSG00000175426	PCSK1	-0.101427	0.0102293	0.0137882	0.000370492	0.000803177	9	9	9	gene	Brain: DLPFC (PEC) genes :: Homogenate :: Genes :: EpiXcan	0.573308	0.630473	GRCh37
8917	5	660883	ENSG00000171368	TPPP	ADHD	Brain. DLPFC (PEC) genes	-1.59002	0.111831	0.573133	1	ENSG00000171368	TPPP	-0.207219	0.00316719	0.0479747	1.69922e-11	5.94086e-11	13	44	44	gene	Brain: DLPFC (PEC) genes :: Homogenate :: Genes :: EpiXcan	0.573513	0.630504	GRCh37
5411	19	8373490	ENSG00000267855	NDUFA7	ADHD	Brain. DLPFC (PEC) genes	1.58964	0.111917	0.573133	1	ENSG00000267855	NDUFA7	0.964831	0.00019042	0.0311255	6.70177e-08	1.89981e-07	2	9	9	gene	Brain: DLPFC (PEC) genes :: Homogenate :: Genes :: EpiXcan	0.573513	0.630582	GRCh37
7729	3	19988571	ENSG00000144566	RAB5A	ADHD	Brain. DLPFC (PEC) genes	-1.58982	0.111876	0.573133	1	ENSG00000144566	RAB5A	-0.0426878	0.0591246	0.106229	1.37279e-24	8.33349e-24	8	8	8	gene	Brain: DLPFC (PEC) genes :: Homogenate :: Genes :: EpiXcan	0.573513	0.630582	GRCh37
11387	9	34989638	ENSG00000137094	DNAJB5	ADHD	Brain. DLPFC (PEC) genes	1.58903	0.112054	0.573377	1	ENSG00000137094	DNAJB5	0.0481471	0.0424074	0.0303155	1.0008e-07	2.80409e-07	56	62	62	gene	Brain: DLPFC (PEC) genes :: Homogenate :: Genes :: EpiXcan	0.573964	0.630764	GRCh37
5626	19	33463115	ENSG00000131944	FAAP24	ADHD	Brain. DLPFC (PEC) genes	1.5885	0.112172	0.573728	1	ENSG00000131944	FAAP24	0.0588082	0.0277098	0.0623793	8.05629e-15	3.33476e-14	10	11	11	gene	Brain: DLPFC (PEC) genes :: Homogenate :: Genes :: EpiXcan	0.57432	0.630953	GRCh37
3502	15	24407901	ENSG00000260551	PWRN2	ADHD	Brain. DLPFC (PEC) genes	-1.58803	0.11228	0.573937	1	ENSG00000260551	PWRN2	-0.0549149	0.0417258	0.0538369	8.76228e-13	3.28998e-12	28	32	32	lincRNA_gene	Brain: DLPFC (PEC) genes :: Homogenate :: Genes :: EpiXcan	0.574454	0.631087	GRCh37
7124	20	56063448	ENSG00000124097	HMGB1P1	ADHD	Brain. DLPFC (PEC) genes	1.58796	0.112296	0.573937	1	ENSG00000124097	HMGB1P1	0.226026	0.00214133	0.0142477	0.000286327	0.000625495	4	4	4	pseudogene	Brain: DLPFC (PEC) genes :: Homogenate :: Genes :: EpiXcan	0.574454	0.631087	GRCh37
1177	10	6469105	ENSG00000065675	PRKCQ	ADHD	Brain. DLPFC (PEC) genes	-1.58558	0.112834	0.575592	1	ENSG00000065675	PRKCQ	-0.047202	0.0564694	0.128347	4.06931e-30	2.96849e-29	26	30	30	gene	Brain: DLPFC (PEC) genes :: Homogenate :: Genes :: EpiXcan	0.576728	0.632221	GRCh37
5259	18	52568740	ENSG00000166510	CCDC68	ADHD	Brain. DLPFC (PEC) genes	-1.5855	0.112853	0.575592	1	ENSG00000166510	CCDC68	-0.0269669	0.152231	0.185274	1.7519e-44	1.93866e-43	81	82	82	gene	Brain: DLPFC (PEC) genes :: Homogenate :: Genes :: EpiXcan	0.576728	0.632221	GRCh37
4670	17	27224799	ENSG00000167536	DHRS13	ADHD	Brain. DLPFC (PEC) genes	1.58534	0.112888	0.575683	1	ENSG00000167536	DHRS13	0.118627	0.00786565	0.0154241	0.000162024	0.00036038	5	7	7	gene	Brain: DLPFC (PEC) genes :: Homogenate :: Genes :: EpiXcan	0.576728	0.632318	GRCh37
5072	17	79836543	ENSG00000263859	AC145207.6	ADHD	Brain. DLPFC (PEC) genes	1.58476	0.113022	0.576025	1	ENSG00000263859	AC145207.6	0.110123	0.014691	0.0555163	3.69918e-13	1.41425e-12	6	10	10	lincRNA_gene	Brain: DLPFC (PEC) genes :: Homogenate :: Genes :: EpiXcan	0.577123	0.632649	GRCh37
523	1	95439963	ENSG00000172339	ALG14	ADHD	Brain. DLPFC (PEC) genes	-1.58437	0.113109	0.576056	1	ENSG00000172339	ALG14	-0.0645291	0.027879	0.0435932	1.51957e-10	5.03615e-10	14	17	17	gene	Brain: DLPFC (PEC) genes :: Homogenate :: Genes :: EpiXcan	0.577123	0.632797	GRCh37
3640	15	50534144	ENSG00000140287	HDC	ADHD	Brain. DLPFC (PEC) genes	1.58435	0.113113	0.576056	1	ENSG00000140287	HDC	0.0884461	0.0146257	0.0270489	4.78989e-07	1.28676e-06	15	15	15	gene	Brain: DLPFC (PEC) genes :: Homogenate :: Genes :: EpiXcan	0.577123	0.632797	GRCh37
848	1	175913967	ENSG00000143207	RFWD2	ADHD	Brain. DLPFC (PEC) genes	1.58356	0.113294	0.576255	1	ENSG00000143207	RFWD2	0.155595	0.00471064	0.0158341	0.000131626	0.000294723	11	12	12	gene	Brain: DLPFC (PEC) genes :: Homogenate :: Genes :: EpiXcan	0.577442	0.633198	GRCh37
7541	22	39966758	ENSG00000100346	CACNA1I	ADHD	Brain. DLPFC (PEC) genes	-1.58346	0.113317	0.576255	1	ENSG00000100346	CACNA1I	-0.0936148	0.0127962	0.0115972	0.00109915	0.00230172	10	13	13	gene	Brain: DLPFC (PEC) genes :: Homogenate :: Genes :: EpiXcan	0.577442	0.633219	GRCh37
11224	8	143485013	ENSG00000261693	AC134682.1	ADHD	Brain. DLPFC (PEC) genes	1.58343	0.113323	0.576255	1	ENSG00000261693	AC134682.1	0.0379542	0.0847696	0.12949	5.38263e-30	3.91234e-29	12	15	15	gene	Brain: DLPFC (PEC) genes :: Homogenate :: Genes :: EpiXcan	0.577442	0.633219	GRCh37
8337	3	194789008	ENSG00000173950	XXYLT1	ADHD	Brain. DLPFC (PEC) genes	-1.58314	0.11339	0.576299	1	ENSG00000173950	XXYLT1	-0.0262878	0.147441	0.155295	1.24753e-36	1.12087e-35	69	89	89	gene	Brain: DLPFC (PEC) genes :: Homogenate :: Genes :: EpiXcan	0.57753	0.633262	GRCh37
9845	6	73972938	ENSG00000229852	AC019205.2	ADHD	Brain. DLPFC (PEC) genes	-1.58233	0.113574	0.576879	1	ENSG00000229852	AC019205.2	-0.101457	0.0125586	0.0154271	0.000155644	0.000346667	18	20	20	gene	Brain: DLPFC (PEC) genes :: Homogenate :: Genes :: EpiXcan	0.578218	0.633632	GRCh37
4576	17	15635561	ENSG00000214946	TBC1D26	ADHD	Brain. DLPFC (PEC) genes	-1.58107	0.113862	0.577719	1	ENSG00000214946	TBC1D26	-0.0530744	0.0543536	0.0824173	2.18763e-19	1.09993e-18	16	22	22	gene	Brain: DLPFC (PEC) genes :: Homogenate :: Genes :: EpiXcan	0.579433	0.634074	GRCh37
2557	12	56512034	ENSG00000139641	ESYT1	ADHD	Brain. DLPFC (PEC) genes	-1.58026	0.114047	0.578001	1	ENSG00000139641	ESYT1	-0.0978077	0.0185602	0.0278022	3.77939e-07	1.02293e-06	26	31	31	gene	Brain: DLPFC (PEC) genes :: Homogenate :: Genes :: EpiXcan	0.579907	0.634539	GRCh37
7418	22	25960816	ENSG00000100077	GRK3	ADHD	Brain. DLPFC (PEC) genes	-1.58023	0.114054	0.578001	1	ENSG00000100077	GRK3	-0.183811	0.00305984	0.0543922	6.31884e-13	2.39302e-12	9	11	11	gene	Brain: DLPFC (PEC) genes :: Homogenate :: Genes :: EpiXcan	0.579907	0.63456	GRCh37
3592	15	41700606	ENSG00000137815	RTF1	ADHD	Brain. DLPFC (PEC) genes	-1.579	0.114335	0.578616	1	ENSG00000137815	RTF1	-0.0602316	0.0302829	0.0538503	7.12933e-13	2.68983e-12	14	16	16	gene	Brain: DLPFC (PEC) genes :: Homogenate :: Genes :: EpiXcan	0.581028	0.63503	GRCh37
6822	2	232063260	ENSG00000135931	ARMC9	ADHD	Brain. DLPFC (PEC) genes	1.57884	0.114374	0.578727	1	ENSG00000135931	ARMC9	0.0615162	0.0285783	0.0524135	1.52842e-12	5.65515e-12	16	18	18	gene	Brain: DLPFC (PEC) genes :: Homogenate :: Genes :: EpiXcan	0.581028	0.63505	GRCh37
977	1	212738676	ENSG00000162772	ATF3	ADHD	Brain. DLPFC (PEC) genes	-1.57834	0.114488	0.579134	1	ENSG00000162772	ATF3	-0.10299	0.00900419	0.0141094	0.000302704	0.000659983	7	7	7	gene	Brain: DLPFC (PEC) genes :: Homogenate :: Genes :: EpiXcan	0.581356	0.635327	GRCh37
7202	21	30396950	ENSG00000156256	USP16	ADHD	Brain. DLPFC (PEC) genes	-1.57767	0.114641	0.579477	1	ENSG00000156256	USP16	-0.0844107	0.0150472	0.0248959	1.40575e-06	3.6461e-06	6	6	6	gene	Brain: DLPFC (PEC) genes :: Homogenate :: Genes :: EpiXcan	0.58139	0.635458	GRCh37
9433	5	162930120	ENSG00000038274	MAT2B	ADHD	Brain. DLPFC (PEC) genes	-1.5776	0.114656	0.579477	1	ENSG00000038274	MAT2B	-0.0486661	0.044006	0.0679357	7.67063e-16	3.33477e-15	25	26	26	gene	Brain: DLPFC (PEC) genes :: Homogenate :: Genes :: EpiXcan	0.58139	0.635458	GRCh37
1750	11	6255995	ENSG00000132259	CNGA4	ADHD	Brain. DLPFC (PEC) genes	-1.57725	0.114737	0.579622	1	ENSG00000132259	CNGA4	-0.0753022	0.0271147	0.0176035	5.25716e-05	0.000121432	45	46	46	gene	Brain: DLPFC (PEC) genes :: Homogenate :: Genes :: EpiXcan	0.58139	0.635466	GRCh37
7179	21	15743436	ENSG00000155304	HSPA13	ADHD	Brain. DLPFC (PEC) genes	1.57613	0.114995	0.580205	1	ENSG00000155304	HSPA13	0.116338	0.00782494	0.0249248	1.52822e-06	3.95353e-06	9	10	10	gene	Brain: DLPFC (PEC) genes :: Homogenate :: Genes :: EpiXcan	0.58139	0.635872	GRCh37
3648	15	51633826	ENSG00000186417	GLDN	ADHD	Brain. DLPFC (PEC) genes	1.57586	0.115059	0.580205	1	ENSG00000186417	GLDN	0.0335697	0.101546	0.0804061	1.3468e-18	6.57033e-18	72	83	83	gene	Brain: DLPFC (PEC) genes :: Homogenate :: Genes :: EpiXcan	0.58139	0.635923	GRCh37
6914	20	3189514	ENSG00000125877	ITPA	ADHD	Brain. DLPFC (PEC) genes	1.57599	0.115028	0.580205	1	ENSG00000125877	ITPA	0.0178941	0.342051	0.408963	2.54038e-117	1.27675e-115	21	22	22	gene	Brain: DLPFC (PEC) genes :: Homogenate :: Genes :: EpiXcan	0.58139	0.635923	GRCh37
11078	8	85095022	ENSG00000184672	RALYL	ADHD	Brain. DLPFC (PEC) genes	-1.5758	0.115072	0.580205	1	ENSG00000184672	RALYL	-0.0494501	0.0436063	0.0314791	5.4659e-08	1.55788e-07	65	74	74	gene	Brain: DLPFC (PEC) genes :: Homogenate :: Genes :: EpiXcan	0.58139	0.635923	GRCh37
11101	8	92114060	ENSG00000214954	LRRC69	ADHD	Brain. DLPFC (PEC) genes	1.57592	0.115043	0.580205	1	ENSG00000214954	LRRC69	0.089999	0.0131756	0.0198546	1.7578e-05	4.21355e-05	12	12	12	gene	Brain: DLPFC (PEC) genes :: Homogenate :: Genes :: EpiXcan	0.58139	0.635923	GRCh37
8240	3	158500336	ENSG00000271778	AC080013.3	ADHD	Brain. DLPFC (PEC) genes	1.57551	0.115139	0.580205	1	ENSG00000271778	AC080013.3	0.0621136	0.0271707	0.0487247	9.08596e-12	3.2286e-11	9	9	9	gene	Brain: DLPFC (PEC) genes :: Homogenate :: Genes :: EpiXcan	0.58139	0.635941	GRCh37
8965	5	21481436	ENSG00000233974	AC138951.1	ADHD	Brain. DLPFC (PEC) genes	1.57526	0.115196	0.580205	1	ENSG00000233974	AC138951.1	0.0396806	0.0868906	0.151432	1.97359e-35	1.69918e-34	53	71	71	pseudogene	Brain: DLPFC (PEC) genes :: Homogenate :: Genes :: EpiXcan	0.58139	0.636088	GRCh37
582	1	112016414	ENSG00000143110	C1orf162	ADHD	Brain. DLPFC (PEC) genes	1.57513	0.115226	0.580205	1	ENSG00000143110	C1orf162	0.128719	0.00678376	0.0181032	3.82477e-05	8.93817e-05	7	8	8	gene	Brain: DLPFC (PEC) genes :: Homogenate :: Genes :: EpiXcan	0.58139	0.636109	GRCh37
6133	2	30454397	ENSG00000213626	LBH	ADHD	Brain. DLPFC (PEC) genes	-1.57511	0.115231	0.580205	1	ENSG00000213626	LBH	-0.0356889	0.0767631	0.087141	3.26511e-20	1.68595e-19	52	70	70	gene	Brain: DLPFC (PEC) genes :: Homogenate :: Genes :: EpiXcan	0.58139	0.636109	GRCh37
7151	20	61872136	ENSG00000101198	NKAIN4	ADHD	Brain. DLPFC (PEC) genes	-1.5751	0.115233	0.580205	1	ENSG00000101198	NKAIN4	-0.0584759	0.0371861	0.352508	2.55715e-95	8.33632e-94	20	71	71	gene	Brain: DLPFC (PEC) genes :: Homogenate :: Genes :: EpiXcan	0.58139	0.636109	GRCh37
8162	3	137879854	ENSG00000138231	DBR1	ADHD	Brain. DLPFC (PEC) genes	-1.57514	0.115225	0.580205	1	ENSG00000138231	DBR1	-0.0758521	0.0178552	0.0319043	4.91696e-08	1.40591e-07	13	15	15	gene	Brain: DLPFC (PEC) genes :: Homogenate :: Genes :: EpiXcan	0.58139	0.636109	GRCh37
944	1	205012325	ENSG00000184144	CNTN2	ADHD	Brain. DLPFC (PEC) genes	-1.57489	0.115282	0.580342	1	ENSG00000184144	CNTN2	-0.0518732	0.0408736	0.0699056	3.09393e-16	1.36599e-15	18	19	19	gene	Brain: DLPFC (PEC) genes :: Homogenate :: Genes :: EpiXcan	0.58139	0.636177	GRCh37
4146	16	27224631	ENSG00000259940	AC109449.1	ADHD	Brain. DLPFC (PEC) genes	1.57444	0.115385	0.580528	1	ENSG00000259940	AC109449.1	0.0597516	0.0313038	0.0509247	3.67578e-12	1.33586e-11	25	27	27	gene	Brain: DLPFC (PEC) genes :: Homogenate :: Genes :: EpiXcan	0.58139	0.63632	GRCh37
4415	16	90014333	ENSG00000140995	DEF8	ADHD	Brain. DLPFC (PEC) genes	1.57445	0.115383	0.580528	1	ENSG00000140995	DEF8	0.0335785	0.0979659	0.158906	3.89727e-37	3.54249e-36	28	42	42	gene	Brain: DLPFC (PEC) genes :: Homogenate :: Genes :: EpiXcan	0.58139	0.63632	GRCh37
889	1	186344890	ENSG00000157181	C1orf27	ADHD	Brain. DLPFC (PEC) genes	1.57416	0.11545	0.580587	1	ENSG00000157181	C1orf27	0.0376028	0.0761047	0.111023	1.07686e-25	6.80591e-25	20	22	22	gene	Brain: DLPFC (PEC) genes :: Homogenate :: Genes :: EpiXcan	0.58139	0.63642	GRCh37
6560	2	158733214	ENSG00000007001	UPP2	ADHD	Brain. DLPFC (PEC) genes	1.57419	0.115443	0.580587	1	ENSG00000007001	UPP2	0.0595283	0.0379079	0.0561481	2.92431e-13	1.1237e-12	38	43	43	gene	Brain: DLPFC (PEC) genes :: Homogenate :: Genes :: EpiXcan	0.58139	0.63642	GRCh37
5542	19	19040010	ENSG00000051128	HOMER3	ADHD	Brain. DLPFC (PEC) genes	1.57401	0.115485	0.580587	1	ENSG00000051128	HOMER3	0.116871	0.00887974	0.0178873	4.77027e-05	0.000110599	10	12	12	gene	Brain: DLPFC (PEC) genes :: Homogenate :: Genes :: EpiXcan	0.58139	0.636481	GRCh37
4018	16	3589033	ENSG00000167984	NLRC3	ADHD	Brain. DLPFC (PEC) genes	1.57334	0.115641	0.580587	1	ENSG00000167984	NLRC3	0.0519939	0.0464429	0.0605643	1.58433e-14	6.46815e-14	25	42	42	pseudogene	Brain: DLPFC (PEC) genes :: Homogenate :: Genes :: EpiXcan	0.581719	0.636579	GRCh37
4139	16	24930706	ENSG00000140750	ARHGAP17	ADHD	Brain. DLPFC (PEC) genes	1.5733	0.11565	0.580587	1	ENSG00000140750	ARHGAP17	0.0590381	0.0301817	0.0416065	3.78904e-10	1.22316e-09	27	31	31	gene	Brain: DLPFC (PEC) genes :: Homogenate :: Genes :: EpiXcan	0.581719	0.636595	GRCh37
4696	17	30264037	ENSG00000178691	SUZ12	ADHD	Brain. DLPFC (PEC) genes	-1.57273	0.115782	0.580998	1	ENSG00000178691	SUZ12	-0.107993	0.0155818	0.0242679	2.14356e-06	5.49127e-06	21	27	27	gene	Brain: DLPFC (PEC) genes :: Homogenate :: Genes :: EpiXcan	0.582135	0.636745	GRCh37
4462	17	3505055	ENSG00000261916	AC027796.1	ADHD	Brain. DLPFC (PEC) genes	1.57129	0.116116	0.581742	1	ENSG00000261916	AC027796.1	0.0690773	0.0258711	0.0371007	3.92426e-09	1.19986e-08	29	36	36	gene	Brain: DLPFC (PEC) genes :: Homogenate :: Genes :: EpiXcan	0.583563	0.637188	GRCh37
9053	5	60187762	ENSG00000215032	GNL3LP1	ADHD	Brain. DLPFC (PEC) genes	-1.57029	0.116348	0.582528	1	ENSG00000215032	GNL3LP1	-0.0889413	0.0133484	0.0263488	6.94435e-07	1.84465e-06	12	13	13	pseudogene	Brain: DLPFC (PEC) genes :: Homogenate :: Genes :: EpiXcan	0.584479	0.637675	GRCh37
6889	20	627259	ENSG00000271303	SRXN1	ADHD	Brain. DLPFC (PEC) genes	1.56979	0.116465	0.582659	1	ENSG00000271303	SRXN1	0.0381277	0.0800309	0.136873	5.88881e-32	4.5679e-31	10	14	14	gene	Brain: DLPFC (PEC) genes :: Homogenate :: Genes :: EpiXcan	0.58458	0.637795	GRCh37
10207	7	6728064	ENSG00000164631	ZNF12	ADHD	Brain. DLPFC (PEC) genes	-1.56977	0.116468	0.582659	1	ENSG00000164631	ZNF12	-0.0339264	0.125915	0.183211	6.53884e-44	7.11836e-43	23	29	29	gene	Brain: DLPFC (PEC) genes :: Homogenate :: Genes :: EpiXcan	0.58458	0.637795	GRCh37
539	1	101337943	ENSG00000162694	EXTL2	ADHD	Brain. DLPFC (PEC) genes	1.56934	0.116569	0.582827	1	ENSG00000162694	EXTL2	0.0506302	0.0382138	0.0422537	3.10785e-10	1.01002e-09	28	32	32	gene	Brain: DLPFC (PEC) genes :: Homogenate :: Genes :: EpiXcan	0.584837	0.638022	GRCh37
11694	9	136895427	ENSG00000169925	BRD3	ADHD	Brain. DLPFC (PEC) genes	-1.56826	0.116819	0.583746	1	ENSG00000169925	BRD3	-0.0234695	0.270305	0.35621	1.86577e-96	6.25136e-95	22	22	22	gene	Brain: DLPFC (PEC) genes :: Homogenate :: Genes :: EpiXcan	0.585844	0.638479	GRCh37
10137	6	166778407	ENSG00000060762	MPC1	ADHD	Brain. DLPFC (PEC) genes	1.56789	0.116907	0.583928	1	ENSG00000060762	MPC1	0.0775128	0.018666	0.0528718	1.19397e-12	4.44908e-12	21	23	23	gene	Brain: DLPFC (PEC) genes :: Homogenate :: Genes :: EpiXcan	0.585888	0.638765	GRCh37
10056	6	145822719	ENSG00000112425	EPM2A	ADHD	Brain. DLPFC (PEC) genes	-1.56768	0.116956	0.583949	1	ENSG00000112425	EPM2A	-0.0468479	0.0459977	0.0423043	2.85023e-10	9.28799e-10	43	50	50	gene	Brain: DLPFC (PEC) genes :: Homogenate :: Genes :: EpiXcan	0.585888	0.638874	GRCh37
10649	7	124386051	ENSG00000170775	GPR37	ADHD	Brain. DLPFC (PEC) genes	1.56759	0.116978	0.583949	1	ENSG00000170775	GPR37	0.052816	0.0376683	0.0706019	1.79773e-16	8.0312e-16	15	15	15	gene	Brain: DLPFC (PEC) genes :: Homogenate :: Genes :: EpiXcan	0.585888	0.638918	GRCh37
3984	16	2254249	ENSG00000167965	MLST8	ADHD	Brain. DLPFC (PEC) genes	1.56729	0.117047	0.584117	1	ENSG00000167965	MLST8	0.364463	0.00119027	0.106285	1.48773e-24	9.01082e-24	5	20	20	gene	Brain: DLPFC (PEC) genes :: Homogenate :: Genes :: EpiXcan	0.585983	0.639034	GRCh37
6448	2	112969102	ENSG00000144161	ZC3H8	ADHD	Brain. DLPFC (PEC) genes	1.56688	0.117143	0.584342	1	ENSG00000144161	ZC3H8	0.0470276	0.0541204	0.0575184	1.27619e-13	4.98653e-13	47	53	53	gene	Brain: DLPFC (PEC) genes :: Homogenate :: Genes :: EpiXcan	0.586093	0.63918	GRCh37
10765	7	150065278	ENSG00000214022	REPIN1	ADHD	Brain. DLPFC (PEC) genes	-1.56677	0.117169	0.584387	1	ENSG00000214022	REPIN1	-0.0276477	0.144168	0.186385	1.63748e-44	1.81371e-43	30	40	40	gene	Brain: DLPFC (PEC) genes :: Homogenate :: Genes :: EpiXcan	0.586093	0.639245	GRCh37
10801	7	156461646	ENSG00000105983	LMBR1	ADHD	Brain. DLPFC (PEC) genes	-1.56645	0.117244	0.584426	1	ENSG00000105983	LMBR1	-0.0492933	0.0506187	0.0586027	5.98944e-14	2.37921e-13	36	39	39	gene	Brain: DLPFC (PEC) genes :: Homogenate :: Genes :: EpiXcan	0.586221	0.6394	GRCh37
4831	17	44839872	ENSG00000108379	WNT3	ADHD	Brain. DLPFC (PEC) genes	1.56463	0.117669	0.585258	1	ENSG00000108379	WNT3	0.019596	0.281045	0.290937	3.23453e-74	6.86883e-73	69	74	74	gene	Brain: DLPFC (PEC) genes :: Homogenate :: Genes :: EpiXcan	0.588081	0.640255	GRCh37
7204	21	30449792	ENSG00000156265	MAP3K7CL	ADHD	Brain. DLPFC (PEC) genes	1.56443	0.117716	0.585258	1	ENSG00000156265	MAP3K7CL	0.0802882	0.0168169	0.0211961	9.20337e-06	2.25793e-05	18	19	19	gene	Brain: DLPFC (PEC) genes :: Homogenate :: Genes :: EpiXcan	0.588081	0.640284	GRCh37
11688	9	136397286	ENSG00000197859	ADAMTSL2	ADHD	Brain. DLPFC (PEC) genes	1.56395	0.11783	0.585485	1	ENSG00000197859	ADAMTSL2	0.0671365	0.0295908	0.0538858	9.05669e-13	3.39682e-12	36	53	53	gene	Brain: DLPFC (PEC) genes :: Homogenate :: Genes :: EpiXcan	0.588397	0.640509	GRCh37
11202	8	131064353	ENSG00000153317	ASAP1	ADHD	Brain. DLPFC (PEC) genes	-1.56339	0.117962	0.585719	1	ENSG00000153317	ASAP1	-0.0428085	0.0594543	0.0801396	1.31517e-18	6.41862e-18	16	17	17	gene	Brain: DLPFC (PEC) genes :: Homogenate :: Genes :: EpiXcan	0.588777	0.640701	GRCh37
4828	17	44614900	ENSG00000265315	RN7SL199P	ADHD	Brain. DLPFC (PEC) genes	1.56284	0.118091	0.58598	1	ENSG00000265315	RN7SL199P	0.0510841	0.0433286	0.0633119	8.62454e-15	3.56692e-14	14	14	14	RNA	Brain: DLPFC (PEC) genes :: Homogenate :: Genes :: EpiXcan	0.588777	0.640967	GRCh37
7103	20	48552948	ENSG00000124226	RNF114	ADHD	Brain. DLPFC (PEC) genes	1.5629	0.118075	0.58598	1	ENSG00000124226	RNF114	0.0374514	0.085905	0.138867	9.51759e-33	7.56017e-32	18	18	18	gene	Brain: DLPFC (PEC) genes :: Homogenate :: Genes :: EpiXcan	0.588777	0.640967	GRCh37
818	1	171060018	ENSG00000007933	FMO3	ADHD	Brain. DLPFC (PEC) genes	1.56259	0.11815	0.586072	1	ENSG00000007933	FMO3	0.0473989	0.0480455	0.0794986	2.0624e-18	9.98463e-18	10	10	10	gene	Brain: DLPFC (PEC) genes :: Homogenate :: Genes :: EpiXcan	0.588777	0.64115	GRCh37
6423	2	106709759	ENSG00000115652	UXS1	ADHD	Brain. DLPFC (PEC) genes	-1.56251	0.118169	0.586072	1	ENSG00000115652	UXS1	-0.0811719	0.0176654	0.0326062	3.28924e-08	9.51207e-08	20	20	20	gene	Brain: DLPFC (PEC) genes :: Homogenate :: Genes :: EpiXcan	0.588777	0.64115	GRCh37
6521	2	132905164	ENSG00000163046	ANKRD30BL	ADHD	Brain. DLPFC (PEC) genes	1.56234	0.118207	0.586112	1	ENSG00000163046	ANKRD30BL	0.159543	0.00379096	0.195371	2.31689e-47	2.74118e-46	18	31	31	gene	Brain: DLPFC (PEC) genes :: Homogenate :: Genes :: EpiXcan	0.588777	0.641189	GRCh37
3747	15	74032141	ENSG00000205363	C15orf59	ADHD	Brain. DLPFC (PEC) genes	1.56206	0.118273	0.586169	1	ENSG00000205363	C15orf59	0.0302628	0.0964762	0.121242	3.72022e-28	2.54528e-27	39	43	43	gene	Brain: DLPFC (PEC) genes :: Homogenate :: Genes :: EpiXcan	0.588857	0.641217	GRCh37
8685	4	103422486	ENSG00000109320	NFKB1	ADHD	Brain. DLPFC (PEC) genes	1.56161	0.118381	0.586372	1	ENSG00000109320	NFKB1	0.106171	0.00948943	0.0252096	1.25412e-06	3.26439e-06	3	3	3	gene	Brain: DLPFC (PEC) genes :: Homogenate :: Genes :: EpiXcan	0.589143	0.641446	GRCh37
7738	3	27674467	ENSG00000213846	AC098614.1	ADHD	Brain. DLPFC (PEC) genes	1.56114	0.118491	0.586387	1	ENSG00000213846	AC098614.1	0.0584234	0.0318465	0.0578444	1.28568e-13	5.02278e-13	11	11	11	pseudogene	Brain: DLPFC (PEC) genes :: Homogenate :: Genes :: EpiXcan	0.58944	0.641563	GRCh37
9398	5	151771093	ENSG00000132911	NMUR2	ADHD	Brain. DLPFC (PEC) genes	1.55991	0.11878	0.586966	1	ENSG00000132911	NMUR2	0.0320331	0.100388	0.112326	3.79533e-26	2.43572e-25	48	52	52	gene	Brain: DLPFC (PEC) genes :: Homogenate :: Genes :: EpiXcan	0.590434	0.642194	GRCh37
11111	8	95938200	ENSG00000164938	TP53INP1	ADHD	Brain. DLPFC (PEC) genes	1.55987	0.118791	0.586966	1	ENSG00000164938	TP53INP1	0.060311	0.032623	0.0481295	1.42742e-11	5.01532e-11	14	15	15	gene	Brain: DLPFC (PEC) genes :: Homogenate :: Genes :: EpiXcan	0.590434	0.642199	GRCh37
10744	7	144052381	ENSG00000050327	ARHGEF5	ADHD	Brain. DLPFC (PEC) genes	-1.55887	0.119028	0.587562	1	ENSG00000050327	ARHGEF5	-0.0422359	0.0536384	0.0785639	3.04549e-18	1.46353e-17	23	37	37	gene	Brain: DLPFC (PEC) genes :: Homogenate :: Genes :: EpiXcan	0.591062	0.642603	GRCh37
7367	22	21982378	ENSG00000161179	YDJC	ADHD	Brain. DLPFC (PEC) genes	-1.55865	0.119078	0.587628	1	ENSG00000161179	YDJC	-0.0718361	0.0217425	0.0451805	6.49321e-11	2.1951e-10	15	20	20	gene	Brain: DLPFC (PEC) genes :: Homogenate :: Genes :: EpiXcan	0.591062	0.642695	GRCh37
2908	13	24553944	ENSG00000182957	SPATA13	ADHD	Brain. DLPFC (PEC) genes	-1.55848	0.119119	0.58766	1	ENSG00000182957	SPATA13	-0.0489963	0.044869	0.0940338	4.98771e-22	2.75277e-21	28	29	29	gene	Brain: DLPFC (PEC) genes :: Homogenate :: Genes :: EpiXcan	0.591062	0.642735	GRCh37
9357	5	144851362	ENSG00000186314	PRELID2	ADHD	Brain. DLPFC (PEC) genes	1.55853	0.119108	0.58766	1	ENSG00000186314	PRELID2	0.0784583	0.0217907	0.0199688	1.63049e-05	3.9189e-05	44	55	55	gene	Brain: DLPFC (PEC) genes :: Homogenate :: Genes :: EpiXcan	0.591062	0.642735	GRCh37
609	1	115125469	ENSG00000175984	DENND2C	ADHD	Brain. DLPFC (PEC) genes	-1.5579	0.119258	0.588133	1	ENSG00000175984	DENND2C	-0.0667861	0.0256695	0.0460013	4.22865e-11	1.44534e-10	27	27	27	gene	Brain: DLPFC (PEC) genes :: Homogenate :: Genes :: EpiXcan	0.591501	0.643006	GRCh37
3982	16	2075357	ENSG00000065054	SLC9A3R2	ADHD	Brain. DLPFC (PEC) genes	-1.55757	0.119335	0.588307	1	ENSG00000065054	SLC9A3R2	-0.177393	0.00485669	0.0637842	5.19735e-15	2.176e-14	11	49	49	gene	Brain: DLPFC (PEC) genes :: Homogenate :: Genes :: EpiXcan	0.591601	0.643057	GRCh37
5594	19	23708433	ENSG00000197372	ZNF675	ADHD	Brain. DLPFC (PEC) genes	1.55701	0.119467	0.588595	1	ENSG00000197372	ZNF675	0.127912	0.00774765	0.0301077	1.15259e-07	3.22004e-07	7	19	19	gene	Brain: DLPFC (PEC) genes :: Homogenate :: Genes :: EpiXcan	0.591601	0.643406	GRCh37
3458	14	101536248	ENSG00000223403	MEG9	ADHD	Brain. DLPFC (PEC) genes	-1.55675	0.119529	0.588595	1	ENSG00000223403	MEG9	-0.0908412	0.0216746	0.0291599	1.81735e-07	5.02139e-07	37	53	53	lincRNA_gene	Brain: DLPFC (PEC) genes :: Homogenate :: Genes :: EpiXcan	0.591601	0.643454	GRCh37
4894	17	56160776	ENSG00000264364	DYNLL2	ADHD	Brain. DLPFC (PEC) genes	-1.55675	0.11953	0.588595	1	ENSG00000264364	DYNLL2	-0.118738	0.00640157	0.0225747	4.88258e-06	1.22199e-05	2	2	2	gene	Brain: DLPFC (PEC) genes :: Homogenate :: Genes :: EpiXcan	0.591601	0.643454	GRCh37
11355	9	32384618	ENSG00000122729	ACO1	ADHD	Brain. DLPFC (PEC) genes	1.55678	0.119524	0.588595	1	ENSG00000122729	ACO1	0.0245942	0.174395	0.222904	2.88075e-54	3.99858e-53	16	20	20	gene	Brain: DLPFC (PEC) genes :: Homogenate :: Genes :: EpiXcan	0.591601	0.643454	GRCh37
11021	8	63961112	ENSG00000137561	TTPA	ADHD	Brain. DLPFC (PEC) genes	-1.5556	0.119802	0.589267	1	ENSG00000137561	TTPA	-0.0825375	0.0147546	0.0245899	1.52021e-06	3.93409e-06	7	11	11	gene	Brain: DLPFC (PEC) genes :: Homogenate :: Genes :: EpiXcan	0.59255	0.643843	GRCh37
6245	2	65283500	ENSG00000011523	CEP68	ADHD	Brain. DLPFC (PEC) genes	1.55531	0.119871	0.589502	1	ENSG00000011523	CEP68	0.0284358	0.140936	0.165452	5.4762e-39	5.24029e-38	91	99	99	gene	Brain: DLPFC (PEC) genes :: Homogenate :: Genes :: EpiXcan	0.59255	0.64397	GRCh37
6623	2	176788620	ENSG00000144320	LNPK	ADHD	Brain. DLPFC (PEC) genes	1.55514	0.119913	0.589502	1	ENSG00000144320	LNPK	0.0272084	0.151162	0.195708	1.11701e-46	1.29927e-45	42	43	43	gene	Brain: DLPFC (PEC) genes :: Homogenate :: Genes :: EpiXcan	0.59255	0.64397	GRCh37
7477	22	32614465	ENSG00000100191	SLC5A4	ADHD	Brain. DLPFC (PEC) genes	-1.55509	0.119924	0.589502	1	ENSG00000100191	SLC5A4	-0.0257334	0.160911	0.219682	1.86214e-53	2.53512e-52	25	31	31	gene	Brain: DLPFC (PEC) genes :: Homogenate :: Genes :: EpiXcan	0.59255	0.64398	GRCh37
10936	8	26362202	ENSG00000240694	PNMA2	ADHD	Brain. DLPFC (PEC) genes	-1.55444	0.12008	0.589975	1	ENSG00000240694	PNMA2	-0.0583238	0.0312155	0.0606407	3.10439e-14	1.24901e-13	7	7	7	gene	Brain: DLPFC (PEC) genes :: Homogenate :: Genes :: EpiXcan	0.593074	0.644393	GRCh37
10785	7	152160871	ENSG00000261455	LINC01003	ADHD	Brain. DLPFC (PEC) genes	1.55396	0.120194	0.590126	1	ENSG00000261455	LINC01003	0.0535441	0.0703708	0.238467	6.15725e-59	9.4791e-58	58	81	81	lincRNA_gene	Brain: DLPFC (PEC) genes :: Homogenate :: Genes :: EpiXcan	0.593384	0.644628	GRCh37
2715	12	105496250	ENSG00000257999	AC016257.1	ADHD	Brain. DLPFC (PEC) genes	-1.55324	0.120365	0.590278	1	ENSG00000257999	AC016257.1	-0.0294916	0.105983	0.165092	4.71853e-39	4.52064e-38	33	33	33	gene	Brain: DLPFC (PEC) genes :: Homogenate :: Genes :: EpiXcan	0.593981	0.644886	GRCh37
7547	22	41253081	ENSG00000196236	XPNPEP3	ADHD	Brain. DLPFC (PEC) genes	-1.55237	0.120574	0.590673	1	ENSG00000196236	XPNPEP3	-0.0317472	0.110644	0.135717	1.33675e-31	1.02439e-30	18	19	19	gene	Brain: DLPFC (PEC) genes :: Homogenate :: Genes :: EpiXcan	0.594401	0.645286	GRCh37
5071	17	79836301	ENSG00000263731	AC145207.5	ADHD	Brain. DLPFC (PEC) genes	1.55227	0.120598	0.590673	1	ENSG00000263731	AC145207.5	0.0757633	0.0291065	0.0862275	4.78944e-20	2.45517e-19	15	19	19	lincRNA_gene	Brain: DLPFC (PEC) genes :: Homogenate :: Genes :: EpiXcan	0.594401	0.645322	GRCh37
4208	16	48116884	ENSG00000140798	ABCC12	ADHD	Brain. DLPFC (PEC) genes	-1.55225	0.120602	0.590673	1	ENSG00000140798	ABCC12	-0.078416	0.0164939	0.0209521	1.08833e-05	2.65334e-05	25	32	32	gene	Brain: DLPFC (PEC) genes :: Homogenate :: Genes :: EpiXcan	0.594401	0.645329	GRCh37
7077	20	44470360	ENSG00000101473	ACOT8	ADHD	Brain. DLPFC (PEC) genes	1.55196	0.120671	0.590708	1	ENSG00000101473	ACOT8	0.0656132	0.0242081	0.0583147	2.72262e-14	1.09981e-13	51	67	67	gene	Brain: DLPFC (PEC) genes :: Homogenate :: Genes :: EpiXcan	0.594403	0.645389	GRCh37
5540	19	19010323	ENSG00000105669	COPE	ADHD	Brain. DLPFC (PEC) genes	1.55177	0.120718	0.590742	1	ENSG00000105669	COPE	0.0493482	0.0782901	0.0985502	1.01712e-22	5.76526e-22	47	59	59	gene	Brain: DLPFC (PEC) genes :: Homogenate :: Genes :: EpiXcan	0.594403	0.6455	GRCh37
4030	16	4743695	ENSG00000168101	NUDT16L1	ADHD	Brain. DLPFC (PEC) genes	-1.5511	0.120878	0.591014	1	ENSG00000168101	NUDT16L1	-0.154503	0.00528674	0.0121278	0.000831804	0.00175806	7	13	13	gene	Brain: DLPFC (PEC) genes :: Homogenate :: Genes :: EpiXcan	0.594403	0.645799	GRCh37
8323	3	191275113	ENSG00000223812	AC073365.1	ADHD	Brain. DLPFC (PEC) genes	-1.55095	0.120912	0.59103	1	ENSG00000223812	AC073365.1	-0.0250136	0.164421	0.237795	1.8907e-58	2.86684e-57	51	57	57	lincRNA_gene	Brain: DLPFC (PEC) genes :: Homogenate :: Genes :: EpiXcan	0.594403	0.645813	GRCh37
1880	11	43919006	ENSG00000213693	SEC14L1P1	ADHD	Brain. DLPFC (PEC) genes	-1.55073	0.120967	0.59103	1	ENSG00000213693	SEC14L1P1	-0.0730365	0.0220845	0.0325316	3.71158e-08	1.06962e-07	23	25	25	pseudogene	Brain: DLPFC (PEC) genes :: Homogenate :: Genes :: EpiXcan	0.594403	0.645863	GRCh37
2779	12	118814185	ENSG00000111707	SUDS3	ADHD	Brain. DLPFC (PEC) genes	-1.55076	0.120959	0.59103	1	ENSG00000111707	SUDS3	-0.025794	0.163733	0.230695	2.22152e-56	3.23232e-55	24	24	24	gene	Brain: DLPFC (PEC) genes :: Homogenate :: Genes :: EpiXcan	0.594403	0.645863	GRCh37
7055	20	42740335	ENSG00000149596	JPH2	ADHD	Brain. DLPFC (PEC) genes	-1.55029	0.121071	0.591157	1	ENSG00000149596	JPH2	-0.0795742	0.017471	0.0254669	1.14822e-06	3.00007e-06	21	21	21	gene	Brain: DLPFC (PEC) genes :: Homogenate :: Genes :: EpiXcan	0.594403	0.646002	GRCh37
11364	9	33384765	ENSG00000165269	AQP7	ADHD	Brain. DLPFC (PEC) genes	1.55032	0.121064	0.591157	1	ENSG00000165269	AQP7	0.0233575	0.199309	0.248531	2.40709e-61	3.88939e-60	26	28	28	gene	Brain: DLPFC (PEC) genes :: Homogenate :: Genes :: EpiXcan	0.594403	0.646002	GRCh37
6285	2	73441350	ENSG00000135632	SMYD5	ADHD	Brain. DLPFC (PEC) genes	-1.55019	0.121097	0.591157	1	ENSG00000135632	SMYD5	-0.0391396	0.0640604	0.0971645	2.13616e-22	1.19704e-21	18	21	21	gene	Brain: DLPFC (PEC) genes :: Homogenate :: Genes :: EpiXcan	0.594403	0.646004	GRCh37
8706	4	108784635	ENSG00000245293	AC096564.1	ADHD	Brain. DLPFC (PEC) genes	1.55013	0.121109	0.591157	1	ENSG00000245293	AC096564.1	0.0918066	0.0124814	0.0191038	2.59612e-05	6.14248e-05	17	17	17	gene	Brain: DLPFC (PEC) genes :: Homogenate :: Genes :: EpiXcan	0.594403	0.646004	GRCh37
4821	17	44344403	ENSG00000261575	AC005829.1	ADHD	Brain. DLPFC (PEC) genes	-1.54962	0.121233	0.591496	1	ENSG00000261575	AC005829.1	-0.0511756	0.0429881	0.0600908	3.20377e-14	1.28706e-13	37	37	37	pseudogene	Brain: DLPFC (PEC) genes :: Homogenate :: Genes :: EpiXcan	0.594762	0.646195	GRCh37
1779	11	8714904	ENSG00000254665	AC091053.1	ADHD	Brain. DLPFC (PEC) genes	-1.54896	0.12139	0.591594	1	ENSG00000254665	AC091053.1	-0.0652112	0.0229504	0.0328663	2.79467e-08	8.12468e-08	28	28	28	gene	Brain: DLPFC (PEC) genes :: Homogenate :: Genes :: EpiXcan	0.595284	0.646454	GRCh37
7381	22	23775751	ENSG00000234928	LINC01659	ADHD	Brain. DLPFC (PEC) genes	1.54827	0.121556	0.591786	1	ENSG00000234928	LINC01659	0.404999	0.000641972	0.0615878	1.42541e-14	5.83319e-14	8	10	10	lincRNA_gene	Brain: DLPFC (PEC) genes :: Homogenate :: Genes :: EpiXcan	0.595524	0.646645	GRCh37
9321	5	140261793	ENSG00000239389	PCDHA13	ADHD	Brain. DLPFC (PEC) genes	1.54802	0.121617	0.591786	1	ENSG00000239389	PCDHA13	0.0187909	0.305965	0.331656	4.27426e-91	1.27772e-89	72	79	79	gene	Brain: DLPFC (PEC) genes :: Homogenate :: Genes :: EpiXcan	0.595524	0.646775	GRCh37
11212	8	135804263	ENSG00000259820	AC083843.2	ADHD	Brain. DLPFC (PEC) genes	-1.54802	0.121618	0.591786	1	ENSG00000259820	AC083843.2	-0.0543579	0.0360651	0.0660246	1.87414e-15	8.00206e-15	8	9	9	lincRNA_gene	Brain: DLPFC (PEC) genes :: Homogenate :: Genes :: EpiXcan	0.595524	0.646775	GRCh37
5609	19	29374337	ENSG00000267528	AC008991.1	ADHD	Brain. DLPFC (PEC) genes	-1.54768	0.121699	0.591987	1	ENSG00000267528	AC008991.1	-0.134037	0.00592696	0.0112267	0.0013185	0.00274724	17	17	17	lincRNA_gene	Brain: DLPFC (PEC) genes :: Homogenate :: Genes :: EpiXcan	0.595524	0.646893	GRCh37
2074	11	74518784	ENSG00000166435	XRRA1	ADHD	Brain. DLPFC (PEC) genes	-1.54715	0.121827	0.591987	1	ENSG00000166435	XRRA1	-0.0120756	0.668108	0.742084	0	0	16	17	17	gene	Brain: DLPFC (PEC) genes :: Homogenate :: Genes :: EpiXcan	0.595524	0.647216	GRCh37
9279	5	134734970	ENSG00000270021	AC026691.1	ADHD	Brain. DLPFC (PEC) genes	-1.54702	0.12186	0.591987	1	ENSG00000270021	AC026691.1	-0.0251494	0.224391	0.26025	3.94995e-65	6.93009e-64	32	39	39	gene	Brain: DLPFC (PEC) genes :: Homogenate :: Genes :: EpiXcan	0.595524	0.647284	GRCh37
9440	5	169291268	ENSG00000204767	FAM196B	ADHD	Brain. DLPFC (PEC) genes	-1.547	0.121863	0.591987	1	ENSG00000204767	FAM196B	-0.0606037	0.0293306	0.031747	4.79623e-08	1.3722e-07	48	53	53	gene	Brain: DLPFC (PEC) genes :: Homogenate :: Genes :: EpiXcan	0.595524	0.647284	GRCh37
3215	14	45431411	ENSG00000198718	TOGARAM1	ADHD	Brain. DLPFC (PEC) genes	1.54687	0.121894	0.591987	1	ENSG00000198718	TOGARAM1	0.0530551	0.0357643	0.0563091	1.36358e-13	5.32195e-13	15	15	15	gene	Brain: DLPFC (PEC) genes :: Homogenate :: Genes :: EpiXcan	0.595524	0.647337	GRCh37
5807	19	46984053	ENSG00000230510	PPP5D1	ADHD	Brain. DLPFC (PEC) genes	1.54672	0.121931	0.591987	1	ENSG00000230510	PPP5D1	0.086968	0.0129977	0.0423056	2.67259e-10	8.72799e-10	23	27	27	gene	Brain: DLPFC (PEC) genes :: Homogenate :: Genes :: EpiXcan	0.595524	0.647408	GRCh37
8453	4	11394774	ENSG00000002587	HS3ST1	ADHD	Brain. DLPFC (PEC) genes	-1.54659	0.121963	0.591987	1	ENSG00000002587	HS3ST1	-0.0780001	0.0173943	0.0310221	7.52842e-08	2.1274e-07	16	18	18	gene	Brain: DLPFC (PEC) genes :: Homogenate :: Genes :: EpiXcan	0.595524	0.647455	GRCh37
9383	5	150273954	ENSG00000145908	ZNF300	ADHD	Brain. DLPFC (PEC) genes	-1.54644	0.121998	0.591987	1	ENSG00000145908	ZNF300	-0.117158	0.0115943	0.0205501	1.01822e-05	2.4892e-05	12	12	12	gene	Brain: DLPFC (PEC) genes :: Homogenate :: Genes :: EpiXcan	0.595524	0.647506	GRCh37
3344	14	74398204	ENSG00000156050	FAM161B	ADHD	Brain. DLPFC (PEC) genes	1.54621	0.122054	0.591987	1	ENSG00000156050	FAM161B	0.0545715	0.0530848	0.0801317	1.61579e-18	7.85398e-18	24	25	25	gene	Brain: DLPFC (PEC) genes :: Homogenate :: Genes :: EpiXcan	0.595553	0.647512	GRCh37
1804	11	13030696	ENSG00000189431	RASSF10	ADHD	Brain. DLPFC (PEC) genes	1.54596	0.122114	0.592174	1	ENSG00000189431	RASSF10	0.0995658	0.0103111	0.0127264	0.000627059	0.00133668	22	23	23	pseudogene	Brain: DLPFC (PEC) genes :: Homogenate :: Genes :: EpiXcan	0.595583	0.647614	GRCh37
802	1	168195176	ENSG00000213064	SFT2D2	ADHD	Brain. DLPFC (PEC) genes	-1.54576	0.122162	0.592176	1	ENSG00000213064	SFT2D2	-0.0717118	0.0243871	0.0218249	6.82552e-06	1.6928e-05	20	23	23	gene	Brain: DLPFC (PEC) genes :: Homogenate :: Genes :: EpiXcan	0.595583	0.647715	GRCh37
2841	12	124420169	ENSG00000270005	RP11-380L11.3	ADHD	Brain. DLPFC (PEC) genes	-1.54542	0.122246	0.592341	1	ENSG00000270005	RP11-380L11.3	-0.0920141	0.0123976	0.0369869	3.47119e-09	1.0643e-08	3	4	4	gene	Brain: DLPFC (PEC) genes :: Homogenate :: Genes :: EpiXcan	0.595745	0.6478	GRCh37
1800	11	11984653	ENSG00000050165	DKK3	ADHD	Brain. DLPFC (PEC) genes	-1.54455	0.122455	0.592722	1	ENSG00000050165	DKK3	-0.031847	0.113362	0.138878	9.69201e-33	7.69618e-32	76	80	80	gene	Brain: DLPFC (PEC) genes :: Homogenate :: Genes :: EpiXcan	0.596139	0.648165	GRCh37
8124	3	129612714	ENSG00000271270	TMCC1-AS1	ADHD	Brain. DLPFC (PEC) genes	1.54428	0.122522	0.592722	1	ENSG00000271270	TMCC1-AS1	0.0487476	0.0480675	0.0750306	1.03422e-17	4.86438e-17	16	21	21	gene	Brain: DLPFC (PEC) genes :: Homogenate :: Genes :: EpiXcan	0.596139	0.648218	GRCh37
2299	12	1083299	ENSG00000250132	AC004803.1	ADHD	Brain. DLPFC (PEC) genes	-1.5439	0.122613	0.592722	1	ENSG00000250132	AC004803.1	-0.0646111	0.041115	0.0526544	1.35631e-12	5.03613e-12	31	45	45	gene	Brain: DLPFC (PEC) genes :: Homogenate :: Genes :: EpiXcan	0.596139	0.648256	GRCh37
2910	13	24982295	ENSG00000205822	TPTE2P6	ADHD	Brain. DLPFC (PEC) genes	-1.5439	0.122612	0.592722	1	ENSG00000205822	TPTE2P6	-0.0225616	0.178057	0.203384	1.09428e-49	1.36426e-48	71	75	75	pseudogene	Brain: DLPFC (PEC) genes :: Homogenate :: Genes :: EpiXcan	0.596139	0.648256	GRCh37
9116	5	74062817	ENSG00000164346	NSA2	ADHD	Brain. DLPFC (PEC) genes	1.54369	0.122665	0.592722	1	ENSG00000164346	NSA2	0.012901	0.676374	0.715023	2.48568e-307	2.60715e-304	48	52	52	gene	Brain: DLPFC (PEC) genes :: Homogenate :: Genes :: EpiXcan	0.596139	0.648336	GRCh37
7885	3	52232102	ENSG00000023330	ALAS1	ADHD	Brain. DLPFC (PEC) genes	1.54358	0.122691	0.592722	1	ENSG00000023330	ALAS1	0.185751	0.00286908	0.0157658	0.000129059	0.000289271	7	9	9	gene	Brain: DLPFC (PEC) genes :: Homogenate :: Genes :: EpiXcan	0.596139	0.648383	GRCh37
239	1	33979609	ENSG00000121904	CSMD2	ADHD	Brain. DLPFC (PEC) genes	1.54327	0.122766	0.592722	1	ENSG00000121904	CSMD2	0.132159	0.00534707	0.0111361	0.00131877	0.00274755	5	5	5	gene	Brain: DLPFC (PEC) genes :: Homogenate :: Genes :: EpiXcan	0.596139	0.648497	GRCh37
11381	9	34621376	ENSG00000205143	ARID3C	ADHD	Brain. DLPFC (PEC) genes	-1.54332	0.122752	0.592722	1	ENSG00000205143	ARID3C	-0.0314832	0.101668	0.14019	8.78239e-33	6.98768e-32	18	18	18	gene	Brain: DLPFC (PEC) genes :: Homogenate :: Genes :: EpiXcan	0.596139	0.648497	GRCh37
10806	7	158424003	ENSG00000146918	NCAPG2	ADHD	Brain. DLPFC (PEC) genes	-1.54309	0.122809	0.592722	1	ENSG00000146918	NCAPG2	-0.0326361	0.118391	0.126599	2.23676e-29	1.59079e-28	49	64	64	gene	Brain: DLPFC (PEC) genes :: Homogenate :: Genes :: EpiXcan	0.596139	0.648618	GRCh37
7238	21	37529080	ENSG00000142197	DOPEY2	ADHD	Brain. DLPFC (PEC) genes	-1.54298	0.122835	0.592722	1	ENSG00000142197	DOPEY2	-0.0362544	0.0843009	0.120535	3.70773e-29	2.61689e-28	14	15	15	gene	Brain: DLPFC (PEC) genes :: Homogenate :: Genes :: EpiXcan	0.596139	0.648681	GRCh37
1600	10	115880621	ENSG00000165813	CCDC186	ADHD	Brain. DLPFC (PEC) genes	-1.54236	0.122987	0.592968	1	ENSG00000165813	CCDC186	-0.0394547	0.0568551	0.0720273	9.81225e-17	4.43195e-16	42	51	51	gene	Brain: DLPFC (PEC) genes :: Homogenate :: Genes :: EpiXcan	0.596632	0.648981	GRCh37
976	1	212719036	ENSG00000228067	LINC01740	ADHD	Brain. DLPFC (PEC) genes	1.54135	0.123231	0.593607	1	ENSG00000228067	LINC01740	0.0579484	0.0307103	0.0396349	9.62086e-10	3.03589e-09	20	22	22	lincRNA_gene	Brain: DLPFC (PEC) genes :: Homogenate :: Genes :: EpiXcan	0.597203	0.649418	GRCh37
8559	4	56262124	ENSG00000134851	TMEM165	ADHD	Brain. DLPFC (PEC) genes	-1.54077	0.123373	0.59396	1	ENSG00000134851	TMEM165	-0.0196547	0.279491	0.326079	8.73966e-86	2.33483e-84	56	58	58	gene	Brain: DLPFC (PEC) genes :: Homogenate :: Genes :: EpiXcan	0.597203	0.649622	GRCh37
1072	1	233086351	ENSG00000135778	NTPCR	ADHD	Brain. DLPFC (PEC) genes	-1.54035	0.123475	0.593965	1	ENSG00000135778	NTPCR	-0.027394	0.169484	0.669518	1.74264e-265	9.13903e-263	23	24	24	gene	Brain: DLPFC (PEC) genes :: Homogenate :: Genes :: EpiXcan	0.597203	0.64969	GRCh37
5111	18	1362446	ENSG00000265417	AP005119.2	ADHD	Brain. DLPFC (PEC) genes	-1.54031	0.123485	0.593965	1	ENSG00000265417	AP005119.2	-0.17295	0.00348374	0.0231265	3.75373e-06	9.46634e-06	2	2	2	pseudogene	Brain: DLPFC (PEC) genes :: Homogenate :: Genes :: EpiXcan	0.597203	0.64969	GRCh37
7488	22	35695268	ENSG00000100284	TOM1	ADHD	Brain. DLPFC (PEC) genes	1.54026	0.123498	0.593965	1	ENSG00000100284	TOM1	0.0925226	0.013276	0.0184417	3.55344e-05	8.32587e-05	20	21	21	gene	Brain: DLPFC (PEC) genes :: Homogenate :: Genes :: EpiXcan	0.597203	0.64969	GRCh37
8655	4	89617066	ENSG00000177432	NAP1L5	ADHD	Brain. DLPFC (PEC) genes	1.54044	0.123452	0.593965	1	ENSG00000177432	NAP1L5	0.0464307	0.0445343	0.0824774	3.7796e-19	1.88037e-18	7	7	7	gene	Brain: DLPFC (PEC) genes :: Homogenate :: Genes :: EpiXcan	0.597203	0.64969	GRCh37
9270	5	132532147	ENSG00000053108	FSTL4	ADHD	Brain. DLPFC (PEC) genes	-1.54036	0.123471	0.593965	1	ENSG00000053108	FSTL4	-0.0577428	0.0326755	0.0306276	7.74429e-08	2.18609e-07	48	56	56	gene	Brain: DLPFC (PEC) genes :: Homogenate :: Genes :: EpiXcan	0.597203	0.64969	GRCh37
749	1	159836744	ENSG00000272668	AL590560.2	ADHD	Brain. DLPFC (PEC) genes	1.5402	0.123512	0.593965	1	ENSG00000272668	AL590560.2	0.0254727	0.218589	0.307829	2.58542e-79	6.00875e-78	23	25	25	gene	Brain: DLPFC (PEC) genes :: Homogenate :: Genes :: EpiXcan	0.597203	0.649702	GRCh37
5647	19	35628549	ENSG00000203403	AC020907.2	ADHD	Brain. DLPFC (PEC) genes	-1.53989	0.123586	0.594239	1	ENSG00000203403	AC020907.2	-0.022699	0.215048	0.308223	8.89094e-80	2.08238e-78	8	9	9	pseudogene	Brain: DLPFC (PEC) genes :: Homogenate :: Genes :: EpiXcan	0.597316	0.649839	GRCh37
7031	20	34146507	ENSG00000088340	FER1L4	ADHD	Brain. DLPFC (PEC) genes	1.53948	0.123686	0.594417	1	ENSG00000088340	FER1L4	0.0963178	0.01338	0.0136271	0.000401523	0.000868885	13	15	15	pseudogene	Brain: DLPFC (PEC) genes :: Homogenate :: Genes :: EpiXcan	0.597335	0.650064	GRCh37
7044	20	36838890	ENSG00000149633	KIAA1755	ADHD	Brain. DLPFC (PEC) genes	-1.53946	0.123692	0.594417	1	ENSG00000149633	KIAA1755	-0.0600934	0.0292341	0.0569219	2.07539e-13	8.03638e-13	12	12	12	gene	Brain: DLPFC (PEC) genes :: Homogenate :: Genes :: EpiXcan	0.597335	0.650075	GRCh37
5051	17	78388965	ENSG00000173818	ENDOV	ADHD	Brain. DLPFC (PEC) genes	-1.53913	0.123773	0.594661	1	ENSG00000173818	ENDOV	-0.065651	0.0232127	0.018163	4.17188e-05	9.72296e-05	25	31	31	gene	Brain: DLPFC (PEC) genes :: Homogenate :: Genes :: EpiXcan	0.597341	0.650167	GRCh37
642	1	145373054	ENSG00000233396	LINC01719	ADHD	Brain. DLPFC (PEC) genes	-1.53876	0.123864	0.594828	1	ENSG00000233396	LINC01719	-0.0306708	0.147626	0.163613	1.92026e-38	1.80461e-37	7	17	17	lincRNA_gene	Brain: DLPFC (PEC) genes :: Homogenate :: Genes :: EpiXcan	0.597341	0.650275	GRCh37
2481	12	48733791	ENSG00000167528	ZNF641	ADHD	Brain. DLPFC (PEC) genes	1.53877	0.12386	0.594828	1	ENSG00000167528	ZNF641	0.0404	0.0745676	0.120792	6.3666e-28	4.31548e-27	34	40	40	gene	Brain: DLPFC (PEC) genes :: Homogenate :: Genes :: EpiXcan	0.597341	0.650275	GRCh37
8312	3	186499569	ENSG00000263826	AC112907.3	ADHD	Brain. DLPFC (PEC) genes	1.53845	0.123938	0.59497	1	ENSG00000263826	AC112907.3	0.0989128	0.0108761	0.027071	5.25511e-07	1.4086e-06	6	6	6	gene	Brain: DLPFC (PEC) genes :: Homogenate :: Genes :: EpiXcan	0.597341	0.650409	GRCh37
6876	2	242673994	ENSG00000180902	D2HGDH	ADHD	Brain. DLPFC (PEC) genes	1.53841	0.123948	0.59497	1	ENSG00000180902	D2HGDH	0.132488	0.0061139	0.248829	9.44473e-62	1.53534e-60	22	47	47	gene	Brain: DLPFC (PEC) genes :: Homogenate :: Genes :: EpiXcan	0.597341	0.650412	GRCh37
9520	5	180620924	ENSG00000146054	TRIM7	ADHD	Brain. DLPFC (PEC) genes	1.53786	0.124083	0.595138	1	ENSG00000146054	TRIM7	0.0505956	0.046224	0.0811021	3.2968e-19	1.64765e-18	3	3	3	gene	Brain: DLPFC (PEC) genes :: Homogenate :: Genes :: EpiXcan	0.59775	0.650449	GRCh37
8227	3	156881241	ENSG00000241770	AC104411.1	ADHD	Brain. DLPFC (PEC) genes	1.53733	0.124213	0.595512	1	ENSG00000241770	AC104411.1	0.0700166	0.021603	0.0152882	0.000177128	0.000392887	24	25	25	gene	Brain: DLPFC (PEC) genes :: Homogenate :: Genes :: EpiXcan	0.598129	0.65082	GRCh37
1683	11	167784	ENSG00000177951	BET1L	ADHD	Brain. DLPFC (PEC) genes	-1.53662	0.124387	0.595685	1	ENSG00000177951	BET1L	-0.052834	0.0336045	0.0616084	2.02707e-14	8.23664e-14	15	18	18	gene	Brain: DLPFC (PEC) genes :: Homogenate :: Genes :: EpiXcan	0.598477	0.650854	GRCh37
5503	19	16744614	ENSG00000269044	AC024075.2	ADHD	Brain. DLPFC (PEC) genes	1.53692	0.124313	0.595645	1	ENSG00000269044	AC024075.2	0.0359509	0.0789845	0.124293	4.6392e-29	3.26762e-28	15	15	15	gene	Brain: DLPFC (PEC) genes :: Homogenate :: Genes :: EpiXcan	0.598365	0.650854	GRCh37
1268	10	38383264	ENSG00000075407	ZNF37A	ADHD	Brain. DLPFC (PEC) genes	1.53596	0.124547	0.595916	1	ENSG00000075407	ZNF37A	0.0557283	0.025109	0.0156533	0.000147086	0.000328304	27	47	47	gene	Brain: DLPFC (PEC) genes :: Homogenate :: Genes :: EpiXcan	0.5988	0.651172	GRCh37
11544	9	107509969	ENSG00000136783	NIPSNAP3A	ADHD	Brain. DLPFC (PEC) genes	1.53593	0.124556	0.595916	1	ENSG00000136783	NIPSNAP3A	0.0190093	0.281108	0.346363	3.12823e-93	9.73747e-92	31	33	33	gene	Brain: DLPFC (PEC) genes :: Homogenate :: Genes :: EpiXcan	0.5988	0.651172	GRCh37
7640	22	50989541	ENSG00000217442	SYCE3	ADHD	Brain. DLPFC (PEC) genes	1.53572	0.124608	0.595998	1	ENSG00000217442	SYCE3	0.0908255	0.0111835	0.150896	1.849e-35	1.59361e-34	7	19	19	gene	Brain: DLPFC (PEC) genes :: Homogenate :: Genes :: EpiXcan	0.598802	0.651288	GRCh37
6119	2	27422455	ENSG00000138074	SLC5A6	ADHD	Brain. DLPFC (PEC) genes	-1.5349	0.124809	0.59638	1	ENSG00000138074	SLC5A6	-0.0368028	0.0619079	0.0481033	1.67561e-11	5.86258e-11	36	41	41	gene	Brain: DLPFC (PEC) genes :: Homogenate :: Genes :: EpiXcan	0.599522	0.651626	GRCh37
5322	19	617223	ENSG00000099821	POLRMT	ADHD	Brain. DLPFC (PEC) genes	-1.53451	0.124904	0.596629	1	ENSG00000099821	POLRMT	-0.868383	0.000238029	0.0577707	1.1067e-13	4.33831e-13	2	25	25	gene	Brain: DLPFC (PEC) genes :: Homogenate :: Genes :: EpiXcan	0.599531	0.65173	GRCh37
5302	18	72259010	ENSG00000264247	LINC00909	ADHD	Brain. DLPFC (PEC) genes	-1.53447	0.124913	0.596629	1	ENSG00000264247	LINC00909	-0.0211423	0.240386	0.296449	2.15406e-76	4.74996e-75	23	28	28	lincRNA_gene	Brain: DLPFC (PEC) genes :: Homogenate :: Genes :: EpiXcan	0.599531	0.651754	GRCh37
3309	14	68168603	ENSG00000139988	RDH12	ADHD	Brain. DLPFC (PEC) genes	-1.53288	0.125305	0.597439	1	ENSG00000139988	RDH12	-0.10546	0.00930369	0.018053	4.40597e-05	0.000102468	10	10	10	gene	Brain: DLPFC (PEC) genes :: Homogenate :: Genes :: EpiXcan	0.600687	0.652346	GRCh37
4051	16	9449445	ENSG00000261617	LINC02177	ADHD	Brain. DLPFC (PEC) genes	-1.53287	0.125307	0.597439	1	ENSG00000261617	LINC02177	-0.0304687	0.108722	0.154884	3.92636e-36	3.4645e-35	30	38	38	lincRNA_gene	Brain: DLPFC (PEC) genes :: Homogenate :: Genes :: EpiXcan	0.600687	0.652346	GRCh37
7550	22	41625517	ENSG00000100399	CHADL	ADHD	Brain. DLPFC (PEC) genes	-1.5329	0.125299	0.597439	1	ENSG00000100399	CHADL	-0.0549916	0.0396441	0.0565671	1.63236e-13	6.35144e-13	26	30	30	gene	Brain: DLPFC (PEC) genes :: Homogenate :: Genes :: EpiXcan	0.600687	0.652346	GRCh37
546	1	107682629	ENSG00000162631	NTNG1	ADHD	Brain. DLPFC (PEC) genes	1.53243	0.125415	0.597748	1	ENSG00000162631	NTNG1	0.0592814	0.0286602	0.0252675	1.22446e-06	3.19201e-06	76	84	84	gene	Brain: DLPFC (PEC) genes :: Homogenate :: Genes :: EpiXcan	0.60096	0.652584	GRCh37
5012	17	74466973	ENSG00000129667	RHBDF2	ADHD	Brain. DLPFC (PEC) genes	1.53171	0.125595	0.598075	1	ENSG00000129667	RHBDF2	0.0684217	0.0251082	0.0248709	1.42938e-06	3.7062e-06	23	27	27	gene	Brain: DLPFC (PEC) genes :: Homogenate :: Genes :: EpiXcan	0.601575	0.652827	GRCh37
803	1	168250278	ENSG00000143178	TBX19	ADHD	Brain. DLPFC (PEC) genes	1.53076	0.125829	0.59885	1	ENSG00000143178	TBX19	0.0809543	0.0168487	0.0196008	2.04571e-05	4.87752e-05	31	32	32	gene	Brain: DLPFC (PEC) genes :: Homogenate :: Genes :: EpiXcan	0.602449	0.653127	GRCh37
6428	2	108905095	ENSG00000198203	SULT1C2	ADHD	Brain. DLPFC (PEC) genes	1.52934	0.12618	0.599259	1	ENSG00000198203	SULT1C2	0.0194683	0.235295	0.318095	5.47367e-83	1.37549e-81	19	21	21	gene	Brain: DLPFC (PEC) genes :: Homogenate :: Genes :: EpiXcan	0.603509	0.653454	GRCh37
9242	5	125935960	ENSG00000164902	PHAX	ADHD	Brain. DLPFC (PEC) genes	1.52927	0.126199	0.599259	1	ENSG00000164902	PHAX	0.0759682	0.019504	0.0408846	5.52277e-10	1.76699e-09	13	13	13	gene	Brain: DLPFC (PEC) genes :: Homogenate :: Genes :: EpiXcan	0.603509	0.653456	GRCh37
9993	6	122793076	ENSG00000135549	PKIB	ADHD	Brain. DLPFC (PEC) genes	-1.52922	0.12621	0.599259	1	ENSG00000135549	PKIB	-0.0502025	0.0436196	0.0443709	8.59244e-11	2.88215e-10	46	47	47	gene	Brain: DLPFC (PEC) genes :: Homogenate :: Genes :: EpiXcan	0.603509	0.653481	GRCh37
10915	8	22471421	ENSG00000253200	AC037459.3	ADHD	Brain. DLPFC (PEC) genes	1.52888	0.126294	0.599493	1	ENSG00000253200	AC037459.3	0.0558592	0.0320922	0.0594697	4.50205e-14	1.79724e-13	18	21	21	gene	Brain: DLPFC (PEC) genes :: Homogenate :: Genes :: EpiXcan	0.603509	0.653655	GRCh37
4338	16	76311176	ENSG00000152910	CNTNAP4	ADHD	Brain. DLPFC (PEC) genes	1.52869	0.126341	0.599511	1	ENSG00000152910	CNTNAP4	0.0247766	0.152183	0.168752	3.6296e-40	3.59002e-39	127	138	138	gene	Brain: DLPFC (PEC) genes :: Homogenate :: Genes :: EpiXcan	0.603509	0.653731	GRCh37
5581	19	22646724	ENSG00000269138	ZNF209P	ADHD	Brain. DLPFC (PEC) genes	1.52862	0.126359	0.599511	1	ENSG00000269138	ZNF209P	0.0273944	0.133769	0.187234	1.89295e-44	2.09092e-43	41	48	48	pseudogene	Brain: DLPFC (PEC) genes :: Homogenate :: Genes :: EpiXcan	0.603509	0.653773	GRCh37
1226	10	20105168	ENSG00000120594	PLXDC2	ADHD	Brain. DLPFC (PEC) genes	-1.52793	0.12653	0.599511	1	ENSG00000120594	PLXDC2	-0.0587854	0.0356191	0.0458861	4.13062e-11	1.41303e-10	32	33	33	gene	Brain: DLPFC (PEC) genes :: Homogenate :: Genes :: EpiXcan	0.603551	0.653889	GRCh37
11034	8	68045789	ENSG00000250869	AC087359.1	ADHD	Brain. DLPFC (PEC) genes	-1.52796	0.126522	0.599511	1	ENSG00000250869	AC087359.1	-0.125159	0.00699802	0.0113934	0.00118138	0.00246877	11	11	11	pseudogene	Brain: DLPFC (PEC) genes :: Homogenate :: Genes :: EpiXcan	0.603551	0.653889	GRCh37
9295	5	138204612	ENSG00000146006	LRRTM2	ADHD	Brain. DLPFC (PEC) genes	-1.52742	0.126656	0.599645	1	ENSG00000146006	LRRTM2	-0.0587216	0.02795	0.0484062	1.04956e-11	3.71964e-11	9	14	14	gene	Brain: DLPFC (PEC) genes :: Homogenate :: Genes :: EpiXcan	0.603551	0.654056	GRCh37
7654	3	3168600	ENSG00000072756	TRNT1	ADHD	Brain. DLPFC (PEC) genes	1.52705	0.126748	0.599727	1	ENSG00000072756	TRNT1	0.04905	0.045322	0.103651	4.42528e-24	2.63985e-23	5	8	8	gene	Brain: DLPFC (PEC) genes :: Homogenate :: Genes :: EpiXcan	0.603551	0.654176	GRCh37
309	1	43855553	ENSG00000198198	SZT2	ADHD	Brain. DLPFC (PEC) genes	-1.52651	0.126882	0.599727	1	ENSG00000198198	SZT2	-0.079772	0.0166071	0.0272589	4.96175e-07	1.33204e-06	19	27	27	gene	Brain: DLPFC (PEC) genes :: Homogenate :: Genes :: EpiXcan	0.603551	0.65418	GRCh37
374	1	53793905	ENSG00000225675	LINC01771	ADHD	Brain. DLPFC (PEC) genes	-1.52684	0.1268	0.599727	1	ENSG00000225675	LINC01771	-0.12635	0.00743146	0.03234	3.89538e-08	1.12152e-07	1	1	1	lincRNA_gene	Brain: DLPFC (PEC) genes :: Homogenate :: Genes :: EpiXcan	0.603551	0.65418	GRCh37
1561	10	104592478	ENSG00000203886	CYP17A1-AS1	ADHD	Brain. DLPFC (PEC) genes	1.52653	0.126877	0.599727	1	ENSG00000203886	CYP17A1-AS1	0.102238	0.0100808	0.016216	0.000110056	0.000248223	15	15	15	gene	Brain: DLPFC (PEC) genes :: Homogenate :: Genes :: EpiXcan	0.603551	0.65418	GRCh37
8486	4	26483022	ENSG00000163394	CCKAR	ADHD	Brain. DLPFC (PEC) genes	1.52653	0.126877	0.599727	1	ENSG00000163394	CCKAR	0.0982659	0.0116017	0.0402674	7.85073e-10	2.48871e-09	4	4	4	gene	Brain: DLPFC (PEC) genes :: Homogenate :: Genes :: EpiXcan	0.603551	0.65418	GRCh37
9997	6	124125286	ENSG00000188580	NKAIN2	ADHD	Brain. DLPFC (PEC) genes	-1.52659	0.126863	0.599727	1	ENSG00000188580	NKAIN2	-0.244259	0.00169955	0.0102694	0.00206754	0.00425212	5	5	5	gene	Brain: DLPFC (PEC) genes :: Homogenate :: Genes :: EpiXcan	0.603551	0.65418	GRCh37
10897	8	19171128	ENSG00000104611	SH2D4A	ADHD	Brain. DLPFC (PEC) genes	1.5269	0.126786	0.599727	1	ENSG00000104611	SH2D4A	0.0395734	0.0561001	0.0617823	1.72135e-14	7.01096e-14	55	60	60	gene	Brain: DLPFC (PEC) genes :: Homogenate :: Genes :: EpiXcan	0.603551	0.65418	GRCh37
3628	15	45653322	ENSG00000171766	GATM	ADHD	Brain. DLPFC (PEC) genes	1.52563	0.127103	0.600258	1	ENSG00000171766	GATM	0.0716713	0.0218283	0.0453927	6.07254e-11	2.05606e-10	9	9	9	gene	Brain: DLPFC (PEC) genes :: Homogenate :: Genes :: EpiXcan	0.604262	0.654349	GRCh37
8213	3	151980405	ENSG00000229619	MBNL1-AS1	ADHD	Brain. DLPFC (PEC) genes	-1.5254	0.127159	0.600381	1	ENSG00000229619	MBNL1-AS1	-0.0438232	0.0488137	0.0713104	1.14087e-16	5.13765e-16	23	23	23	gene	Brain: DLPFC (PEC) genes :: Homogenate :: Genes :: EpiXcan	0.604262	0.654449	GRCh37
11497	9	97136833	ENSG00000148110	MFSD14B	ADHD	Brain. DLPFC (PEC) genes	-1.52522	0.127203	0.600423	1	ENSG00000148110	MFSD14B	-0.0309334	0.0940525	0.146097	1.332e-34	1.12432e-33	23	23	23	gene	Brain: DLPFC (PEC) genes :: Homogenate :: Genes :: EpiXcan	0.604262	0.654519	GRCh37
2913	13	25324795	ENSG00000226695	ANKRD20A10P	ADHD	Brain. DLPFC (PEC) genes	-1.52474	0.127324	0.600761	1	ENSG00000226695	ANKRD20A10P	-0.0677919	0.0275044	0.0504804	5.13061e-12	1.84622e-11	39	44	44	pseudogene	Brain: DLPFC (PEC) genes :: Homogenate :: Genes :: EpiXcan	0.604262	0.654667	GRCh37
3005	13	51285144	ENSG00000186047	DLEU7	ADHD	Brain. DLPFC (PEC) genes	1.52448	0.127389	0.600891	1	ENSG00000186047	DLEU7	0.0413948	0.0697998	0.0624735	1.18766e-14	4.88258e-14	112	115	115	gene	Brain: DLPFC (PEC) genes :: Homogenate :: Genes :: EpiXcan	0.604262	0.654713	GRCh37
7700	3	12625100	ENSG00000132155	RAF1	ADHD	Brain. DLPFC (PEC) genes	1.52458	0.127365	0.600856	1	ENSG00000132155	RAF1	0.0564146	0.0297076	0.0597667	4.08032e-14	1.63132e-13	7	7	7	gene	Brain: DLPFC (PEC) genes :: Homogenate :: Genes :: EpiXcan	0.604262	0.654713	GRCh37
10257	7	23168797	ENSG00000230042	AK3P3	ADHD	Brain. DLPFC (PEC) genes	-1.52425	0.127447	0.601059	1	ENSG00000230042	AK3P3	-0.149446	0.00469654	0.0110461	0.00136208	0.00283558	7	8	8	pseudogene	Brain: DLPFC (PEC) genes :: Homogenate :: Genes :: EpiXcan	0.604262	0.654813	GRCh37
3727	15	67547138	ENSG00000103599	IQCH	ADHD	Brain. DLPFC (PEC) genes	1.52406	0.127495	0.601059	1	ENSG00000103599	IQCH	0.0369102	0.0754874	0.0778927	4.62107e-18	2.20227e-17	55	58	58	gene	Brain: DLPFC (PEC) genes :: Homogenate :: Genes :: EpiXcan	0.604262	0.654873	GRCh37
6581	2	166604101	ENSG00000115339	GALNT3	ADHD	Brain. DLPFC (PEC) genes	1.52409	0.127487	0.601059	1	ENSG00000115339	GALNT3	0.03639	0.0819238	0.097321	1.99835e-22	1.12112e-21	45	45	45	gene	Brain: DLPFC (PEC) genes :: Homogenate :: Genes :: EpiXcan	0.604262	0.654873	GRCh37
7097	20	47854483	ENSG00000124201	ZNFX1	ADHD	Brain. DLPFC (PEC) genes	1.52341	0.127655	0.601451	1	ENSG00000124201	ZNFX1	0.0518799	0.0388717	0.0389674	1.39044e-09	4.35396e-09	33	42	42	gene	Brain: DLPFC (PEC) genes :: Homogenate :: Genes :: EpiXcan	0.604777	0.655208	GRCh37
11293	9	4711155	ENSG00000147853	AK3	ADHD	Brain. DLPFC (PEC) genes	-1.52285	0.127796	0.601741	1	ENSG00000147853	AK3	-0.0504011	0.0494155	0.24835	2.23781e-61	3.62071e-60	34	39	39	gene	Brain: DLPFC (PEC) genes :: Homogenate :: Genes :: EpiXcan	0.605198	0.655456	GRCh37
4411	16	89884587	ENSG00000204991	SPIRE2	ADHD	Brain. DLPFC (PEC) genes	-1.52211	0.127981	0.602011	1	ENSG00000204991	SPIRE2	-0.0290226	0.139194	0.174498	3.05812e-41	3.11546e-40	29	44	44	gene	Brain: DLPFC (PEC) genes :: Homogenate :: Genes :: EpiXcan	0.605482	0.65586	GRCh37
5502	19	16741562	ENSG00000214046	SMIM7	ADHD	Brain. DLPFC (PEC) genes	1.52182	0.128053	0.602011	1	ENSG00000214046	SMIM7	0.0331667	0.0905835	0.117803	2.35982e-27	1.5774e-26	15	17	17	gene	Brain: DLPFC (PEC) genes :: Homogenate :: Genes :: EpiXcan	0.605482	0.655954	GRCh37
2266	11	125825691	ENSG00000064309	CDON	ADHD	Brain. DLPFC (PEC) genes	-1.52167	0.128091	0.602011	1	ENSG00000064309	CDON	-0.0156552	0.421149	0.482484	6.76963e-149	5.49868e-147	56	61	61	gene	Brain: DLPFC (PEC) genes :: Homogenate :: Genes :: EpiXcan	0.605482	0.656043	GRCh37
5720	19	40021630	ENSG00000176401	EID2B	ADHD	Brain. DLPFC (PEC) genes	-1.52144	0.12815	0.602011	1	ENSG00000176401	EID2B	-0.0787152	0.0147647	0.0222268	5.18859e-06	1.29682e-05	22	23	23	gene	Brain: DLPFC (PEC) genes :: Homogenate :: Genes :: EpiXcan	0.605482	0.656106	GRCh37
6684	2	197669726	ENSG00000187944	C2orf66	ADHD	Brain. DLPFC (PEC) genes	-1.52154	0.128125	0.602011	1	ENSG00000187944	C2orf66	-0.132457	0.00604945	0.0177052	5.09793e-05	0.000117935	3	3	3	gene	Brain: DLPFC (PEC) genes :: Homogenate :: Genes :: EpiXcan	0.605482	0.656106	GRCh37
1317	10	49654077	ENSG00000128805	ARHGAP22	ADHD	Brain. DLPFC (PEC) genes	-1.52117	0.128217	0.602011	1	ENSG00000128805	ARHGAP22	-0.0340706	0.0796166	0.104149	4.62259e-24	2.75619e-23	25	32	32	gene	Brain: DLPFC (PEC) genes :: Homogenate :: Genes :: EpiXcan	0.605482	0.656121	GRCh37
11433	9	74729511	ENSG00000119125	GDA	ADHD	Brain. DLPFC (PEC) genes	-1.52122	0.128205	0.602011	1	ENSG00000119125	GDA	-0.0323693	0.0971864	0.133185	6.36361e-31	4.77201e-30	38	44	44	gene	Brain: DLPFC (PEC) genes :: Homogenate :: Genes :: EpiXcan	0.605482	0.656121	GRCh37
9127	5	76506274	ENSG00000113231	PDE8B	ADHD	Brain. DLPFC (PEC) genes	1.52094	0.128274	0.602183	1	ENSG00000113231	PDE8B	0.0312661	0.10935	0.157388	8.45843e-37	7.62808e-36	27	32	32	gene	Brain: DLPFC (PEC) genes :: Homogenate :: Genes :: EpiXcan	0.605509	0.65617	GRCh37
1663	10	134145614	ENSG00000148814	LRRC27	ADHD	Brain. DLPFC (PEC) genes	1.51935	0.128675	0.603247	1	ENSG00000148814	LRRC27	0.025794	0.149471	0.20833	3.29981e-50	4.16342e-49	34	37	37	gene	Brain: DLPFC (PEC) genes :: Homogenate :: Genes :: EpiXcan	0.60646	0.656981	GRCh37
8363	3	196710761	ENSG00000233487	RPSAP69	ADHD	Brain. DLPFC (PEC) genes	1.51938	0.128667	0.603247	1	ENSG00000233487	RPSAP69	0.0797378	0.0167698	0.0235586	2.21902e-06	5.68217e-06	23	27	27	pseudogene	Brain: DLPFC (PEC) genes :: Homogenate :: Genes :: EpiXcan	0.60646	0.656981	GRCh37
3964	16	1399241	ENSG00000007520	TSR3	ADHD	Brain. DLPFC (PEC) genes	-1.51918	0.128717	0.603361	1	ENSG00000007520	TSR3	-0.118067	0.00683684	0.0148595	0.000217784	0.000480283	11	37	37	gene	Brain: DLPFC (PEC) genes :: Homogenate :: Genes :: EpiXcan	0.60646	0.65708	GRCh37
5485	19	14800613	ENSG00000160961	ZNF333	ADHD	Brain. DLPFC (PEC) genes	-1.51892	0.128782	0.603582	1	ENSG00000160961	ZNF333	-0.0553843	0.0363134	0.0446352	9.09594e-11	3.04722e-10	22	30	30	gene	Brain: DLPFC (PEC) genes :: Homogenate :: Genes :: EpiXcan	0.60646	0.657227	GRCh37
10907	8	22022249	ENSG00000168487	BMP1	ADHD	Brain. DLPFC (PEC) genes	-1.51885	0.1288	0.603585	1	ENSG00000168487	BMP1	-0.108487	0.00849282	0.0276332	3.39479e-07	9.22563e-07	1	2	2	gene	Brain: DLPFC (PEC) genes :: Homogenate :: Genes :: EpiXcan	0.60646	0.657237	GRCh37
6707	2	201980827	ENSG00000003402	CFLAR	ADHD	Brain. DLPFC (PEC) genes	1.51862	0.128857	0.60377	1	ENSG00000003402	CFLAR	0.0556996	0.0323257	0.0509104	4.0445e-12	1.46545e-11	10	10	10	gene	Brain: DLPFC (PEC) genes :: Homogenate :: Genes :: EpiXcan	0.60646	0.657368	GRCh37
1879	11	43902361	ENSG00000166199	ALKBH3	ADHD	Brain. DLPFC (PEC) genes	-1.518	0.129015	0.604062	1	ENSG00000166199	ALKBH3	-0.0231827	0.199293	0.281356	5.96528e-72	1.21645e-70	15	15	15	gene	Brain: DLPFC (PEC) genes :: Homogenate :: Genes :: EpiXcan	0.60646	0.657707	GRCh37
4486	17	4848947	ENSG00000108518	PFN1	ADHD	Brain. DLPFC (PEC) genes	-1.51806	0.129	0.604062	1	ENSG00000108518	PFN1	-0.149996	0.00560093	0.0141992	0.000286686	0.000626166	1	3	3	gene	Brain: DLPFC (PEC) genes :: Homogenate :: Genes :: EpiXcan	0.60646	0.657707	GRCh37
9628	6	26402465	ENSG00000026950	BTN3A1	ADHD	Brain. DLPFC (PEC) genes	-1.51789	0.129042	0.604062	1	ENSG00000026950	BTN3A1	-0.0473927	0.0518598	0.0592449	5.52926e-14	2.2004e-13	22	22	22	gene	Brain: DLPFC (PEC) genes :: Homogenate :: Genes :: EpiXcan	0.60646	0.657778	GRCh37
3652	15	52043758	ENSG00000128872	TMOD2	ADHD	Brain. DLPFC (PEC) genes	1.51763	0.129109	0.604293	1	ENSG00000128872	TMOD2	0.0806079	0.0161393	0.0334706	1.95152e-08	5.72313e-08	11	11	11	gene	Brain: DLPFC (PEC) genes :: Homogenate :: Genes :: EpiXcan	0.60646	0.657964	GRCh37
1126	1	247353153	ENSG00000227671	AL390728.4	ADHD	Brain. DLPFC (PEC) genes	-1.51755	0.129127	0.604299	1	ENSG00000227671	AL390728.4	-0.0318641	0.113076	0.152208	8.67097e-36	7.55976e-35	25	26	26	pseudogene	Brain: DLPFC (PEC) genes :: Homogenate :: Genes :: EpiXcan	0.60646	0.658006	GRCh37
7257	21	41117334	ENSG00000183067	IGSF5	ADHD	Brain. DLPFC (PEC) genes	1.51732	0.129186	0.604475	1	ENSG00000183067	IGSF5	0.0847661	0.0160994	0.0317795	5.08009e-08	1.45049e-07	8	8	8	gene	Brain: DLPFC (PEC) genes :: Homogenate :: Genes :: EpiXcan	0.60646	0.658088	GRCh37
2331	12	6937572	ENSG00000110811	P3H3	ADHD	Brain. DLPFC (PEC) genes	1.51678	0.129323	0.604564	1	ENSG00000110811	P3H3	0.0185909	0.292904	0.383725	8.14781e-107	3.36572e-105	2	4	4	pseudogene	Brain: DLPFC (PEC) genes :: Homogenate :: Genes :: EpiXcan	0.60646	0.658419	GRCh37
11515	9	99883941	ENSG00000213612	FAM220CP	ADHD	Brain. DLPFC (PEC) genes	-1.5166	0.129367	0.604564	1	ENSG00000213612	FAM220CP	-0.0333645	0.087868	0.122127	1.95579e-28	1.35384e-27	16	18	18	pseudogene	Brain: DLPFC (PEC) genes :: Homogenate :: Genes :: EpiXcan	0.60646	0.658493	GRCh37
4925	17	61850963	ENSG00000198231	DDX42	ADHD	Brain. DLPFC (PEC) genes	1.51636	0.129429	0.604564	1	ENSG00000198231	DDX42	0.0290348	0.125209	0.156276	4.49627e-37	4.08235e-36	18	19	19	gene	Brain: DLPFC (PEC) genes :: Homogenate :: Genes :: EpiXcan	0.60646	0.658608	GRCh37
11105	8	95499921	ENSG00000164944	VIRMA	ADHD	Brain. DLPFC (PEC) genes	1.51643	0.129411	0.604564	1	ENSG00000164944	VIRMA	0.036385	0.068869	0.0896192	8.95537e-21	4.70982e-20	27	28	28	gene	Brain: DLPFC (PEC) genes :: Homogenate :: Genes :: EpiXcan	0.60646	0.658608	GRCh37
708	1	153940010	ENSG00000143578	CREB3L4	ADHD	Brain. DLPFC (PEC) genes	1.51585	0.129556	0.604884	1	ENSG00000143578	CREB3L4	0.0980486	0.0105282	0.0192296	2.42883e-05	5.75967e-05	5	6	6	gene	Brain: DLPFC (PEC) genes :: Homogenate :: Genes :: EpiXcan	0.60646	0.658893	GRCh37
2873	12	133179736	ENSG00000204583	LRCOL1	ADHD	Brain. DLPFC (PEC) genes	-1.51526	0.129708	0.605046	1	ENSG00000204583	LRCOL1	-0.0575008	0.027898	0.0244272	1.87897e-06	4.83089e-06	26	30	30	lincRNA_gene	Brain: DLPFC (PEC) genes :: Homogenate :: Genes :: EpiXcan	0.60646	0.659072	GRCh37
9901	6	91223292	ENSG00000135341	MAP3K7	ADHD	Brain. DLPFC (PEC) genes	1.51485	0.12981	0.605064	1	ENSG00000135341	MAP3K7	0.0242185	0.163368	0.210327	8.53469e-51	1.0865e-49	24	24	24	gene	Brain: DLPFC (PEC) genes :: Homogenate :: Genes :: EpiXcan	0.60646	0.659072	GRCh37
9020	5	43602794	ENSG00000112992	NNT	ADHD	Brain. DLPFC (PEC) genes	1.51469	0.129852	0.605064	1	ENSG00000112992	NNT	0.0613736	0.0292627	0.031225	6.83404e-08	1.93571e-07	22	30	30	gene	Brain: DLPFC (PEC) genes :: Homogenate :: Genes :: EpiXcan	0.60646	0.659084	GRCh37
10702	7	137029676	ENSG00000228031	AC078842.1	ADHD	Brain. DLPFC (PEC) genes	1.51451	0.129897	0.605113	1	ENSG00000228031	AC078842.1	0.0890336	0.0134532	0.0173086	6.51989e-05	0.000149497	11	14	14	lincRNA_gene	Brain: DLPFC (PEC) genes :: Homogenate :: Genes :: EpiXcan	0.60646	0.659142	GRCh37
1991	11	64685025	ENSG00000068971	PPP2R5B	ADHD	Brain. DLPFC (PEC) genes	-1.51404	0.130016	0.605155	1	ENSG00000068971	PPP2R5B	-0.664889	0.00024149	0.0139441	0.000319196	0.000694659	2	3	3	gene	Brain: DLPFC (PEC) genes :: Homogenate :: Genes :: EpiXcan	0.60646	0.659282	GRCh37
9241	5	125877533	ENSG00000164904	ALDH7A1	ADHD	Brain. DLPFC (PEC) genes	-1.51366	0.130111	0.605383	1	ENSG00000164904	ALDH7A1	-0.0288745	0.127968	0.285336	6.39288e-73	1.3295e-71	55	59	59	gene	Brain: DLPFC (PEC) genes :: Homogenate :: Genes :: EpiXcan	0.60646	0.659388	GRCh37
6862	2	242011584	ENSG00000122085	MTERF4	ADHD	Brain. DLPFC (PEC) genes	1.51355	0.130139	0.605383	1	ENSG00000122085	MTERF4	0.0201761	0.271891	0.35875	3.58867e-98	1.25287e-96	27	27	27	gene	Brain: DLPFC (PEC) genes :: Homogenate :: Genes :: EpiXcan	0.60646	0.659389	GRCh37
2267	11	125937434	ENSG00000254759	NAP1L1P1	ADHD	Brain. DLPFC (PEC) genes	-1.5134	0.130177	0.605383	1	ENSG00000254759	NAP1L1P1	-0.0883229	0.0171445	0.0236032	2.81433e-06	7.16473e-06	26	28	28	pseudogene	Brain: DLPFC (PEC) genes :: Homogenate :: Genes :: EpiXcan	0.60646	0.659424	GRCh37
2123	11	89057524	ENSG00000086991	NOX4	ADHD	Brain. DLPFC (PEC) genes	-1.51332	0.130197	0.605383	1	ENSG00000086991	NOX4	-0.0309327	0.0903869	0.0994819	4.90798e-23	2.81972e-22	84	88	88	gene	Brain: DLPFC (PEC) genes :: Homogenate :: Genes :: EpiXcan	0.60646	0.659475	GRCh37
2543	12	54849734	ENSG00000170627	GTSF1	ADHD	Brain. DLPFC (PEC) genes	-1.51307	0.130262	0.605464	1	ENSG00000170627	GTSF1	-0.0633866	0.0276812	0.0481536	1.24528e-11	4.39455e-11	4	5	5	gene	Brain: DLPFC (PEC) genes :: Homogenate :: Genes :: EpiXcan	0.60646	0.659614	GRCh37
5669	19	36705504	ENSG00000167635	ZNF146	ADHD	Brain. DLPFC (PEC) genes	-1.51203	0.130527	0.605543	1	ENSG00000167635	ZNF146	-0.0753431	0.0216314	0.0339401	1.23439e-08	3.66684e-08	15	18	18	gene	Brain: DLPFC (PEC) genes :: Homogenate :: Genes :: EpiXcan	0.60646	0.659836	GRCh37
8161	3	137780832	ENSG00000158163	DZIP1L	ADHD	Brain. DLPFC (PEC) genes	1.5122	0.130482	0.605543	1	ENSG00000158163	DZIP1L	0.0337217	0.115783	0.141892	2.53979e-33	2.06296e-32	32	37	37	gene	Brain: DLPFC (PEC) genes :: Homogenate :: Genes :: EpiXcan	0.60646	0.659836	GRCh37
8472	4	20254883	ENSG00000145147	SLIT2	ADHD	Brain. DLPFC (PEC) genes	-1.51203	0.130527	0.605543	1	ENSG00000145147	SLIT2	-0.0395546	0.0693347	0.098551	4.32803e-23	2.49187e-22	45	47	47	gene	Brain: DLPFC (PEC) genes :: Homogenate :: Genes :: EpiXcan	0.60646	0.659836	GRCh37
1925	11	57364860	ENSG00000149131	SERPING1	ADHD	Brain. DLPFC (PEC) genes	-1.51169	0.130613	0.605543	1	ENSG00000149131	SERPING1	-0.051495	0.0382786	0.0470581	2.4073e-11	8.34393e-11	22	26	26	gene	Brain: DLPFC (PEC) genes :: Homogenate :: Genes :: EpiXcan	0.60646	0.65996	GRCh37
4830	17	44668035	ENSG00000073969	NSF	ADHD	Brain. DLPFC (PEC) genes	1.51169	0.130612	0.605543	1	ENSG00000073969	NSF	0.0356224	0.0925121	0.115878	8.98043e-27	5.88546e-26	46	52	52	gene	Brain: DLPFC (PEC) genes :: Homogenate :: Genes :: EpiXcan	0.60646	0.65996	GRCh37
8767	4	128982423	ENSG00000138709	LARP1B	ADHD	Brain. DLPFC (PEC) genes	1.51136	0.130697	0.605543	1	ENSG00000138709	LARP1B	0.0760008	0.0162518	0.0265239	6.51904e-07	1.73563e-06	11	12	12	gene	Brain: DLPFC (PEC) genes :: Homogenate :: Genes :: EpiXcan	0.60646	0.660129	GRCh37
10811	8	163186	ENSG00000223508	RPL23AP53	ADHD	Brain. DLPFC (PEC) genes	-1.51134	0.130701	0.605543	1	ENSG00000223508	RPL23AP53	-0.0218908	0.249214	0.314023	9.26479e-83	2.32091e-81	47	53	53	pseudogene	Brain: DLPFC (PEC) genes :: Homogenate :: Genes :: EpiXcan	0.60646	0.660129	GRCh37
11524	9	100819021	ENSG00000095380	NANS	ADHD	Brain. DLPFC (PEC) genes	-1.51121	0.130735	0.605543	1	ENSG00000095380	NANS	-0.0523562	0.0380974	0.0436659	1.45675e-10	4.82929e-10	30	38	38	gene	Brain: DLPFC (PEC) genes :: Homogenate :: Genes :: EpiXcan	0.60646	0.660167	GRCh37
5587	19	23258012	ENSG00000183850	ZNF730	ADHD	Brain. DLPFC (PEC) genes	1.51093	0.130807	0.605543	1	ENSG00000183850	ZNF730	0.0260729	0.170261	0.235895	1.55798e-58	2.36978e-57	40	49	49	gene	Brain: DLPFC (PEC) genes :: Homogenate :: Genes :: EpiXcan	0.60646	0.660244	GRCh37
10180	7	2767746	ENSG00000146535	GNA12	ADHD	Brain. DLPFC (PEC) genes	1.51089	0.130816	0.605543	1	ENSG00000146535	GNA12	0.0605448	0.0281369	0.0453424	5.59619e-11	1.89984e-10	8	9	9	gene	Brain: DLPFC (PEC) genes :: Homogenate :: Genes :: EpiXcan	0.60646	0.660245	GRCh37
1421	10	80828792	ENSG00000108175	ZMIZ1	ADHD	Brain. DLPFC (PEC) genes	1.51071	0.130863	0.605543	1	ENSG00000108175	ZMIZ1	0.061035	0.0189619	0.0220091	5.69514e-06	1.41962e-05	23	25	25	gene	Brain: DLPFC (PEC) genes :: Homogenate :: Genes :: EpiXcan	0.60646	0.660359	GRCh37
675	1	150768684	ENSG00000143387	CTSK	ADHD	Brain. DLPFC (PEC) genes	1.51003	0.131037	0.605543	1	ENSG00000143387	CTSK	0.0497049	0.0485596	0.0854512	6.1425e-20	3.14477e-19	20	25	25	gene	Brain: DLPFC (PEC) genes :: Homogenate :: Genes :: EpiXcan	0.60646	0.660381	GRCh37
1157	10	3108525	ENSG00000067057	PFKP	ADHD	Brain. DLPFC (PEC) genes	1.51019	0.130996	0.605543	1	ENSG00000067057	PFKP	0.0392792	0.0618964	0.0917425	3.59403e-21	1.91735e-20	69	98	98	gene	Brain: DLPFC (PEC) genes :: Homogenate :: Genes :: EpiXcan	0.60646	0.660381	GRCh37
2920	13	26706253	ENSG00000127870	RNF6	ADHD	Brain. DLPFC (PEC) genes	1.51033	0.130958	0.605543	1	ENSG00000127870	RNF6	0.0442144	0.0460618	0.0642493	5.53394e-15	2.3133e-14	19	20	20	gene	Brain: DLPFC (PEC) genes :: Homogenate :: Genes :: EpiXcan	0.60646	0.660381	GRCh37
4715	17	33791268	ENSG00000205045	SLFN12L	ADHD	Brain. DLPFC (PEC) genes	-1.51003	0.131035	0.605543	1	ENSG00000205045	SLFN12L	-0.0530466	0.0360084	0.0619709	1.68719e-14	6.87646e-14	9	9	9	gene	Brain: DLPFC (PEC) genes :: Homogenate :: Genes :: EpiXcan	0.60646	0.660381	GRCh37
7590	22	44208336	ENSG00000261251	Z97055.2	ADHD	Brain. DLPFC (PEC) genes	1.50986	0.13108	0.605543	1	ENSG00000261251	Z97055.2	0.0868762	0.0150126	0.0250742	1.23354e-06	3.21325e-06	17	22	22	gene	Brain: DLPFC (PEC) genes :: Homogenate :: Genes :: EpiXcan	0.60646	0.660381	GRCh37
8764	4	125585207	ENSG00000151458	ANKRD50	ADHD	Brain. DLPFC (PEC) genes	-1.51028	0.130971	0.605543	1	ENSG00000151458	ANKRD50	-0.0372216	0.0663021	0.0797679	1.43321e-18	6.98196e-18	41	43	43	gene	Brain: DLPFC (PEC) genes :: Homogenate :: Genes :: EpiXcan	0.60646	0.660381	GRCh37
9229	5	118788138	ENSG00000133835	HSD17B4	ADHD	Brain. DLPFC (PEC) genes	-1.51018	0.130998	0.605543	1	ENSG00000133835	HSD17B4	-0.0493586	0.0402824	0.0676435	8.5939e-16	3.72463e-15	12	13	13	gene	Brain: DLPFC (PEC) genes :: Homogenate :: Genes :: EpiXcan	0.60646	0.660381	GRCh37
11646	9	131580753	ENSG00000167136	ENDOG	ADHD	Brain. DLPFC (PEC) genes	1.51041	0.130938	0.605543	1	ENSG00000167136	ENDOG	0.0201917	0.239934	0.316472	1.83029e-82	4.53791e-81	8	9	9	gene	Brain: DLPFC (PEC) genes :: Homogenate :: Genes :: EpiXcan	0.60646	0.660381	GRCh37
6621	2	175664091	ENSG00000128656	CHN1	ADHD	Brain. DLPFC (PEC) genes	-1.50971	0.131119	0.605543	1	ENSG00000128656	CHN1	-0.0921105	0.0129354	0.0263465	7.33433e-07	1.94496e-06	7	7	7	gene	Brain: DLPFC (PEC) genes :: Homogenate :: Genes :: EpiXcan	0.60646	0.660404	GRCh37
7716	3	15468862	ENSG00000144597	EAF1	ADHD	Brain. DLPFC (PEC) genes	-1.50971	0.131117	0.605543	1	ENSG00000144597	EAF1	-0.166768	0.00372063	0.0134852	0.000433335	0.000934959	2	2	2	gene	Brain: DLPFC (PEC) genes :: Homogenate :: Genes :: EpiXcan	0.60646	0.660404	GRCh37
2101	11	82534544	ENSG00000137509	PRCP	ADHD	Brain. DLPFC (PEC) genes	-1.50949	0.131173	0.605543	1	ENSG00000137509	PRCP	-0.0554798	0.0324925	0.0549499	5.02651e-13	1.9102e-12	27	27	27	gene	Brain: DLPFC (PEC) genes :: Homogenate :: Genes :: EpiXcan	0.60646	0.660425	GRCh37
9816	6	55039050	ENSG00000137252	HCRTR2	ADHD	Brain. DLPFC (PEC) genes	-1.50952	0.131167	0.605543	1	ENSG00000137252	HCRTR2	-0.0469146	0.041509	0.049097	8.80292e-12	3.12941e-11	57	60	60	gene	Brain: DLPFC (PEC) genes :: Homogenate :: Genes :: EpiXcan	0.60646	0.660425	GRCh37
6319	2	80515483	ENSG00000162951	LRRTM1	ADHD	Brain. DLPFC (PEC) genes	1.50926	0.131233	0.605543	1	ENSG00000162951	LRRTM1	0.180395	0.00296238	0.0116164	0.00105693	0.00221697	2	2	2	gene	Brain: DLPFC (PEC) genes :: Homogenate :: Genes :: EpiXcan	0.60646	0.66043	GRCh37
8042	3	118619404	ENSG00000144847	IGSF11	ADHD	Brain. DLPFC (PEC) genes	-1.50927	0.131229	0.605543	1	ENSG00000144847	IGSF11	-0.0707456	0.0242914	0.0467489	3.21552e-11	1.10721e-10	12	12	12	gene	Brain: DLPFC (PEC) genes :: Homogenate :: Genes :: EpiXcan	0.60646	0.66043	GRCh37
7337	22	19117792	ENSG00000100056	ESS2	ADHD	Brain. DLPFC (PEC) genes	-1.50915	0.13126	0.605543	1	ENSG00000100056	ESS2	-0.106863	0.00928629	0.0977582	1.089e-22	6.16834e-22	16	22	22	gene	Brain: DLPFC (PEC) genes :: Homogenate :: Genes :: EpiXcan	0.60646	0.660472	GRCh37
196	1	26607819	ENSG00000158062	UBXN11	ADHD	Brain. DLPFC (PEC) genes	1.509	0.131298	0.605543	1	ENSG00000158062	UBXN11	0.0357052	0.0760872	0.107232	1.031e-24	6.29349e-24	15	20	20	gene	Brain: DLPFC (PEC) genes :: Homogenate :: Genes :: EpiXcan	0.60646	0.660488	GRCh37
6132	2	29320571	ENSG00000115295	CLIP4	ADHD	Brain. DLPFC (PEC) genes	1.50881	0.131346	0.605543	1	ENSG00000115295	CLIP4	0.120312	0.00733641	0.013865	0.000351887	0.000764079	15	15	15	gene	Brain: DLPFC (PEC) genes :: Homogenate :: Genes :: EpiXcan	0.60646	0.660561	GRCh37
11069	8	81453535	ENSG00000260317	AC009812.4	ADHD	Brain. DLPFC (PEC) genes	1.50828	0.131482	0.605543	1	ENSG00000260317	AC009812.4	0.160341	0.00462325	0.0108394	0.00157727	0.00326901	7	7	7	lincRNA_gene	Brain: DLPFC (PEC) genes :: Homogenate :: Genes :: EpiXcan	0.60646	0.660645	GRCh37
7269	21	43916118	ENSG00000160190	SLC37A1	ADHD	Brain. DLPFC (PEC) genes	1.50821	0.1315	0.605543	1	ENSG00000160190	SLC37A1	0.082286	0.0152728	0.0388396	1.68563e-09	5.26055e-09	9	12	12	gene	Brain: DLPFC (PEC) genes :: Homogenate :: Genes :: EpiXcan	0.60646	0.660666	GRCh37
11179	8	120428546	ENSG00000136999	NOV	ADHD	Brain. DLPFC (PEC) genes	-1.50814	0.131519	0.605543	1	ENSG00000136999	NOV	-0.0306569	0.106972	0.147097	1.93676e-34	1.62682e-33	39	40	40	gene	Brain: DLPFC (PEC) genes :: Homogenate :: Genes :: EpiXcan	0.60646	0.660683	GRCh37
661	1	147835127	ENSG00000215863	RP11-495P10.2	ADHD	Brain. DLPFC (PEC) genes	-1.50812	0.131524	0.605543	1	ENSG00000215863	RP11-495P10.2	-0.0170232	0.357522	0.443154	3.73115e-130	2.29034e-128	34	41	41	lincRNA_gene	Brain: DLPFC (PEC) genes :: Homogenate :: Genes :: EpiXcan	0.60646	0.660688	GRCh37
6532	2	136597196	ENSG00000076003	MCM6	ADHD	Brain. DLPFC (PEC) genes	-1.5078	0.131605	0.605618	1	ENSG00000076003	MCM6	-0.0507847	0.0744997	0.174275	1.02537e-41	1.058e-40	20	37	37	gene	Brain: DLPFC (PEC) genes :: Homogenate :: Genes :: EpiXcan	0.606592	0.660866	GRCh37
11554	9	111892573	ENSG00000260230	FRRS1L	ADHD	Brain. DLPFC (PEC) genes	-1.5075	0.131682	0.605619	1	ENSG00000260230	FRRS1L	-0.0314077	0.0991377	0.136001	1.0191e-31	7.84701e-31	43	45	45	gene	Brain: DLPFC (PEC) genes :: Homogenate :: Genes :: EpiXcan	0.606711	0.660961	GRCh37
2088	11	77300436	ENSG00000178301	AQP11	ADHD	Brain. DLPFC (PEC) genes	1.50619	0.132019	0.606422	1	ENSG00000178301	AQP11	0.0334732	0.0915496	0.134198	2.97057e-31	2.25779e-30	23	28	28	gene	Brain: DLPFC (PEC) genes :: Homogenate :: Genes :: EpiXcan	0.607879	0.661575	GRCh37
7474	22	32340447	ENSG00000128245	YWHAH	ADHD	Brain. DLPFC (PEC) genes	1.50611	0.132039	0.606422	1	ENSG00000128245	YWHAH	0.0665247	0.0233738	0.0370606	3.85418e-09	1.17888e-08	34	37	37	gene	Brain: DLPFC (PEC) genes :: Homogenate :: Genes :: EpiXcan	0.607879	0.661631	GRCh37
2493	12	49297893	ENSG00000139537	CCDC65	ADHD	Brain. DLPFC (PEC) genes	-1.50565	0.132158	0.606556	1	ENSG00000139537	CCDC65	-0.0219515	0.21122	0.283726	2.97576e-72	6.10954e-71	10	10	10	gene	Brain: DLPFC (PEC) genes :: Homogenate :: Genes :: EpiXcan	0.608186	0.661779	GRCh37
9897	6	90142889	ENSG00000135299	ANKRD6	ADHD	Brain. DLPFC (PEC) genes	1.50511	0.132295	0.606864	1	ENSG00000135299	ANKRD6	0.0479935	0.0425408	0.0929425	1.84681e-21	9.96701e-21	17	17	17	gene	Brain: DLPFC (PEC) genes :: Homogenate :: Genes :: EpiXcan	0.60858	0.661951	GRCh37
736	1	156561554	ENSG00000163382	NAXE	ADHD	Brain. DLPFC (PEC) genes	1.5043	0.132505	0.607367	1	ENSG00000163382	NAXE	0.0163998	0.430137	0.49367	2.87861e-154	2.48902e-152	21	24	24	gene	Brain: DLPFC (PEC) genes :: Homogenate :: Genes :: EpiXcan	0.609068	0.662142	GRCh37
8252	3	161062580	ENSG00000196542	SPTSSB	ADHD	Brain. DLPFC (PEC) genes	-1.50454	0.132441	0.607292	1	ENSG00000196542	SPTSSB	-0.0383328	0.0735113	0.0911757	4.13616e-21	2.20169e-20	28	29	29	gene	Brain: DLPFC (PEC) genes :: Homogenate :: Genes :: EpiXcan	0.609013	0.662142	GRCh37
9286	5	136310987	ENSG00000152377	SPOCK1	ADHD	Brain. DLPFC (PEC) genes	1.50408	0.132561	0.607515	1	ENSG00000152377	SPOCK1	0.036836	0.0812993	0.0790805	2.83534e-18	1.36472e-17	62	66	66	gene	Brain: DLPFC (PEC) genes :: Homogenate :: Genes :: EpiXcan	0.609083	0.662199	GRCh37
4919	17	60776605	ENSG00000265702	AC005821.1	ADHD	Brain. DLPFC (PEC) genes	1.5023	0.133019	0.608985	1	ENSG00000265702	AC005821.1	0.0446944	0.0503919	0.0723003	6.38503e-17	2.90792e-16	11	14	14	gene	Brain: DLPFC (PEC) genes :: Homogenate :: Genes :: EpiXcan	0.610501	0.662863	GRCh37
2732	12	108983622	ENSG00000183160	TMEM119	ADHD	Brain. DLPFC (PEC) genes	-1.50229	0.133023	0.608985	1	ENSG00000183160	TMEM119	-0.10185	0.00973328	0.0103432	0.00204722	0.00421213	18	18	18	gene	Brain: DLPFC (PEC) genes :: Homogenate :: Genes :: EpiXcan	0.610501	0.662867	GRCh37
4168	16	29437121	ENSG00000254634	SMG1P6	ADHD	Brain. DLPFC (PEC) genes	-1.50218	0.13305	0.608991	1	ENSG00000254634	SMG1P6	-0.0316959	0.107581	0.161448	8.16443e-38	7.53476e-37	7	8	8	pseudogene	Brain: DLPFC (PEC) genes :: Homogenate :: Genes :: EpiXcan	0.610501	0.662928	GRCh37
2114	11	86085778	ENSG00000149201	CCDC81	ADHD	Brain. DLPFC (PEC) genes	1.50201	0.133094	0.608991	1	ENSG00000149201	CCDC81	0.0493682	0.0388711	0.0395655	9.57486e-10	3.02256e-09	51	52	52	gene	Brain: DLPFC (PEC) genes :: Homogenate :: Genes :: EpiXcan	0.610501	0.662937	GRCh37
10317	7	35754644	ENSG00000227544	AC018647.1	ADHD	Brain. DLPFC (PEC) genes	1.50188	0.133129	0.609032	1	ENSG00000227544	AC018647.1	0.0680523	0.0229421	0.0385167	1.45933e-09	4.56378e-09	12	13	13	lincRNA_gene	Brain: DLPFC (PEC) genes :: Homogenate :: Genes :: EpiXcan	0.610501	0.663024	GRCh37
7388	22	23995047	ENSG00000273000	AP000347.2	ADHD	Brain. DLPFC (PEC) genes	-1.50084	0.133396	0.609234	1	ENSG00000273000	AP000347.2	-0.111795	0.00870369	0.0105135	0.00189397	0.00390447	19	22	22	processed_transcript	Brain: DLPFC (PEC) genes :: Homogenate :: Genes :: EpiXcan	0.611006	0.663474	GRCh37
5241	18	46065417	ENSG00000134030	CTIF	ADHD	Brain. DLPFC (PEC) genes	-1.50075	0.133421	0.609234	1	ENSG00000134030	CTIF	-0.0375566	0.0652633	0.0406572	5.9806e-10	1.90867e-09	76	81	81	gene	Brain: DLPFC (PEC) genes :: Homogenate :: Genes :: EpiXcan	0.611006	0.663477	GRCh37
11046	8	72932152	ENSG00000104321	TRPA1	ADHD	Brain. DLPFC (PEC) genes	1.50077	0.133416	0.609234	1	ENSG00000104321	TRPA1	0.0526035	0.0353948	0.0554828	3.49598e-13	1.33847e-12	33	34	34	gene	Brain: DLPFC (PEC) genes :: Homogenate :: Genes :: EpiXcan	0.611006	0.663477	GRCh37
4272	16	67596310	ENSG00000102974	CTCF	ADHD	Brain. DLPFC (PEC) genes	1.50064	0.133448	0.609234	1	ENSG00000102974	CTCF	0.159008	0.00594935	0.0214879	7.9775e-06	1.96939e-05	5	5	5	gene	Brain: DLPFC (PEC) genes :: Homogenate :: Genes :: EpiXcan	0.611006	0.66353	GRCh37
7571	22	42522501	ENSG00000100197	CYP2D6	ADHD	Brain. DLPFC (PEC) genes	-1.50031	0.133534	0.60947	1	ENSG00000100197	CYP2D6	-0.0257449	0.159947	0.195542	9.6995e-47	1.13148e-45	26	29	29	gene	Brain: DLPFC (PEC) genes :: Homogenate :: Genes :: EpiXcan	0.611165	0.663679	GRCh37
2640	12	76745577	ENSG00000091039	OSBPL8	ADHD	Brain. DLPFC (PEC) genes	-1.49925	0.13381	0.610001	1	ENSG00000091039	OSBPL8	-0.0722434	0.0188837	0.0322504	3.38654e-08	9.78523e-08	20	20	20	gene	Brain: DLPFC (PEC) genes :: Homogenate :: Genes :: EpiXcan	0.611711	0.663933	GRCh37
3568	15	40074772	ENSG00000261136	AC023908.3	ADHD	Brain. DLPFC (PEC) genes	-1.49935	0.133782	0.60999	1	ENSG00000261136	AC023908.3	-0.123041	0.0067527	0.0153052	0.000169622	0.000376757	13	14	14	gene	Brain: DLPFC (PEC) genes :: Homogenate :: Genes :: EpiXcan	0.611711	0.663933	GRCh37
9680	6	32546546	ENSG00000196126	HLA-DRB1	ADHD	Brain. DLPFC (PEC) genes	1.49953	0.133735	0.60999	1	ENSG00000196126	HLA-DRB1	0.0695616	0.0160967	0.0299714	1.24596e-07	3.47447e-07	9	9	9	gene	Brain: DLPFC (PEC) genes :: Homogenate :: Genes :: EpiXcan	0.611711	0.663933	GRCh37
6813	2	231032009	ENSG00000135899	SP110	ADHD	Brain. DLPFC (PEC) genes	1.49846	0.134013	0.610537	1	ENSG00000135899	SP110	0.0610785	0.023464	0.0339504	1.57127e-08	4.63843e-08	16	16	16	gene	Brain: DLPFC (PEC) genes :: Homogenate :: Genes :: EpiXcan	0.612401	0.664364	GRCh37
7161	20	62340216	ENSG00000273154	AL121845.3	ADHD	Brain. DLPFC (PEC) genes	1.49792	0.134155	0.610831	1	ENSG00000273154	AL121845.3	0.0370073	0.0769359	0.114185	2.74948e-26	1.77537e-25	29	37	37	gene	Brain: DLPFC (PEC) genes :: Homogenate :: Genes :: EpiXcan	0.612809	0.664633	GRCh37
7360	22	21333751	ENSG00000099949	LZTR1	ADHD	Brain. DLPFC (PEC) genes	1.49697	0.1344	0.611102	1	ENSG00000099949	LZTR1	0.197564	0.00471778	0.122667	2.03048e-28	1.40313e-27	1	10	10	gene	Brain: DLPFC (PEC) genes :: Homogenate :: Genes :: EpiXcan	0.613397	0.665012	GRCh37
1051	1	229456758	ENSG00000154429	CCSAP	ADHD	Brain. DLPFC (PEC) genes	-1.49607	0.134635	0.611155	1	ENSG00000154429	CCSAP	-0.0956832	0.0105567	0.0277811	3.33449e-07	9.06584e-07	10	11	11	gene	Brain: DLPFC (PEC) genes :: Homogenate :: Genes :: EpiXcan	0.613397	0.665353	GRCh37
1418	10	79793518	ENSG00000138326	RPS24	ADHD	Brain. DLPFC (PEC) genes	1.49607	0.134635	0.611155	1	ENSG00000138326	RPS24	0.0377077	0.0882698	0.124054	1.11689e-28	7.78273e-28	20	23	23	gene	Brain: DLPFC (PEC) genes :: Homogenate :: Genes :: EpiXcan	0.613397	0.665353	GRCh37
6811	2	230628554	ENSG00000153827	TRIP12	ADHD	Brain. DLPFC (PEC) genes	1.49608	0.134633	0.611155	1	ENSG00000153827	TRIP12	0.0469978	0.0366443	0.0454501	5.45594e-11	1.85431e-10	41	49	49	gene	Brain: DLPFC (PEC) genes :: Homogenate :: Genes :: EpiXcan	0.613397	0.665353	GRCh37
4522	17	7387685	ENSG00000181222	POLR2A	ADHD	Brain. DLPFC (PEC) genes	-1.49556	0.134769	0.611263	1	ENSG00000181222	POLR2A	-0.0574715	0.0320603	0.0431796	1.96403e-10	6.47184e-10	26	31	31	gene	Brain: DLPFC (PEC) genes :: Homogenate :: Genes :: EpiXcan	0.613397	0.665557	GRCh37
5057	17	79091095	ENSG00000181409	AATK	ADHD	Brain. DLPFC (PEC) genes	1.49534	0.134825	0.611263	1	ENSG00000181409	AATK	0.102997	0.00950621	0.0274088	3.92282e-07	1.06033e-06	17	39	39	gene	Brain: DLPFC (PEC) genes :: Homogenate :: Genes :: EpiXcan	0.613397	0.66565	GRCh37
402	1	62702651	ENSG00000132854	KANK4	ADHD	Brain. DLPFC (PEC) genes	1.49529	0.134838	0.611263	1	ENSG00000132854	KANK4	0.0678622	0.0205686	0.0396834	1.00707e-09	3.17327e-09	13	15	15	gene	Brain: DLPFC (PEC) genes :: Homogenate :: Genes :: EpiXcan	0.613397	0.665665	GRCh37
11233	8	144099399	ENSG00000160932	LY6E	ADHD	Brain. DLPFC (PEC) genes	1.49525	0.13485	0.611263	1	ENSG00000160932	LY6E	0.0660996	0.0246356	0.0351231	1.03697e-08	3.09182e-08	21	34	34	gene	Brain: DLPFC (PEC) genes :: Homogenate :: Genes :: EpiXcan	0.613397	0.665665	GRCh37
1344	10	60272900	ENSG00000122870	BICC1	ADHD	Brain. DLPFC (PEC) genes	1.49506	0.1349	0.611263	1	ENSG00000122870	BICC1	0.037881	0.0682751	0.0960324	2.8849e-22	1.60765e-21	46	51	51	gene	Brain: DLPFC (PEC) genes :: Homogenate :: Genes :: EpiXcan	0.613397	0.665738	GRCh37
11206	8	133879203	ENSG00000042832	TG	ADHD	Brain. DLPFC (PEC) genes	-1.49485	0.134954	0.611263	1	ENSG00000042832	TG	-0.0320944	0.100879	0.126719	2.16032e-29	1.53779e-28	56	60	60	gene	Brain: DLPFC (PEC) genes :: Homogenate :: Genes :: EpiXcan	0.613397	0.665857	GRCh37
3496	14	105956192	ENSG00000185347	C14orf80	ADHD	Brain. DLPFC (PEC) genes	-1.49479	0.134969	0.611263	1	ENSG00000185347	C14orf80	-0.0979704	0.0154421	0.0133062	0.000475026	0.00102117	12	52	52	gene	Brain: DLPFC (PEC) genes :: Homogenate :: Genes :: EpiXcan	0.613397	0.665868	GRCh37
11144	8	104033291	ENSG00000155097	ATP6V1C1	ADHD	Brain. DLPFC (PEC) genes	1.49478	0.134972	0.611263	1	ENSG00000155097	ATP6V1C1	0.100382	0.0100531	0.0229656	4.10737e-06	1.03366e-05	9	9	9	gene	Brain: DLPFC (PEC) genes :: Homogenate :: Genes :: EpiXcan	0.613397	0.665871	GRCh37
139	1	19967048	ENSG00000158747	NBL1	ADHD	Brain. DLPFC (PEC) genes	-1.49441	0.135068	0.611373	1	ENSG00000158747	NBL1	-0.0228784	0.179108	0.216741	1.62088e-52	2.1532e-51	64	74	74	gene	Brain: DLPFC (PEC) genes :: Homogenate :: Genes :: EpiXcan	0.613397	0.666006	GRCh37
5742	19	41884215	ENSG00000248098	BCKDHA	ADHD	Brain. DLPFC (PEC) genes	-1.49454	0.135035	0.611373	1	ENSG00000248098	BCKDHA	-0.0526419	0.0452801	0.0722322	7.04204e-17	3.19869e-16	28	39	39	gene	Brain: DLPFC (PEC) genes :: Homogenate :: Genes :: EpiXcan	0.613397	0.666006	GRCh37
6764	2	218148742	ENSG00000231672	DIRC3	ADHD	Brain. DLPFC (PEC) genes	1.49444	0.13506	0.611373	1	ENSG00000231672	DIRC3	0.0383788	0.0557865	0.0590841	6.38027e-14	2.53112e-13	40	48	48	gene	Brain: DLPFC (PEC) genes :: Homogenate :: Genes :: EpiXcan	0.613397	0.666006	GRCh37
4099	16	18816175	ENSG00000157106	SMG1	ADHD	Brain. DLPFC (PEC) genes	1.49411	0.135147	0.611635	1	ENSG00000157106	SMG1	0.115274	0.00713738	0.026062	8.8336e-07	2.3272e-06	9	11	11	gene	Brain: DLPFC (PEC) genes :: Homogenate :: Genes :: EpiXcan	0.613519	0.666064	GRCh37
9620	6	26027124	ENSG00000124529	HIST1H4B	ADHD	Brain. DLPFC (PEC) genes	1.49357	0.135288	0.611649	1	ENSG00000124529	HIST1H4B	0.0519035	0.0406779	0.0194124	2.33127e-05	5.53322e-05	54	58	58	gene	Brain: DLPFC (PEC) genes :: Homogenate :: Genes :: EpiXcan	0.613922	0.666239	GRCh37
10287	7	30464143	ENSG00000106100	NOD1	ADHD	Brain. DLPFC (PEC) genes	-1.49221	0.135643	0.612053	1	ENSG00000106100	NOD1	-0.0655493	0.0280639	0.0508926	4.10479e-12	1.48662e-11	14	16	16	gene	Brain: DLPFC (PEC) genes :: Homogenate :: Genes :: EpiXcan	0.615298	0.66669	GRCh37
2517	12	50898768	ENSG00000066084	DIP2B	ADHD	Brain. DLPFC (PEC) genes	-1.49194	0.135714	0.612203	1	ENSG00000066084	DIP2B	-0.0419652	0.0543178	0.0931271	5.85412e-22	3.22211e-21	15	16	16	gene	Brain: DLPFC (PEC) genes :: Homogenate :: Genes :: EpiXcan	0.615381	0.66689	GRCh37
5149	18	11910633	ENSG00000267079	AP001269.2	ADHD	Brain. DLPFC (PEC) genes	-1.49125	0.135895	0.612473	1	ENSG00000267079	AP001269.2	-0.0673404	0.0266739	0.0530759	1.39883e-12	5.18841e-12	7	7	7	lincRNA_gene	Brain: DLPFC (PEC) genes :: Homogenate :: Genes :: EpiXcan	0.615768	0.667215	GRCh37
11001	8	54427731	ENSG00000237807	AC022034.2	ADHD	Brain. DLPFC (PEC) genes	-1.49122	0.135904	0.612473	1	ENSG00000237807	AC022034.2	-0.0834064	0.0141431	0.0157201	0.000142139	0.000317702	11	14	14	lincRNA_gene	Brain: DLPFC (PEC) genes :: Homogenate :: Genes :: EpiXcan	0.615768	0.667222	GRCh37
359	1	51660767	ENSG00000203356	LINC01562	ADHD	Brain. DLPFC (PEC) genes	1.49039	0.136123	0.612873	1	ENSG00000203356	LINC01562	0.133251	0.00739741	0.0195218	2.08447e-05	4.9665e-05	9	13	13	lincRNA_gene	Brain: DLPFC (PEC) genes :: Homogenate :: Genes :: EpiXcan	0.616137	0.667544	GRCh37
598	1	114304454	ENSG00000081019	RSBN1	ADHD	Brain. DLPFC (PEC) genes	-1.49039	0.136121	0.612873	1	ENSG00000081019	RSBN1	-0.0845128	0.0131665	0.0210375	1.04382e-05	2.54869e-05	8	8	8	gene	Brain: DLPFC (PEC) genes :: Homogenate :: Genes :: EpiXcan	0.616137	0.667544	GRCh37
7487	22	35653445	ENSG00000100281	HMGXB4	ADHD	Brain. DLPFC (PEC) genes	1.4902	0.136171	0.612873	1	ENSG00000100281	HMGXB4	0.10228	0.00984698	0.0263218	6.29538e-07	1.6783e-06	13	13	13	gene	Brain: DLPFC (PEC) genes :: Homogenate :: Genes :: EpiXcan	0.616137	0.667645	GRCh37
4055	16	10622279	ENSG00000213853	EMP2	ADHD	Brain. DLPFC (PEC) genes	-1.49002	0.136219	0.612873	1	ENSG00000213853	EMP2	-0.0243666	0.152977	0.202424	9.62165e-49	1.17764e-47	53	67	67	gene	Brain: DLPFC (PEC) genes :: Homogenate :: Genes :: EpiXcan	0.616137	0.667686	GRCh37
2387	12	14656595	ENSG00000121316	PLBD1	ADHD	Brain. DLPFC (PEC) genes	-1.48981	0.136274	0.612873	1	ENSG00000121316	PLBD1	-0.0661563	0.0236353	0.0550342	4.58849e-13	1.74539e-12	14	14	14	gene	Brain: DLPFC (PEC) genes :: Homogenate :: Genes :: EpiXcan	0.616137	0.66773	GRCh37
8435	4	6675178	ENSG00000170846	AC093323.1	ADHD	Brain. DLPFC (PEC) genes	-1.48969	0.136304	0.612873	1	ENSG00000170846	AC093323.1	-0.035161	0.0795655	0.135565	1.33291e-31	1.02177e-30	20	30	30	lincRNA_gene	Brain: DLPFC (PEC) genes :: Homogenate :: Genes :: EpiXcan	0.616137	0.66773	GRCh37
3666	15	55611158	ENSG00000069943	PIGB	ADHD	Brain. DLPFC (PEC) genes	-1.48938	0.136388	0.61293	1	ENSG00000069943	PIGB	-0.0532042	0.0453321	0.0797505	1.60537e-18	7.80649e-18	13	14	14	gene	Brain: DLPFC (PEC) genes :: Homogenate :: Genes :: EpiXcan	0.616137	0.667895	GRCh37
4787	17	42785976	ENSG00000161692	DBF4B	ADHD	Brain. DLPFC (PEC) genes	1.48931	0.136406	0.61293	1	ENSG00000161692	DBF4B	0.0176227	0.369244	0.428319	6.54622e-124	3.65558e-122	37	39	39	gene	Brain: DLPFC (PEC) genes :: Homogenate :: Genes :: EpiXcan	0.616137	0.667928	GRCh37
4756	17	40554470	ENSG00000177469	CAVIN1	ADHD	Brain. DLPFC (PEC) genes	1.48827	0.13668	0.613221	1	ENSG00000177469	CAVIN1	0.0762656	0.0158059	0.020785	1.14298e-05	2.78124e-05	10	11	11	gene	Brain: DLPFC (PEC) genes :: Homogenate :: Genes :: EpiXcan	0.616662	0.668344	GRCh37
5316	18	77806900	ENSG00000261126	RBFADN	ADHD	Brain. DLPFC (PEC) genes	-1.48828	0.136677	0.613221	1	ENSG00000261126	RBFADN	-0.0208899	0.312137	0.44655	3.43356e-131	2.16269e-129	18	31	31	processed_transcript	Brain: DLPFC (PEC) genes :: Homogenate :: Genes :: EpiXcan	0.616662	0.668344	GRCh37
8147	3	134066130	ENSG00000260633	AC010207.1	ADHD	Brain. DLPFC (PEC) genes	-1.4883	0.136672	0.613221	1	ENSG00000260633	AC010207.1	-0.0347269	0.0760465	0.132016	8.698e-31	6.4963e-30	5	5	5	lincRNA_gene	Brain: DLPFC (PEC) genes :: Homogenate :: Genes :: EpiXcan	0.616662	0.668344	GRCh37
3587	15	41474923	ENSG00000178997	EXD1	ADHD	Brain. DLPFC (PEC) genes	-1.48789	0.13678	0.613221	1	ENSG00000178997	EXD1	-0.0802651	0.0158981	0.0337754	1.54798e-08	4.57247e-08	10	10	10	gene	Brain: DLPFC (PEC) genes :: Homogenate :: Genes :: EpiXcan	0.616838	0.668461	GRCh37
6989	20	25121425	ENSG00000230725	AL035252.2	ADHD	Brain. DLPFC (PEC) genes	-1.48771	0.136826	0.613221	1	ENSG00000230725	AL035252.2	-0.0513346	0.0427614	0.0613197	2.04038e-14	8.28795e-14	30	32	32	lincRNA_gene	Brain: DLPFC (PEC) genes :: Homogenate :: Genes :: EpiXcan	0.616838	0.668528	GRCh37
1612	10	120352916	ENSG00000119973	PRLHR	ADHD	Brain. DLPFC (PEC) genes	-1.48736	0.13692	0.613444	1	ENSG00000119973	PRLHR	-0.0618097	0.0290007	0.0196305	2.06761e-05	4.92777e-05	52	54	54	gene	Brain: DLPFC (PEC) genes :: Homogenate :: Genes :: EpiXcan	0.616838	0.668604	GRCh37
7465	22	31601250	ENSG00000254835	RNF185-AS1	ADHD	Brain. DLPFC (PEC) genes	-1.48732	0.136929	0.613444	1	ENSG00000254835	RNF185-AS1	-0.0300913	0.127246	0.16189	1.80089e-38	1.69441e-37	19	20	20	gene	Brain: DLPFC (PEC) genes :: Homogenate :: Genes :: EpiXcan	0.616838	0.668604	GRCh37
7210	21	33765439	ENSG00000256073	URB1-AS1	ADHD	Brain. DLPFC (PEC) genes	1.48655	0.137134	0.613836	1	ENSG00000256073	URB1-AS1	0.0522505	0.0383062	0.0716981	9.26351e-17	4.18802e-16	5	5	5	gene	Brain: DLPFC (PEC) genes :: Homogenate :: Genes :: EpiXcan	0.617029	0.668779	GRCh37
9979	6	117002350	ENSG00000196911	KPNA5	ADHD	Brain. DLPFC (PEC) genes	-1.48645	0.13716	0.613836	1	ENSG00000196911	KPNA5	-0.078026	0.0149561	0.0226681	4.56405e-06	1.14429e-05	15	15	15	gene	Brain: DLPFC (PEC) genes :: Homogenate :: Genes :: EpiXcan	0.617029	0.668779	GRCh37
10280	7	29161890	ENSG00000106069	CHN2	ADHD	Brain. DLPFC (PEC) genes	1.48659	0.137123	0.613836	1	ENSG00000106069	CHN2	0.0279985	0.11291	0.115349	3.85333e-27	2.55589e-26	92	110	110	gene	Brain: DLPFC (PEC) genes :: Homogenate :: Genes :: EpiXcan	0.617029	0.668779	GRCh37
11518	9	99962757	ENSG00000203279	AL590705.1	ADHD	Brain. DLPFC (PEC) genes	-1.4863	0.137199	0.613836	1	ENSG00000203279	AL590705.1	-0.0189878	0.259008	0.336504	4.69148e-89	1.35056e-87	15	16	16	lincRNA_gene	Brain: DLPFC (PEC) genes :: Homogenate :: Genes :: EpiXcan	0.617029	0.668836	GRCh37
11346	9	23690102	ENSG00000107105	ELAVL2	ADHD	Brain. DLPFC (PEC) genes	-1.48599	0.137281	0.613836	1	ENSG00000107105	ELAVL2	-0.171555	0.00365735	0.020461	1.26012e-05	3.05457e-05	5	5	5	gene	Brain: DLPFC (PEC) genes :: Homogenate :: Genes :: EpiXcan	0.617029	0.668924	GRCh37
8739	4	119199864	ENSG00000269893	SNHG8	ADHD	Brain. DLPFC (PEC) genes	1.48597	0.137287	0.613836	1	ENSG00000269893	SNHG8	0.0214975	0.201436	0.275952	2.87331e-70	5.66769e-69	30	32	32	lincRNA_gene	Brain: DLPFC (PEC) genes :: Homogenate :: Genes :: EpiXcan	0.617029	0.66893	GRCh37
8974	5	31639517	ENSG00000133401	PDZD2	ADHD	Brain. DLPFC (PEC) genes	1.48558	0.137391	0.613933	1	ENSG00000133401	PDZD2	0.0995387	0.0104509	0.0257753	1.01789e-06	2.66967e-06	13	16	16	gene	Brain: DLPFC (PEC) genes :: Homogenate :: Genes :: EpiXcan	0.617038	0.669149	GRCh37
11513	9	99837953	ENSG00000228376	GAS2L1P2	ADHD	Brain. DLPFC (PEC) genes	-1.48557	0.137394	0.613933	1	ENSG00000228376	GAS2L1P2	-0.0263415	0.134772	0.183767	1.49867e-44	1.66378e-43	15	15	15	pseudogene	Brain: DLPFC (PEC) genes :: Homogenate :: Genes :: EpiXcan	0.617038	0.669149	GRCh37
9056	5	61699799	ENSG00000086200	IPO11	ADHD	Brain. DLPFC (PEC) genes	1.48525	0.137476	0.614062	1	ENSG00000086200	IPO11	0.0555677	0.0433668	0.0594463	5.92889e-14	2.35671e-13	22	23	23	gene	Brain: DLPFC (PEC) genes :: Homogenate :: Genes :: EpiXcan	0.617171	0.669313	GRCh37
780	1	162794248	ENSG00000185860	CCDC190	ADHD	Brain. DLPFC (PEC) genes	1.48486	0.137581	0.614262	1	ENSG00000185860	CCDC190	0.028705	0.148436	0.19406	1.61095e-46	1.86839e-45	36	39	39	gene	Brain: DLPFC (PEC) genes :: Homogenate :: Genes :: EpiXcan	0.617219	0.669514	GRCh37
10630	7	115927434	ENSG00000105971	CAV2	ADHD	Brain. DLPFC (PEC) genes	-1.48482	0.137592	0.614262	1	ENSG00000105971	CAV2	-0.0381509	0.0671079	0.096864	2.5299e-22	1.41374e-21	29	32	32	gene	Brain: DLPFC (PEC) genes :: Homogenate :: Genes :: EpiXcan	0.617219	0.669523	GRCh37
3265	14	58894103	ENSG00000100578	KIAA0586	ADHD	Brain. DLPFC (PEC) genes	1.48409	0.137785	0.614568	1	ENSG00000100578	KIAA0586	0.0681884	0.0223569	0.0186775	3.35886e-05	7.87991e-05	28	30	30	gene	Brain: DLPFC (PEC) genes :: Homogenate :: Genes :: EpiXcan	0.617413	0.669744	GRCh37
557	1	109822178	ENSG00000134222	PSRC1	ADHD	Brain. DLPFC (PEC) genes	1.48391	0.137833	0.61459	1	ENSG00000134222	PSRC1	0.022766	0.184538	0.282905	7.60185e-72	1.54888e-70	40	42	42	gene	Brain: DLPFC (PEC) genes :: Homogenate :: Genes :: EpiXcan	0.617413	0.669816	GRCh37
3762	15	75315896	ENSG00000138621	PPCDC	ADHD	Brain. DLPFC (PEC) genes	-1.4838	0.137863	0.61459	1	ENSG00000138621	PPCDC	-0.0539081	0.0441709	0.0638299	5.64439e-15	2.35743e-14	10	10	10	gene	Brain: DLPFC (PEC) genes :: Homogenate :: Genes :: EpiXcan	0.617413	0.669844	GRCh37
4469	17	3763609	ENSG00000004660	CAMKK1	ADHD	Brain. DLPFC (PEC) genes	1.48372	0.137882	0.61459	1	ENSG00000004660	CAMKK1	0.0703812	0.0218817	0.0253976	1.02667e-06	2.69239e-06	20	30	30	gene	Brain: DLPFC (PEC) genes :: Homogenate :: Genes :: EpiXcan	0.617413	0.6699	GRCh37
6672	2	191054461	ENSG00000198130	HIBCH	ADHD	Brain. DLPFC (PEC) genes	1.48349	0.137944	0.614649	1	ENSG00000198130	HIBCH	0.0223747	0.201507	0.251123	4.48348e-63	7.4799e-62	25	26	26	gene	Brain: DLPFC (PEC) genes :: Homogenate :: Genes :: EpiXcan	0.617413	0.670014	GRCh37
2714	12	105413568	ENSG00000136010	ALDH1L2	ADHD	Brain. DLPFC (PEC) genes	-1.48337	0.137977	0.614649	1	ENSG00000136010	ALDH1L2	-0.0331775	0.076379	0.116372	5.81085e-27	3.83113e-26	40	40	40	gene	Brain: DLPFC (PEC) genes :: Homogenate :: Genes :: EpiXcan	0.617413	0.670038	GRCh37
3070	13	102372134	ENSG00000102466	FGF14	ADHD	Brain. DLPFC (PEC) genes	1.48327	0.138004	0.61465	1	ENSG00000102466	FGF14	0.0497102	0.0397058	0.0784031	2.80818e-18	1.35246e-17	12	12	12	gene	Brain: DLPFC (PEC) genes :: Homogenate :: Genes :: EpiXcan	0.617413	0.670038	GRCh37
4259	16	64977656	ENSG00000140937	CDH11	ADHD	Brain. DLPFC (PEC) genes	-1.48301	0.138072	0.614732	1	ENSG00000140937	CDH11	-0.0673844	0.0269185	0.0126213	0.00066555	0.00141622	46	49	49	gene	Brain: DLPFC (PEC) genes :: Homogenate :: Genes :: EpiXcan	0.617483	0.670226	GRCh37
7259	21	42513427	ENSG00000226496	LINC00323	ADHD	Brain. DLPFC (PEC) genes	1.48192	0.138363	0.615472	1	ENSG00000226496	LINC00323	0.0245293	0.160696	0.241715	1.14247e-59	1.79083e-58	12	13	13	gene	Brain: DLPFC (PEC) genes :: Homogenate :: Genes :: EpiXcan	0.618547	0.670724	GRCh37
2548	12	56109820	ENSG00000258311	AC009779.3	ADHD	Brain. DLPFC (PEC) genes	-1.48133	0.138519	0.616014	1	ENSG00000258311	AC009779.3	-0.0390675	0.104493	0.357681	5.76706e-97	1.954e-95	34	56	56	gene	Brain: DLPFC (PEC) genes :: Homogenate :: Genes :: EpiXcan	0.619011	0.671024	GRCh37
1698	11	560404	ENSG00000099849	RASSF7	ADHD	Brain. DLPFC (PEC) genes	-1.48018	0.138825	0.616233	1	ENSG00000099849	RASSF7	-0.084557	0.0277721	0.0442083	9.01124e-11	3.01927e-10	15	31	31	gene	Brain: DLPFC (PEC) genes :: Homogenate :: Genes :: EpiXcan	0.619147	0.671601	GRCh37
11048	8	73921099	ENSG00000147601	TERF1	ADHD	Brain. DLPFC (PEC) genes	1.4799	0.138899	0.616233	1	ENSG00000147601	TERF1	0.0715969	0.0204896	0.0323982	3.92782e-08	1.13032e-07	28	30	30	gene	Brain: DLPFC (PEC) genes :: Homogenate :: Genes :: EpiXcan	0.619147	0.671693	GRCh37
6961	20	18364011	ENSG00000089091	DZANK1	ADHD	Brain. DLPFC (PEC) genes	-1.47972	0.138948	0.616233	1	ENSG00000089091	DZANK1	-0.0471671	0.0357194	0.0483419	1.2842e-11	4.52727e-11	31	33	33	gene	Brain: DLPFC (PEC) genes :: Homogenate :: Genes :: EpiXcan	0.619147	0.671752	GRCh37
11089	8	89044237	ENSG00000156103	MMP16	ADHD	Brain. DLPFC (PEC) genes	1.47972	0.138949	0.616233	1	ENSG00000156103	MMP16	0.112621	0.00658308	0.0143396	0.000274673	0.000600473	24	25	25	gene	Brain: DLPFC (PEC) genes :: Homogenate :: Genes :: EpiXcan	0.619147	0.671752	GRCh37
6575	2	163027194	ENSG00000078098	FAP	ADHD	Brain. DLPFC (PEC) genes	1.47958	0.138985	0.616233	1	ENSG00000078098	FAP	0.104141	0.00844407	0.0100772	0.00229998	0.0047177	12	14	14	gene	Brain: DLPFC (PEC) genes :: Homogenate :: Genes :: EpiXcan	0.619147	0.671849	GRCh37
6637	2	179390716	ENSG00000155657	TTN	ADHD	Brain. DLPFC (PEC) genes	-1.4794	0.139034	0.616233	1	ENSG00000155657	TTN	-0.0251375	0.181628	0.21461	2.55597e-53	3.46795e-52	36	37	37	gene	Brain: DLPFC (PEC) genes :: Homogenate :: Genes :: EpiXcan	0.619147	0.671864	GRCh37
10674	7	128594948	ENSG00000064419	TNPO3	ADHD	Brain. DLPFC (PEC) genes	-1.47939	0.139035	0.616233	1	ENSG00000064419	TNPO3	-0.102797	0.00933953	0.0271557	4.57805e-07	1.23164e-06	7	7	7	gene	Brain: DLPFC (PEC) genes :: Homogenate :: Genes :: EpiXcan	0.619147	0.671864	GRCh37
1813	11	17099277	ENSG00000011405	PIK3C2A	ADHD	Brain. DLPFC (PEC) genes	1.47899	0.139144	0.616233	1	ENSG00000011405	PIK3C2A	0.176706	0.00443471	0.0166597	8.5846e-05	0.00019506	3	3	3	gene	Brain: DLPFC (PEC) genes :: Homogenate :: Genes :: EpiXcan	0.619147	0.671989	GRCh37
3655	15	52413117	ENSG00000069966	GNB5	ADHD	Brain. DLPFC (PEC) genes	1.47885	0.13918	0.616233	1	ENSG00000069966	GNB5	0.0604821	0.0253745	0.0236015	2.81982e-06	7.1772e-06	20	22	22	gene	Brain: DLPFC (PEC) genes :: Homogenate :: Genes :: EpiXcan	0.619147	0.672073	GRCh37
1894	11	46402306	ENSG00000110492	MDK	ADHD	Brain. DLPFC (PEC) genes	-1.47856	0.139258	0.616233	1	ENSG00000110492	MDK	-0.0929986	0.0107848	0.0248822	1.49197e-06	3.86265e-06	10	11	11	gene	Brain: DLPFC (PEC) genes :: Homogenate :: Genes :: EpiXcan	0.619147	0.672187	GRCh37
7858	3	49306035	ENSG00000188315	C3orf62	ADHD	Brain. DLPFC (PEC) genes	-1.47857	0.139255	0.616233	1	ENSG00000188315	C3orf62	-0.0694054	0.0207799	0.0314428	5.53499e-08	1.5772e-07	13	14	14	gene	Brain: DLPFC (PEC) genes :: Homogenate :: Genes :: EpiXcan	0.619147	0.672187	GRCh37
10920	8	22842109	ENSG00000245025	AC107959.1	ADHD	Brain. DLPFC (PEC) genes	-1.4781	0.13938	0.616233	1	ENSG00000245025	AC107959.1	-0.0721578	0.0196217	0.0196772	1.98072e-05	4.72582e-05	26	30	30	gene	Brain: DLPFC (PEC) genes :: Homogenate :: Genes :: EpiXcan	0.619147	0.67236	GRCh37
8416	4	3443614	ENSG00000109758	HGFAC	ADHD	Brain. DLPFC (PEC) genes	1.47799	0.13941	0.616233	1	ENSG00000109758	HGFAC	0.0468118	0.0483866	0.0710873	1.24825e-16	5.60862e-16	25	33	33	gene	Brain: DLPFC (PEC) genes :: Homogenate :: Genes :: EpiXcan	0.619147	0.672415	GRCh37
3380	14	77787227	ENSG00000100577	GSTZ1	ADHD	Brain. DLPFC (PEC) genes	-1.47794	0.139425	0.616233	1	ENSG00000100577	GSTZ1	-0.0170804	0.318097	0.358246	6.15335e-97	2.07904e-95	73	78	78	gene	Brain: DLPFC (PEC) genes :: Homogenate :: Genes :: EpiXcan	0.619147	0.67246	GRCh37
5172	18	18526867	ENSG00000067900	ROCK1	ADHD	Brain. DLPFC (PEC) genes	1.47789	0.139438	0.616233	1	ENSG00000067900	ROCK1	0.0680686	0.0222509	0.0362492	5.46283e-09	1.65684e-08	9	14	14	gene	Brain: DLPFC (PEC) genes :: Homogenate :: Genes :: EpiXcan	0.619147	0.672468	GRCh37
5714	19	39481354	ENSG00000161243	FBXO27	ADHD	Brain. DLPFC (PEC) genes	-1.47768	0.139493	0.616233	1	ENSG00000161243	FBXO27	-0.0610429	0.0287415	0.0628998	1.04154e-14	4.28919e-14	25	32	32	gene	Brain: DLPFC (PEC) genes :: Homogenate :: Genes :: EpiXcan	0.619147	0.672599	GRCh37
132	1	19398604	ENSG00000272084	AL137127.1	ADHD	Brain. DLPFC (PEC) genes	1.47761	0.139512	0.616233	1	ENSG00000272084	AL137127.1	0.138032	0.0060366	0.0112923	0.00127332	0.00265585	8	9	9	gene	Brain: DLPFC (PEC) genes :: Homogenate :: Genes :: EpiXcan	0.619147	0.672659	GRCh37
7675	3	9821544	ENSG00000171148	TADA3	ADHD	Brain. DLPFC (PEC) genes	-1.4775	0.139541	0.616233	1	ENSG00000171148	TADA3	-0.0644866	0.0214244	0.0285412	2.59048e-07	7.08694e-07	20	21	21	gene	Brain: DLPFC (PEC) genes :: Homogenate :: Genes :: EpiXcan	0.619147	0.672702	GRCh37
7805	3	44379433	ENSG00000271937	AC104187.1	ADHD	Brain. DLPFC (PEC) genes	-1.47735	0.139582	0.616233	1	ENSG00000271937	AC104187.1	-0.0726393	0.0178001	0.0359817	6.85322e-09	2.06375e-08	7	13	13	gene	Brain: DLPFC (PEC) genes :: Homogenate :: Genes :: EpiXcan	0.619147	0.672746	GRCh37
4461	17	3468738	ENSG00000262304	AC027796.3	ADHD	Brain. DLPFC (PEC) genes	-1.47726	0.139605	0.616233	1	ENSG00000262304	AC027796.3	-0.107941	0.00867104	0.0187709	2.91546e-05	6.87177e-05	7	8	8	gene	Brain: DLPFC (PEC) genes :: Homogenate :: Genes :: EpiXcan	0.619147	0.672769	GRCh37
5038	17	76783463	ENSG00000055483	USP36	ADHD	Brain. DLPFC (PEC) genes	1.4764	0.139837	0.61702	1	ENSG00000055483	USP36	0.0259444	0.137119	0.180063	9.73401e-43	1.03264e-41	12	15	15	gene	Brain: DLPFC (PEC) genes :: Homogenate :: Genes :: EpiXcan	0.619471	0.673104	GRCh37
10957	8	30689060	ENSG00000133863	TEX15	ADHD	Brain. DLPFC (PEC) genes	1.47649	0.139812	0.616988	1	ENSG00000133863	TEX15	0.050075	0.0380378	0.0596256	5.02645e-14	2.00261e-13	18	20	20	gene	Brain: DLPFC (PEC) genes :: Homogenate :: Genes :: EpiXcan	0.619471	0.673104	GRCh37
882	1	183898796	ENSG00000198756	COLGALT2	ADHD	Brain. DLPFC (PEC) genes	1.47624	0.139879	0.617032	1	ENSG00000198756	COLGALT2	0.023357	0.176515	0.210489	1.36227e-50	1.72966e-49	52	58	58	gene	Brain: DLPFC (PEC) genes :: Homogenate :: Genes :: EpiXcan	0.619471	0.673177	GRCh37
7195	21	27838528	ENSG00000166265	CYYR1	ADHD	Brain. DLPFC (PEC) genes	1.47612	0.139911	0.617032	1	ENSG00000166265	CYYR1	0.117591	0.00726054	0.0129614	0.000548597	0.00117419	13	15	15	gene	Brain: DLPFC (PEC) genes :: Homogenate :: Genes :: EpiXcan	0.619471	0.673233	GRCh37
10048	6	139349819	ENSG00000146386	ABRACL	ADHD	Brain. DLPFC (PEC) genes	1.47582	0.139993	0.617158	1	ENSG00000146386	ABRACL	0.071638	0.0211438	0.0442025	1.18945e-10	3.96056e-10	10	10	10	gene	Brain: DLPFC (PEC) genes :: Homogenate :: Genes :: EpiXcan	0.619471	0.673358	GRCh37
812	1	169818772	ENSG00000000457	SCYL3	ADHD	Brain. DLPFC (PEC) genes	-1.4756	0.14005	0.617172	1	ENSG00000000457	SCYL3	-0.0461682	0.0465251	0.0482788	1.09833e-11	3.88619e-11	55	62	62	gene	Brain: DLPFC (PEC) genes :: Homogenate :: Genes :: EpiXcan	0.619471	0.673411	GRCh37
9830	6	70455763	ENSG00000219881	GAPDHP42	ADHD	Brain. DLPFC (PEC) genes	1.47545	0.140092	0.617235	1	ENSG00000219881	GAPDHP42	0.0422252	0.0520352	0.0554528	3.99807e-13	1.52489e-12	46	50	50	pseudogene	Brain: DLPFC (PEC) genes :: Homogenate :: Genes :: EpiXcan	0.619471	0.673459	GRCh37
11578	9	116148597	ENSG00000148218	ALAD	ADHD	Brain. DLPFC (PEC) genes	1.47542	0.1401	0.617235	1	ENSG00000148218	ALAD	0.0386293	0.0652119	0.201028	5.48973e-49	6.74996e-48	22	28	28	gene	Brain: DLPFC (PEC) genes :: Homogenate :: Genes :: EpiXcan	0.619471	0.673459	GRCh37
4124	16	22103859	ENSG00000175267	VWA3A	ADHD	Brain. DLPFC (PEC) genes	1.4749	0.140239	0.617366	1	ENSG00000175267	VWA3A	0.123543	0.00708196	0.0160492	0.000113868	0.000256462	11	15	15	gene	Brain: DLPFC (PEC) genes :: Homogenate :: Genes :: EpiXcan	0.619849	0.673604	GRCh37
9439	5	169010638	ENSG00000040275	SPDL1	ADHD	Brain. DLPFC (PEC) genes	-1.47452	0.140343	0.617436	1	ENSG00000040275	SPDL1	-0.0741705	0.0137609	0.027208	4.81964e-07	1.29432e-06	10	12	12	gene	Brain: DLPFC (PEC) genes :: Homogenate :: Genes :: EpiXcan	0.620075	0.673761	GRCh37
2112	11	85563600	ENSG00000215504	AP000974.1	ADHD	Brain. DLPFC (PEC) genes	1.47401	0.140479	0.617534	1	ENSG00000215504	AP000974.1	0.0169511	0.346488	0.393466	1.50756e-110	6.63657e-109	50	50	50	gene	Brain: DLPFC (PEC) genes :: Homogenate :: Genes :: EpiXcan	0.620443	0.67393	GRCh37
979	1	212899495	ENSG00000117697	NSL1	ADHD	Brain. DLPFC (PEC) genes	-1.47364	0.140578	0.617685	1	ENSG00000117697	NSL1	-0.0449102	0.0418677	0.0625132	1.19304e-14	4.90221e-14	15	15	15	gene	Brain: DLPFC (PEC) genes :: Homogenate :: Genes :: EpiXcan	0.620649	0.674084	GRCh37
2736	12	109535379	ENSG00000076248	UNG	ADHD	Brain. DLPFC (PEC) genes	-1.47245	0.140899	0.617921	1	ENSG00000076248	UNG	-0.0428319	0.0519395	0.0642663	4.1351e-15	1.7379e-14	20	24	24	gene	Brain: DLPFC (PEC) genes :: Homogenate :: Genes :: EpiXcan	0.620852	0.674315	GRCh37
6254	2	68384976	ENSG00000115946	PNO1	ADHD	Brain. DLPFC (PEC) genes	1.47248	0.140892	0.617921	1	ENSG00000115946	PNO1	0.0219687	0.194608	0.258205	1.41465e-64	2.45165e-63	46	46	46	gene	Brain: DLPFC (PEC) genes :: Homogenate :: Genes :: EpiXcan	0.620852	0.674315	GRCh37
8771	4	132778498	ENSG00000184139	RPL7AP28	ADHD	Brain. DLPFC (PEC) genes	-1.47266	0.140843	0.617921	1	ENSG00000184139	RPL7AP28	-0.0755219	0.01961	0.015976	0.000124823	0.000280271	70	87	87	pseudogene	Brain: DLPFC (PEC) genes :: Homogenate :: Genes :: EpiXcan	0.620852	0.674315	GRCh37
5061	17	79213039	ENSG00000224877	NDUFAF8	ADHD	Brain. DLPFC (PEC) genes	-1.4723	0.140939	0.617921	1	ENSG00000224877	NDUFAF8	-0.115656	0.0120544	0.050432	4.87736e-12	1.75772e-11	13	29	29	gene	Brain: DLPFC (PEC) genes :: Homogenate :: Genes :: EpiXcan	0.620852	0.674376	GRCh37
2632	12	75669759	ENSG00000180881	CAPS2	ADHD	Brain. DLPFC (PEC) genes	-1.47216	0.140977	0.617921	1	ENSG00000180881	CAPS2	-0.0495479	0.042155	0.076262	8.15526e-18	3.84929e-17	11	11	11	gene	Brain: DLPFC (PEC) genes :: Homogenate :: Genes :: EpiXcan	0.620852	0.674416	GRCh37
5755	19	44010871	ENSG00000105755	ETHE1	ADHD	Brain. DLPFC (PEC) genes	1.47216	0.140978	0.617921	1	ENSG00000105755	ETHE1	0.102341	0.0113511	0.0263884	6.80842e-07	1.80988e-06	10	10	10	gene	Brain: DLPFC (PEC) genes :: Homogenate :: Genes :: EpiXcan	0.620852	0.674416	GRCh37
3091	13	111291555	ENSG00000255831	AL139385.1	ADHD	Brain. DLPFC (PEC) genes	-1.47198	0.141026	0.617921	1	ENSG00000255831	AL139385.1	-0.0733367	0.0176777	0.0428747	2.19395e-10	7.20288e-10	7	9	9	pseudogene	Brain: DLPFC (PEC) genes :: Homogenate :: Genes :: EpiXcan	0.620852	0.674486	GRCh37
8305	3	184795838	ENSG00000187068	C3orf70	ADHD	Brain. DLPFC (PEC) genes	-1.4719	0.141047	0.617938	1	ENSG00000187068	C3orf70	-0.0906193	0.0120068	0.0138466	0.000336803	0.000731986	12	13	13	gene	Brain: DLPFC (PEC) genes :: Homogenate :: Genes :: EpiXcan	0.620852	0.674522	GRCh37
11333	9	19375713	ENSG00000137154	RPS6	ADHD	Brain. DLPFC (PEC) genes	1.47158	0.141134	0.618096	1	ENSG00000137154	RPS6	0.054395	0.044465	0.0221398	5.96944e-06	1.48583e-05	102	117	117	gene	Brain: DLPFC (PEC) genes :: Homogenate :: Genes :: EpiXcan	0.620998	0.674534	GRCh37
7235	21	37477179	ENSG00000233393	AP000688.2	ADHD	Brain. DLPFC (PEC) genes	1.471	0.141292	0.618537	1	ENSG00000233393	AP000688.2	0.0242026	0.171056	0.192325	5.57269e-46	6.40169e-45	58	76	76	lincRNA_gene	Brain: DLPFC (PEC) genes :: Homogenate :: Genes :: EpiXcan	0.621442	0.67488	GRCh37
3715	15	65822756	ENSG00000074696	HACD3	ADHD	Brain. DLPFC (PEC) genes	-1.47059	0.141403	0.618732	1	ENSG00000074696	HACD3	-0.124901	0.00617036	0.0194401	2.20708e-05	5.24878e-05	6	7	7	gene	Brain: DLPFC (PEC) genes :: Homogenate :: Genes :: EpiXcan	0.621442	0.6749	GRCh37
8657	4	89647106	ENSG00000138640	FAM13A	ADHD	Brain. DLPFC (PEC) genes	1.47082	0.14134	0.618671	1	ENSG00000138640	FAM13A	0.038329	0.0616626	0.103807	3.69142e-24	2.2048e-23	12	15	15	gene	Brain: DLPFC (PEC) genes :: Homogenate :: Genes :: EpiXcan	0.621442	0.6749	GRCh37
10419	7	66452664	ENSG00000126524	SBDS	ADHD	Brain. DLPFC (PEC) genes	-1.47007	0.141542	0.618966	1	ENSG00000126524	SBDS	-0.0867418	0.0145903	0.0237656	2.70671e-06	6.89439e-06	9	14	14	gene	Brain: DLPFC (PEC) genes :: Homogenate :: Genes :: EpiXcan	0.621442	0.6749	GRCh37
6711	2	202241930	ENSG00000115993	TRAK2	ADHD	Brain. DLPFC (PEC) genes	1.46994	0.141579	0.618966	1	ENSG00000115993	TRAK2	0.040595	0.0672989	0.0962152	2.63403e-22	1.47057e-21	15	15	15	gene	Brain: DLPFC (PEC) genes :: Homogenate :: Genes :: EpiXcan	0.621442	0.674921	GRCh37
9131	5	77638189	ENSG00000245556	SCAMP1-AS1	ADHD	Brain. DLPFC (PEC) genes	-1.46988	0.141594	0.618966	1	ENSG00000245556	SCAMP1-AS1	-0.0386346	0.0571051	0.0820822	4.92517e-19	2.43673e-18	27	33	33	lincRNA_gene	Brain: DLPFC (PEC) genes :: Homogenate :: Genes :: EpiXcan	0.621442	0.674926	GRCh37
9478	5	176829141	ENSG00000131187	F12	ADHD	Brain. DLPFC (PEC) genes	1.46984	0.141605	0.618966	1	ENSG00000131187	F12	0.154251	0.00572793	0.0155762	0.000149974	0.000334346	13	17	17	gene	Brain: DLPFC (PEC) genes :: Homogenate :: Genes :: EpiXcan	0.621442	0.674928	GRCh37
9281	5	135148356	ENSG00000250378	AC114296.1	ADHD	Brain. DLPFC (PEC) genes	1.46954	0.141686	0.619243	1	ENSG00000250378	AC114296.1	0.0730077	0.0175795	0.0349149	1.08545e-08	3.23236e-08	23	23	23	lincRNA_gene	Brain: DLPFC (PEC) genes :: Homogenate :: Genes :: EpiXcan	0.621566	0.675082	GRCh37
40	1	3805689	ENSG00000198912	C1orf174	ADHD	Brain. DLPFC (PEC) genes	1.46916	0.141791	0.61932	1	ENSG00000198912	C1orf174	0.0483687	0.0468008	0.0711581	1.11106e-16	5.0062e-16	20	23	23	gene	Brain: DLPFC (PEC) genes :: Homogenate :: Genes :: EpiXcan	0.621791	0.675154	GRCh37
10318	7	35985904	ENSG00000226102	SEPT7P3	ADHD	Brain. DLPFC (PEC) genes	1.4686	0.141942	0.619498	1	ENSG00000226102	SEPT7P3	0.0405414	0.0855429	0.0803319	1.07499e-18	5.26883e-18	81	94	94	pseudogene	Brain: DLPFC (PEC) genes :: Homogenate :: Genes :: EpiXcan	0.622223	0.675425	GRCh37
5213	18	32860831	ENSG00000268573	AC011815.1	ADHD	Brain. DLPFC (PEC) genes	-1.46788	0.142136	0.61977	1	ENSG00000268573	AC011815.1	-0.0613704	0.0273187	0.0362473	5.50244e-09	1.6676e-08	22	22	22	lincRNA_gene	Brain: DLPFC (PEC) genes :: Homogenate :: Genes :: EpiXcan	0.622727	0.675804	GRCh37
6030	2	264140	ENSG00000143727	ACP1	ADHD	Brain. DLPFC (PEC) genes	1.46763	0.142206	0.61977	1	ENSG00000143727	ACP1	0.0641165	0.0203051	0.0222996	5.23384e-06	1.30773e-05	19	20	20	gene	Brain: DLPFC (PEC) genes :: Homogenate :: Genes :: EpiXcan	0.622727	0.67597	GRCh37
560	1	110046797	ENSG00000181754	AMIGO1	ADHD	Brain. DLPFC (PEC) genes	1.46725	0.142307	0.61977	1	ENSG00000181754	AMIGO1	0.0356668	0.0743451	0.0855318	8.91433e-20	4.53786e-19	41	43	43	gene	Brain: DLPFC (PEC) genes :: Homogenate :: Genes :: EpiXcan	0.622727	0.676022	GRCh37
10130	6	161768452	ENSG00000185345	PRKN	ADHD	Brain. DLPFC (PEC) genes	1.46736	0.142278	0.61977	1	ENSG00000185345	PRKN	0.0209112	0.201934	0.213066	5.27582e-52	6.93213e-51	85	96	96	gene	Brain: DLPFC (PEC) genes :: Homogenate :: Genes :: EpiXcan	0.622727	0.676022	GRCh37
2375	12	11665657	ENSG00000270863	DDX55P1	ADHD	Brain. DLPFC (PEC) genes	-1.46714	0.142338	0.619796	1	ENSG00000270863	DDX55P1	-0.141466	0.00475238	0.0102232	0.00217519	0.0044678	5	5	5	pseudogene	Brain: DLPFC (PEC) genes :: Homogenate :: Genes :: EpiXcan	0.622727	0.676057	GRCh37
2552	12	56321103	ENSG00000065357	DGKA	ADHD	Brain. DLPFC (PEC) genes	-1.467	0.142376	0.619822	1	ENSG00000065357	DGKA	-0.0645869	0.0240886	0.0477229	2.04497e-11	7.11465e-11	26	36	36	gene	Brain: DLPFC (PEC) genes :: Homogenate :: Genes :: EpiXcan	0.622727	0.676072	GRCh37
1487	10	93878421	ENSG00000214549	SDHCP2	ADHD	Brain. DLPFC (PEC) genes	-1.46655	0.142499	0.620045	1	ENSG00000214549	SDHCP2	-0.128048	0.00652815	0.0222742	5.20798e-06	1.30154e-05	2	2	2	pseudogene	Brain: DLPFC (PEC) genes :: Homogenate :: Genes :: EpiXcan	0.622816	0.676205	GRCh37
5120	18	3878180	ENSG00000263724	DLGAP1-AS3	ADHD	Brain. DLPFC (PEC) genes	1.46587	0.142683	0.620379	1	ENSG00000263724	DLGAP1-AS3	0.0327698	0.0933838	0.146001	3.77747e-34	3.14776e-33	12	17	17	gene	Brain: DLPFC (PEC) genes :: Homogenate :: Genes :: EpiXcan	0.622816	0.676541	GRCh37
2612	12	69742121	ENSG00000090382	LYZ	ADHD	Brain. DLPFC (PEC) genes	1.46579	0.142704	0.620379	1	ENSG00000090382	LYZ	0.0248927	0.149217	0.195706	1.06311e-46	1.23896e-45	28	28	28	gene	Brain: DLPFC (PEC) genes :: Homogenate :: Genes :: EpiXcan	0.622816	0.676569	GRCh37
8332	3	194217046	ENSG00000244675	AC108676.1	ADHD	Brain. DLPFC (PEC) genes	-1.46581	0.1427	0.620379	1	ENSG00000244675	AC108676.1	-0.155787	0.00534595	0.016877	7.45523e-05	0.000170328	7	10	10	gene	Brain: DLPFC (PEC) genes :: Homogenate :: Genes :: EpiXcan	0.622816	0.676569	GRCh37
6651	2	183982241	ENSG00000163002	NUP35	ADHD	Brain. DLPFC (PEC) genes	-1.46554	0.142773	0.620379	1	ENSG00000163002	NUP35	-0.0330003	0.0745431	0.0956527	5.10984e-22	2.81953e-21	34	37	37	gene	Brain: DLPFC (PEC) genes :: Homogenate :: Genes :: EpiXcan	0.622816	0.67667	GRCh37
1708	11	787104	ENSG00000184524	CEND1	ADHD	Brain. DLPFC (PEC) genes	-1.46516	0.142876	0.620422	1	ENSG00000184524	CEND1	-0.0762453	0.0197505	0.0317013	4.92118e-08	1.40695e-07	12	28	28	gene	Brain: DLPFC (PEC) genes :: Homogenate :: Genes :: EpiXcan	0.622816	0.676876	GRCh37
6059	2	10076489	ENSG00000269973	AC010969.2	ADHD	Brain. DLPFC (PEC) genes	-1.46514	0.142882	0.620422	1	ENSG00000269973	AC010969.2	-0.0399799	0.0660157	0.0673364	1.10273e-15	4.75466e-15	51	61	61	lincRNA_gene	Brain: DLPFC (PEC) genes :: Homogenate :: Genes :: EpiXcan	0.622816	0.676876	GRCh37
6571	2	160628362	ENSG00000054219	LY75	ADHD	Brain. DLPFC (PEC) genes	1.46513	0.142886	0.620422	1	ENSG00000054219	LY75	0.0261473	0.138948	0.210135	6.39086e-51	8.17461e-50	11	13	13	gene	Brain: DLPFC (PEC) genes :: Homogenate :: Genes :: EpiXcan	0.622816	0.676876	GRCh37
8715	4	110481361	ENSG00000005059	MCUB	ADHD	Brain. DLPFC (PEC) genes	1.46516	0.142878	0.620422	1	ENSG00000005059	MCUB	0.0508852	0.0356933	0.0605036	3.00736e-14	1.21098e-13	23	31	31	gene	Brain: DLPFC (PEC) genes :: Homogenate :: Genes :: EpiXcan	0.622816	0.676876	GRCh37
1256	10	32556679	ENSG00000120616	EPC1	ADHD	Brain. DLPFC (PEC) genes	1.46498	0.142927	0.620422	1	ENSG00000120616	EPC1	0.052278	0.0365404	0.0204502	1.32822e-05	3.21578e-05	54	57	57	gene	Brain: DLPFC (PEC) genes :: Homogenate :: Genes :: EpiXcan	0.622816	0.676941	GRCh37
429	1	68564142	ENSG00000116729	WLS	ADHD	Brain. DLPFC (PEC) genes	1.46475	0.142988	0.620531	1	ENSG00000116729	WLS	0.038895	0.0685074	0.0885556	9.45897e-21	4.97251e-20	29	31	31	gene	Brain: DLPFC (PEC) genes :: Homogenate :: Genes :: EpiXcan	0.622852	0.677038	GRCh37
9192	5	98104354	ENSG00000174136	RGMB	ADHD	Brain. DLPFC (PEC) genes	-1.4643	0.143112	0.620912	1	ENSG00000174136	RGMB	-0.0350255	0.0946984	0.114108	2.2548e-26	1.45987e-25	40	43	43	gene	Brain: DLPFC (PEC) genes :: Homogenate :: Genes :: EpiXcan	0.622929	0.677225	GRCh37
10198	7	6061881	ENSG00000086232	EIF2AK1	ADHD	Brain. DLPFC (PEC) genes	-1.4644	0.143085	0.620875	1	ENSG00000086232	EIF2AK1	-0.0210764	0.205548	0.280847	4.13869e-71	8.2719e-70	40	45	45	gene	Brain: DLPFC (PEC) genes :: Homogenate :: Genes :: EpiXcan	0.622929	0.677225	GRCh37
2157	11	101785746	ENSG00000110318	CEP126	ADHD	Brain. DLPFC (PEC) genes	1.46379	0.143252	0.621226	1	ENSG00000110318	CEP126	0.033142	0.0894288	0.12713	9.10809e-30	6.56872e-29	46	50	50	gene	Brain: DLPFC (PEC) genes :: Homogenate :: Genes :: EpiXcan	0.623306	0.677431	GRCh37
1873	11	35936601	ENSG00000254919	AC090692.1	ADHD	Brain. DLPFC (PEC) genes	-1.46348	0.143336	0.621253	1	ENSG00000254919	AC090692.1	-0.0547438	0.0373793	0.050786	4.22893e-12	1.5302e-11	26	32	32	gene	Brain: DLPFC (PEC) genes :: Homogenate :: Genes :: EpiXcan	0.623388	0.677431	GRCh37
238	1	33789224	ENSG00000134686	PHC2	ADHD	Brain. DLPFC (PEC) genes	1.46333	0.143377	0.62128	1	ENSG00000134686	PHC2	0.040038	0.0594556	0.0808008	1.10875e-18	5.42984e-18	12	12	12	gene	Brain: DLPFC (PEC) genes :: Homogenate :: Genes :: EpiXcan	0.623388	0.677466	GRCh37
4981	17	73028670	ENSG00000180901	KCTD2	ADHD	Brain. DLPFC (PEC) genes	-1.46262	0.143571	0.621654	1	ENSG00000180901	KCTD2	-0.0440225	0.0466178	0.0894918	1.0191e-20	5.35033e-20	13	13	13	gene	Brain: DLPFC (PEC) genes :: Homogenate :: Genes :: EpiXcan	0.624002	0.677662	GRCh37
11159	8	107282473	ENSG00000164830	OXR1	ADHD	Brain. DLPFC (PEC) genes	-1.46172	0.143819	0.621991	1	ENSG00000164830	OXR1	-0.0378099	0.062204	0.0834429	1.7744e-19	8.9514e-19	38	38	38	gene	Brain: DLPFC (PEC) genes :: Homogenate :: Genes :: EpiXcan	0.624418	0.678098	GRCh37
1765	11	6947635	ENSG00000149054	ZNF215	ADHD	Brain. DLPFC (PEC) genes	-1.4616	0.143851	0.621991	1	ENSG00000149054	ZNF215	-0.156855	0.00408528	0.0118902	0.000902486	0.00190328	13	13	13	gene	Brain: DLPFC (PEC) genes :: Homogenate :: Genes :: EpiXcan	0.624418	0.678163	GRCh37
2950	13	36801182	ENSG00000242715	CCDC169	ADHD	Brain. DLPFC (PEC) genes	-1.46123	0.143951	0.621991	1	ENSG00000242715	CCDC169	-0.0231218	0.164339	0.197241	2.66907e-47	3.15167e-46	51	57	57	gene	Brain: DLPFC (PEC) genes :: Homogenate :: Genes :: EpiXcan	0.624418	0.678301	GRCh37
8695	4	104026963	ENSG00000138778	CENPE	ADHD	Brain. DLPFC (PEC) genes	-1.46116	0.143972	0.621991	1	ENSG00000138778	CENPE	-0.0331699	0.079241	0.121057	4.05458e-28	2.7662e-27	7	7	7	gene	Brain: DLPFC (PEC) genes :: Homogenate :: Genes :: EpiXcan	0.624418	0.678329	GRCh37
7199	21	30244513	ENSG00000156239	N6AMT1	ADHD	Brain. DLPFC (PEC) genes	-1.46111	0.143986	0.621991	1	ENSG00000156239	N6AMT1	-0.0154431	0.421065	0.479825	7.93229e-147	6.29469e-145	41	43	43	gene	Brain: DLPFC (PEC) genes :: Homogenate :: Genes :: EpiXcan	0.624418	0.67837	GRCh37
10701	7	136912088	ENSG00000105894	PTN	ADHD	Brain. DLPFC (PEC) genes	1.46097	0.144024	0.621991	1	ENSG00000105894	PTN	0.0681425	0.0205629	0.0510748	3.72327e-12	1.35231e-11	9	10	10	gene	Brain: DLPFC (PEC) genes :: Homogenate :: Genes :: EpiXcan	0.624418	0.678421	GRCh37
11514	9	99855976	ENSG00000228038	VN1R51P	ADHD	Brain. DLPFC (PEC) genes	-1.46018	0.144241	0.622556	1	ENSG00000228038	VN1R51P	-0.0210582	0.204481	0.280218	4.74781e-71	9.4658e-70	18	19	19	pseudogene	Brain: DLPFC (PEC) genes :: Homogenate :: Genes :: EpiXcan	0.624418	0.678708	GRCh37
3412	14	92335756	ENSG00000140092	FBLN5	ADHD	Brain. DLPFC (PEC) genes	-1.45997	0.144297	0.622556	1	ENSG00000140092	FBLN5	-0.0560547	0.0317442	0.0398974	9.3302e-10	2.94764e-09	32	37	37	gene	Brain: DLPFC (PEC) genes :: Homogenate :: Genes :: EpiXcan	0.624418	0.678823	GRCh37
4989	17	73521161	ENSG00000073350	LLGL2	ADHD	Brain. DLPFC (PEC) genes	1.4597	0.144372	0.622556	1	ENSG00000073350	LLGL2	0.0582619	0.029507	0.051292	3.30488e-12	1.20415e-11	29	32	32	gene	Brain: DLPFC (PEC) genes :: Homogenate :: Genes :: EpiXcan	0.624418	0.678974	GRCh37
6024	19	58990879	ENSG00000083807	SLC27A5	ADHD	Brain. DLPFC (PEC) genes	-1.45968	0.144379	0.622556	1	ENSG00000083807	SLC27A5	-0.0522434	0.0355962	0.0591921	4.94262e-14	1.97019e-13	19	21	21	gene	Brain: DLPFC (PEC) genes :: Homogenate :: Genes :: EpiXcan	0.624418	0.678974	GRCh37
7128	20	57264187	ENSG00000215440	NPEPL1	ADHD	Brain. DLPFC (PEC) genes	-1.45955	0.144413	0.622567	1	ENSG00000215440	NPEPL1	-0.0358753	0.0900572	0.108584	3.1693e-25	1.96697e-24	36	37	37	gene	Brain: DLPFC (PEC) genes :: Homogenate :: Genes :: EpiXcan	0.624418	0.678974	GRCh37
10061	6	147830063	ENSG00000203727	SAMD5	ADHD	Brain. DLPFC (PEC) genes	-1.45963	0.144392	0.622556	1	ENSG00000203727	SAMD5	-0.0329388	0.100341	0.089211	7.88937e-21	4.16098e-20	104	115	115	gene	Brain: DLPFC (PEC) genes :: Homogenate :: Genes :: EpiXcan	0.624418	0.678974	GRCh37
1169	10	5680830	ENSG00000196372	ASB13	ADHD	Brain. DLPFC (PEC) genes	1.45935	0.144468	0.622727	1	ENSG00000196372	ASB13	0.0251441	0.156737	0.224306	5.29645e-55	7.50274e-54	27	28	28	gene	Brain: DLPFC (PEC) genes :: Homogenate :: Genes :: EpiXcan	0.624418	0.678985	GRCh37
3021	13	53602894	ENSG00000102837	OLFM4	ADHD	Brain. DLPFC (PEC) genes	1.45887	0.144602	0.622936	1	ENSG00000102837	OLFM4	0.0795884	0.0181496	0.0191486	2.61425e-05	6.18477e-05	36	36	36	gene	Brain: DLPFC (PEC) genes :: Homogenate :: Genes :: EpiXcan	0.624418	0.679026	GRCh37
5467	19	12721732	ENSG00000173875	ZNF791	ADHD	Brain. DLPFC (PEC) genes	1.45885	0.144607	0.622936	1	ENSG00000173875	ZNF791	0.126803	0.00542054	0.0102511	0.00211924	0.00435622	12	13	13	gene	Brain: DLPFC (PEC) genes :: Homogenate :: Genes :: EpiXcan	0.624418	0.679026	GRCh37
7523	22	38480896	ENSG00000128298	BAIAP2L2	ADHD	Brain. DLPFC (PEC) genes	-1.45886	0.144604	0.622936	1	ENSG00000128298	BAIAP2L2	-0.042265	0.05707	0.0887688	1.61651e-20	8.42806e-20	18	19	19	gene	Brain: DLPFC (PEC) genes :: Homogenate :: Genes :: EpiXcan	0.624418	0.679026	GRCh37
8867	4	175204828	ENSG00000164118	CEP44	ADHD	Brain. DLPFC (PEC) genes	-1.4589	0.144593	0.622936	1	ENSG00000164118	CEP44	-0.0205135	0.217966	0.284994	4.74748e-73	9.91586e-72	8	8	8	gene	Brain: DLPFC (PEC) genes :: Homogenate :: Genes :: EpiXcan	0.624418	0.679026	GRCh37
1461	10	89511269	ENSG00000138138	ATAD1	ADHD	Brain. DLPFC (PEC) genes	-1.45827	0.144767	0.623104	1	ENSG00000138138	ATAD1	-0.0236466	0.186648	0.245851	1.32845e-60	2.1084e-59	20	23	23	gene	Brain: DLPFC (PEC) genes :: Homogenate :: Genes :: EpiXcan	0.624418	0.679165	GRCh37
8364	3	196715492	ENSG00000163975	MELTF	ADHD	Brain. DLPFC (PEC) genes	-1.45794	0.144856	0.623104	1	ENSG00000163975	MELTF	-0.0631725	0.0270534	0.027418	4.52133e-07	1.21692e-06	53	63	63	gene	Brain: DLPFC (PEC) genes :: Homogenate :: Genes :: EpiXcan	0.624418	0.679264	GRCh37
6563	2	159404937	ENSG00000227331	AC005042.1	ADHD	Brain. DLPFC (PEC) genes	1.45771	0.14492	0.623104	1	ENSG00000227331	AC005042.1	0.129314	0.00571984	0.0204683	1.33248e-05	3.22446e-05	8	8	8	pseudogene	Brain: DLPFC (PEC) genes :: Homogenate :: Genes :: EpiXcan	0.624418	0.679305	GRCh37
4329	16	75032928	ENSG00000186187	ZNRF1	ADHD	Brain. DLPFC (PEC) genes	1.45751	0.144975	0.623104	1	ENSG00000186187	ZNRF1	0.0528296	0.0341934	0.0618526	1.51988e-14	6.20925e-14	22	23	23	gene	Brain: DLPFC (PEC) genes :: Homogenate :: Genes :: EpiXcan	0.624418	0.67934	GRCh37
2396	12	16552208	ENSG00000256238	SUPT16HP1	ADHD	Brain. DLPFC (PEC) genes	-1.45725	0.145047	0.623104	1	ENSG00000256238	SUPT16HP1	-0.117937	0.00685789	0.0247238	1.72272e-06	4.44195e-06	3	3	3	pseudogene	Brain: DLPFC (PEC) genes :: Homogenate :: Genes :: EpiXcan	0.624418	0.679488	GRCh37
2619	12	70297813	ENSG00000257815	LINC01481	ADHD	Brain. DLPFC (PEC) genes	1.45713	0.14508	0.623104	1	ENSG00000257815	LINC01481	0.0188725	0.289321	0.356019	1.12235e-96	3.78678e-95	56	56	56	gene	Brain: DLPFC (PEC) genes :: Homogenate :: Genes :: EpiXcan	0.624418	0.679525	GRCh37
284	1	41157320	ENSG00000066136	NFYC	ADHD	Brain. DLPFC (PEC) genes	1.45683	0.145163	0.623104	1	ENSG00000066136	NFYC	0.027221	0.130126	0.175765	1.34479e-41	1.38403e-40	30	31	31	gene	Brain: DLPFC (PEC) genes :: Homogenate :: Genes :: EpiXcan	0.624418	0.679641	GRCh37
526	1	95699711	ENSG00000122481	RWDD3	ADHD	Brain. DLPFC (PEC) genes	1.45672	0.145195	0.623104	1	ENSG00000122481	RWDD3	0.0197538	0.233031	0.302339	6.30398e-78	1.43064e-76	48	53	53	gene	Brain: DLPFC (PEC) genes :: Homogenate :: Genes :: EpiXcan	0.624418	0.679666	GRCh37
9423	5	159820155	ENSG00000221886	ZBED8	ADHD	Brain. DLPFC (PEC) genes	1.45658	0.145232	0.623104	1	ENSG00000221886	ZBED8	0.0888489	0.0123164	0.0289099	2.20859e-07	6.07386e-07	10	11	11	gene	Brain: DLPFC (PEC) genes :: Homogenate :: Genes :: EpiXcan	0.624418	0.679727	GRCh37
533	1	99729509	ENSG00000117600	PLPPR4	ADHD	Brain. DLPFC (PEC) genes	-1.45623	0.145328	0.623104	1	ENSG00000117600	PLPPR4	-0.071559	0.0182621	0.0480529	1.79236e-11	6.25833e-11	10	10	10	gene	Brain: DLPFC (PEC) genes :: Homogenate :: Genes :: EpiXcan	0.624418	0.679735	GRCh37
1643	10	126307861	ENSG00000189319	FAM53B	ADHD	Brain. DLPFC (PEC) genes	1.45627	0.145319	0.623104	1	ENSG00000189319	FAM53B	0.0683771	0.0240385	0.0476579	1.4951e-11	5.24624e-11	11	12	12	gene	Brain: DLPFC (PEC) genes :: Homogenate :: Genes :: EpiXcan	0.624418	0.679735	GRCh37
1896	11	46698630	ENSG00000175220	ARHGAP1	ADHD	Brain. DLPFC (PEC) genes	1.45628	0.145316	0.623104	1	ENSG00000175220	ARHGAP1	0.0791618	0.0149018	0.0195515	2.11174e-05	5.02998e-05	13	17	17	gene	Brain: DLPFC (PEC) genes :: Homogenate :: Genes :: EpiXcan	0.624418	0.679735	GRCh37
5409	19	8271620	ENSG00000090661	CERS4	ADHD	Brain. DLPFC (PEC) genes	1.45626	0.145321	0.623104	1	ENSG00000090661	CERS4	0.0810644	0.0128852	0.051231	3.23093e-12	1.17774e-11	26	46	46	gene	Brain: DLPFC (PEC) genes :: Homogenate :: Genes :: EpiXcan	0.624418	0.679735	GRCh37
8450	4	9783258	ENSG00000169676	DRD5	ADHD	Brain. DLPFC (PEC) genes	-1.45621	0.145334	0.623104	1	ENSG00000169676	DRD5	-0.0385071	0.0712766	0.0903499	7.22199e-21	3.81149e-20	38	70	70	gene	Brain: DLPFC (PEC) genes :: Homogenate :: Genes :: EpiXcan	0.624418	0.679735	GRCh37
1919	11	56949221	ENSG00000183908	LRRC55	ADHD	Brain. DLPFC (PEC) genes	-1.45601	0.14539	0.623176	1	ENSG00000183908	LRRC55	-0.0483474	0.0395703	0.0711179	6.40621e-17	2.91647e-16	19	19	19	gene	Brain: DLPFC (PEC) genes :: Homogenate :: Genes :: EpiXcan	0.624418	0.679782	GRCh37
11124	8	99439250	ENSG00000156486	KCNS2	ADHD	Brain. DLPFC (PEC) genes	1.45589	0.145423	0.623176	1	ENSG00000156486	KCNS2	0.0661803	0.018015	0.0270026	5.50686e-07	1.47395e-06	21	25	25	gene	Brain: DLPFC (PEC) genes :: Homogenate :: Genes :: EpiXcan	0.624418	0.679795	GRCh37
7552	22	41697526	ENSG00000100403	ZC3H7B	ADHD	Brain. DLPFC (PEC) genes	1.45522	0.145608	0.623512	1	ENSG00000100403	ZC3H7B	0.041317	0.0611183	0.0781327	2.42653e-18	1.1724e-17	18	22	22	gene	Brain: DLPFC (PEC) genes :: Homogenate :: Genes :: EpiXcan	0.624984	0.680052	GRCh37
8784	4	141541919	ENSG00000109436	TBC1D9	ADHD	Brain. DLPFC (PEC) genes	1.45448	0.145813	0.623811	1	ENSG00000109436	TBC1D9	0.120581	0.00746905	0.0148097	0.000207537	0.000458315	15	18	18	gene	Brain: DLPFC (PEC) genes :: Homogenate :: Genes :: EpiXcan	0.625267	0.680236	GRCh37
10520	7	94138531	ENSG00000127995	CASD1	ADHD	Brain. DLPFC (PEC) genes	1.45445	0.145822	0.623811	1	ENSG00000127995	CASD1	0.0310921	0.0959994	0.115586	9.47121e-27	6.20205e-26	37	47	47	gene	Brain: DLPFC (PEC) genes :: Homogenate :: Genes :: EpiXcan	0.625267	0.680236	GRCh37
465	1	84542014	ENSG00000271576	AL359504.2	ADHD	Brain. DLPFC (PEC) genes	-1.45434	0.145852	0.62386	1	ENSG00000271576	AL359504.2	-0.0651136	0.0277406	0.0247344	1.68574e-06	4.35032e-06	32	34	34	lincRNA_gene	Brain: DLPFC (PEC) genes :: Homogenate :: Genes :: EpiXcan	0.625267	0.680268	GRCh37
11049	8	73964413	ENSG00000253636	AC022893.1	ADHD	Brain. DLPFC (PEC) genes	-1.45421	0.145887	0.623899	1	ENSG00000253636	AC022893.1	-0.105174	0.00860172	0.0256341	1.02733e-06	2.69383e-06	5	5	5	gene	Brain: DLPFC (PEC) genes :: Homogenate :: Genes :: EpiXcan	0.625267	0.680364	GRCh37
10119	6	160199530	ENSG00000120438	TCP1	ADHD	Brain. DLPFC (PEC) genes	1.45388	0.145979	0.624172	1	ENSG00000120438	TCP1	0.0462297	0.0434397	0.0797051	1.55632e-18	7.57253e-18	20	20	20	gene	Brain: DLPFC (PEC) genes :: Homogenate :: Genes :: EpiXcan	0.625334	0.68052	GRCh37
2205	11	117014983	ENSG00000168092	PAFAH1B2	ADHD	Brain. DLPFC (PEC) genes	1.45377	0.146009	0.624223	1	ENSG00000168092	PAFAH1B2	0.0301734	0.114163	0.139077	3.11441e-32	2.44014e-31	33	36	36	gene	Brain: DLPFC (PEC) genes :: Homogenate :: Genes :: EpiXcan	0.625334	0.680546	GRCh37
10984	8	41347915	ENSG00000147533	GOLGA7	ADHD	Brain. DLPFC (PEC) genes	-1.45316	0.146181	0.624302	1	ENSG00000147533	GOLGA7	-0.0224333	0.132467	0.178599	3.09112e-42	3.24218e-41	24	25	25	gene	Brain: DLPFC (PEC) genes :: Homogenate :: Genes :: EpiXcan	0.625841	0.680768	GRCh37
39	1	3773845	ENSG00000169598	DFFB	ADHD	Brain. DLPFC (PEC) genes	1.45287	0.14626	0.624464	1	ENSG00000169598	DFFB	0.316586	0.00105922	0.0605971	2.42849e-14	9.83132e-14	10	18	18	gene	Brain: DLPFC (PEC) genes :: Homogenate :: Genes :: EpiXcan	0.625953	0.680895	GRCh37
4547	17	8924859	ENSG00000065320	NTN1	ADHD	Brain. DLPFC (PEC) genes	1.4522	0.146447	0.625091	1	ENSG00000065320	NTN1	0.0651561	0.0232034	0.0163843	0.000103247	0.000233258	37	42	42	gene	Brain: DLPFC (PEC) genes :: Homogenate :: Genes :: EpiXcan	0.626133	0.681436	GRCh37
5843	19	49384222	ENSG00000104804	TULP2	ADHD	Brain. DLPFC (PEC) genes	-1.45183	0.14655	0.625435	1	ENSG00000104804	TULP2	-0.0562888	0.034536	0.0563144	2.85475e-13	1.09785e-12	16	17	17	gene	Brain: DLPFC (PEC) genes :: Homogenate :: Genes :: EpiXcan	0.626133	0.681554	GRCh37
2738	12	109886461	ENSG00000110906	KCTD10	ADHD	Brain. DLPFC (PEC) genes	-1.45169	0.146587	0.625435	1	ENSG00000110906	KCTD10	-0.032851	0.0921952	0.130567	2.75038e-30	2.02041e-29	32	38	38	gene	Brain: DLPFC (PEC) genes :: Homogenate :: Genes :: EpiXcan	0.626133	0.681573	GRCh37
10123	6	160514114	ENSG00000213073	AL353625.1	ADHD	Brain. DLPFC (PEC) genes	1.45164	0.146601	0.625435	1	ENSG00000213073	AL353625.1	0.119849	0.00744425	0.0108449	0.00155173	0.00321792	9	9	9	pseudogene	Brain: DLPFC (PEC) genes :: Homogenate :: Genes :: EpiXcan	0.626133	0.681573	GRCh37
273	1	40538379	ENSG00000131238	PPT1	ADHD	Brain. DLPFC (PEC) genes	1.45147	0.146648	0.625559	1	ENSG00000131238	PPT1	0.048805	0.0384414	0.0573815	1.56189e-13	6.08314e-13	14	14	14	gene	Brain: DLPFC (PEC) genes :: Homogenate :: Genes :: EpiXcan	0.626133	0.681721	GRCh37
550	1	109289296	ENSG00000116266	STXBP3	ADHD	Brain. DLPFC (PEC) genes	1.45126	0.146708	0.62567	1	ENSG00000116266	STXBP3	0.0896487	0.0117718	0.0121555	0.000825207	0.00174457	17	18	18	gene	Brain: DLPFC (PEC) genes :: Homogenate :: Genes :: EpiXcan	0.626133	0.68187	GRCh37
2416	12	26111962	ENSG00000123094	RASSF8	ADHD	Brain. DLPFC (PEC) genes	-1.45117	0.146732	0.62567	1	ENSG00000123094	RASSF8	-0.0244882	0.140659	0.201704	2.48356e-48	3.0077e-47	32	32	32	gene	Brain: DLPFC (PEC) genes :: Homogenate :: Genes :: EpiXcan	0.626133	0.681877	GRCh37
4804	17	43578685	ENSG00000214425	LRRC37A4P	ADHD	Brain. DLPFC (PEC) genes	-1.45099	0.146782	0.62567	1	ENSG00000214425	LRRC37A4P	-0.0113347	0.404153	0.505281	5.72215e-161	5.61143e-159	136	144	144	pseudogene	Brain: DLPFC (PEC) genes :: Homogenate :: Genes :: EpiXcan	0.626133	0.681897	GRCh37
8012	3	107879659	ENSG00000114446	IFT57	ADHD	Brain. DLPFC (PEC) genes	-1.45101	0.146778	0.62567	1	ENSG00000114446	IFT57	-0.0338303	0.0837917	0.122434	2.1276e-28	1.46941e-27	27	27	27	gene	Brain: DLPFC (PEC) genes :: Homogenate :: Genes :: EpiXcan	0.626133	0.681897	GRCh37
8810	4	152591656	ENSG00000059691	GATB	ADHD	Brain. DLPFC (PEC) genes	1.45028	0.14698	0.626192	1	ENSG00000059691	GATB	0.0204706	0.232457	0.270632	9.05994e-68	1.69823e-66	42	47	47	gene	Brain: DLPFC (PEC) genes :: Homogenate :: Genes :: EpiXcan	0.626748	0.682155	GRCh37
9323	5	140479829	ENSG00000272154	AC244517.2	ADHD	Brain. DLPFC (PEC) genes	1.44886	0.147376	0.627269	1	ENSG00000272154	AC244517.2	0.0784739	0.0138684	0.0269191	5.41822e-07	1.45168e-06	14	14	14	gene	Brain: DLPFC (PEC) genes :: Homogenate :: Genes :: EpiXcan	0.628206	0.682629	GRCh37
10686	7	130561495	ENSG00000226380	AC016831.1	ADHD	Brain. DLPFC (PEC) genes	1.44787	0.147654	0.627912	1	ENSG00000226380	AC016831.1	0.0587348	0.0335063	0.0664961	1.63406e-15	6.99308e-15	6	6	6	lincRNA_gene	Brain: DLPFC (PEC) genes :: Homogenate :: Genes :: EpiXcan	0.629165	0.683102	GRCh37
367	1	53152508	ENSG00000162377	COA7	ADHD	Brain. DLPFC (PEC) genes	-1.44759	0.147731	0.627946	1	ENSG00000162377	COA7	-0.0394135	0.057388	0.0982091	1.16421e-22	6.58666e-22	8	9	9	gene	Brain: DLPFC (PEC) genes :: Homogenate :: Genes :: EpiXcan	0.629263	0.683194	GRCh37
5219	18	33709407	ENSG00000134759	ELP2	ADHD	Brain. DLPFC (PEC) genes	1.44677	0.147961	0.628209	1	ENSG00000134759	ELP2	0.0283473	0.116384	0.160184	1.14761e-37	1.05667e-36	21	22	22	gene	Brain: DLPFC (PEC) genes :: Homogenate :: Genes :: EpiXcan	0.629906	0.683522	GRCh37
7756	3	33835136	ENSG00000271324	AC112220.3	ADHD	Brain. DLPFC (PEC) genes	-1.44597	0.148187	0.628535	1	ENSG00000271324	AC112220.3	-0.0588897	0.0288569	0.0332953	2.23838e-08	6.53738e-08	27	28	28	lincRNA_gene	Brain: DLPFC (PEC) genes :: Homogenate :: Genes :: EpiXcan	0.629906	0.683864	GRCh37
10710	7	139218986	ENSG00000254270	ERHP1	ADHD	Brain. DLPFC (PEC) genes	-1.44589	0.148207	0.628535	1	ENSG00000254270	ERHP1	-0.0683111	0.0239893	0.0108914	0.00149544	0.00310465	62	68	68	pseudogene	Brain: DLPFC (PEC) genes :: Homogenate :: Genes :: EpiXcan	0.629906	0.683881	GRCh37
8517	4	40168295	ENSG00000260296	AC095057.3	ADHD	Brain. DLPFC (PEC) genes	1.44578	0.148238	0.628535	1	ENSG00000260296	AC095057.3	0.0659493	0.0218343	0.0379204	2.64543e-09	8.16406e-09	15	15	15	gene	Brain: DLPFC (PEC) genes :: Homogenate :: Genes :: EpiXcan	0.629906	0.683911	GRCh37
5780	19	45582453	ENSG00000142252	GEMIN7	ADHD	Brain. DLPFC (PEC) genes	1.44561	0.148287	0.628591	1	ENSG00000142252	GEMIN7	0.0320682	0.0943383	0.127296	7.51355e-30	5.43336e-29	52	56	56	gene	Brain: DLPFC (PEC) genes :: Homogenate :: Genes :: EpiXcan	0.629906	0.683964	GRCh37
2719	12	106097981	ENSG00000257859	CASC18	ADHD	Brain. DLPFC (PEC) genes	-1.44525	0.148386	0.628825	1	ENSG00000257859	CASC18	-0.0406258	0.0563659	0.0816644	4.74026e-19	2.34765e-18	24	25	25	lincRNA_gene	Brain: DLPFC (PEC) genes :: Homogenate :: Genes :: EpiXcan	0.629906	0.684118	GRCh37
8514	4	39699664	ENSG00000078140	UBE2K	ADHD	Brain. DLPFC (PEC) genes	-1.44515	0.148415	0.628825	1	ENSG00000078140	UBE2K	-0.135007	0.00479671	0.0117181	0.000948411	0.00199716	2	2	2	gene	Brain: DLPFC (PEC) genes :: Homogenate :: Genes :: EpiXcan	0.629906	0.684118	GRCh37
8089	3	125626848	ENSG00000248787	AC092903.2	ADHD	Brain. DLPFC (PEC) genes	1.44499	0.14846	0.628899	1	ENSG00000248787	AC092903.2	0.0781122	0.0159635	0.0243905	1.95202e-06	5.01336e-06	17	18	18	lincRNA_gene	Brain: DLPFC (PEC) genes :: Homogenate :: Genes :: EpiXcan	0.629906	0.684229	GRCh37
9234	5	122179134	ENSG00000064652	SNX24	ADHD	Brain. DLPFC (PEC) genes	-1.44489	0.148488	0.628899	1	ENSG00000064652	SNX24	-0.04959	0.0414351	0.0606816	3.10626e-14	1.24955e-13	30	40	40	gene	Brain: DLPFC (PEC) genes :: Homogenate :: Genes :: EpiXcan	0.629906	0.684229	GRCh37
7205	21	32490734	ENSG00000156299	TIAM1	ADHD	Brain. DLPFC (PEC) genes	1.44418	0.148688	0.628927	1	ENSG00000156299	TIAM1	0.048293	0.0397982	0.0541542	7.46902e-13	2.81404e-12	34	36	36	gene	Brain: DLPFC (PEC) genes :: Homogenate :: Genes :: EpiXcan	0.629906	0.684248	GRCh37
8511	4	39500375	ENSG00000109814	UGDH	ADHD	Brain. DLPFC (PEC) genes	1.44435	0.14864	0.628927	1	ENSG00000109814	UGDH	0.0602544	0.0258887	0.0532944	1.10347e-12	4.11694e-12	13	13	13	gene	Brain: DLPFC (PEC) genes :: Homogenate :: Genes :: EpiXcan	0.629906	0.684248	GRCh37
9132	5	77656339	ENSG00000085365	SCAMP1	ADHD	Brain. DLPFC (PEC) genes	-1.44455	0.148584	0.628927	1	ENSG00000085365	SCAMP1	-0.0540787	0.0312169	0.0439798	1.05597e-10	3.5234e-10	25	26	26	gene	Brain: DLPFC (PEC) genes :: Homogenate :: Genes :: EpiXcan	0.629906	0.684248	GRCh37
10962	8	33342268	ENSG00000198042	MAK16	ADHD	Brain. DLPFC (PEC) genes	-1.44453	0.148591	0.628927	1	ENSG00000198042	MAK16	-0.0442961	0.046953	0.0694364	3.12832e-16	1.38092e-15	29	30	30	gene	Brain: DLPFC (PEC) genes :: Homogenate :: Genes :: EpiXcan	0.629906	0.684248	GRCh37
9038	5	54526980	ENSG00000152669	CCNO	ADHD	Brain. DLPFC (PEC) genes	-1.44391	0.148765	0.629148	1	ENSG00000152669	CCNO	-0.0213909	0.195067	0.251361	3.2424e-62	5.30663e-61	18	20	20	gene	Brain: DLPFC (PEC) genes :: Homogenate :: Genes :: EpiXcan	0.629906	0.68432	GRCh37
9750	6	41068761	ENSG00000161912	ADCY10P1	ADHD	Brain. DLPFC (PEC) genes	-1.44375	0.14881	0.629189	1	ENSG00000161912	ADCY10P1	-0.0230462	0.182111	0.207495	5.60245e-50	7.03192e-49	54	60	60	pseudogene	Brain: DLPFC (PEC) genes :: Homogenate :: Genes :: EpiXcan	0.629906	0.684391	GRCh37
5329	19	1524073	ENSG00000185988	PLK5	ADHD	Brain. DLPFC (PEC) genes	1.44361	0.148848	0.629189	1	ENSG00000185988	PLK5	0.783871	0.000171734	0.0118647	0.000958022	0.00201599	2	8	8	gene	Brain: DLPFC (PEC) genes :: Homogenate :: Genes :: EpiXcan	0.629906	0.684458	GRCh37
10537	7	99014362	ENSG00000106246	PTCD1	ADHD	Brain. DLPFC (PEC) genes	1.44364	0.14884	0.629189	1	ENSG00000106246	PTCD1	0.144796	0.00462803	0.100324	1.10372e-23	6.49577e-23	10	13	13	gene	Brain: DLPFC (PEC) genes :: Homogenate :: Genes :: EpiXcan	0.629906	0.684458	GRCh37
11635	9	130696782	ENSG00000227218	AL157935.1	ADHD	Brain. DLPFC (PEC) genes	-1.44363	0.148843	0.629189	1	ENSG00000227218	AL157935.1	-0.178588	0.0030153	0.011871	0.000946956	0.00199427	4	9	9	gene	Brain: DLPFC (PEC) genes :: Homogenate :: Genes :: EpiXcan	0.629906	0.684458	GRCh37
443	1	74935562	ENSG00000162621	LRRC53	ADHD	Brain. DLPFC (PEC) genes	-1.4431	0.148992	0.62962	1	ENSG00000162621	LRRC53	-0.0452898	0.043784	0.0627726	7.98834e-15	3.30777e-14	23	25	25	gene	Brain: DLPFC (PEC) genes :: Homogenate :: Genes :: EpiXcan	0.630291	0.684814	GRCh37
4348	16	81050397	ENSG00000260213	AC092718.2	ADHD	Brain. DLPFC (PEC) genes	-1.4427	0.149106	0.629663	1	ENSG00000260213	AC092718.2	-0.0273364	0.127936	0.16573	2.78938e-39	2.69703e-38	32	33	33	gene	Brain: DLPFC (PEC) genes :: Homogenate :: Genes :: EpiXcan	0.630542	0.684912	GRCh37
9697	6	33246885	ENSG00000227057	WDR46	ADHD	Brain. DLPFC (PEC) genes	1.44235	0.149204	0.629924	1	ENSG00000227057	WDR46	0.0277379	0.106564	0.12761	1.00426e-29	7.2297e-29	26	29	29	gene	Brain: DLPFC (PEC) genes :: Homogenate :: Genes :: EpiXcan	0.630716	0.68519	GRCh37
7203	21	30428126	ENSG00000156261	CCT8	ADHD	Brain. DLPFC (PEC) genes	1.44198	0.149308	0.630083	1	ENSG00000156261	CCT8	0.0235277	0.177179	0.240508	3.61002e-59	5.58615e-58	20	21	21	gene	Brain: DLPFC (PEC) genes :: Homogenate :: Genes :: EpiXcan	0.630716	0.685239	GRCh37
11548	9	108320411	ENSG00000106692	FKTN	ADHD	Brain. DLPFC (PEC) genes	-1.44204	0.14929	0.630083	1	ENSG00000106692	FKTN	-0.0300533	0.102379	0.173809	6.54483e-41	6.60065e-40	15	17	17	gene	Brain: DLPFC (PEC) genes :: Homogenate :: Genes :: EpiXcan	0.630716	0.685239	GRCh37
5320	19	405438	ENSG00000183186	C2CD4C	ADHD	Brain. DLPFC (PEC) genes	1.44143	0.149463	0.630364	1	ENSG00000183186	C2CD4C	0.103768	0.0147667	0.0187007	3.25566e-05	7.64449e-05	8	88	88	gene	Brain: DLPFC (PEC) genes :: Homogenate :: Genes :: EpiXcan	0.631145	0.685372	GRCh37
7419	22	26565440	ENSG00000100095	SEZ6L	ADHD	Brain. DLPFC (PEC) genes	-1.44077	0.149649	0.63056	1	ENSG00000100095	SEZ6L	-0.0862025	0.0123075	0.0438589	1.15831e-10	3.86007e-10	5	8	8	gene	Brain: DLPFC (PEC) genes :: Homogenate :: Genes :: EpiXcan	0.631701	0.685572	GRCh37
11424	9	71939488	ENSG00000135063	FAM189A2	ADHD	Brain. DLPFC (PEC) genes	1.43978	0.14993	0.631215	1	ENSG00000135063	FAM189A2	0.0815149	0.0138189	0.0371928	3.17259e-09	9.75348e-09	7	7	7	gene	Brain: DLPFC (PEC) genes :: Homogenate :: Genes :: EpiXcan	0.632662	0.68606	GRCh37
8087	3	125430983	ENSG00000243429	AF186996.8	ADHD	Brain. DLPFC (PEC) genes	1.43916	0.150104	0.63156	1	ENSG00000243429	AF186996.8	0.0502714	0.0353951	0.0256909	1.05145e-06	2.7559e-06	49	58	58	pseudogene	Brain: DLPFC (PEC) genes :: Homogenate :: Genes :: EpiXcan	0.633166	0.686198	GRCh37
4653	17	25783670	ENSG00000141068	KSR1	ADHD	Brain. DLPFC (PEC) genes	-1.43852	0.150286	0.631919	1	ENSG00000141068	KSR1	-0.0519378	0.0355955	0.0413383	4.64478e-10	1.49262e-09	20	30	30	gene	Brain: DLPFC (PEC) genes :: Homogenate :: Genes :: EpiXcan	0.633705	0.686489	GRCh37
8640	4	86396267	ENSG00000138639	ARHGAP24	ADHD	Brain. DLPFC (PEC) genes	-1.43792	0.150456	0.631952	1	ENSG00000138639	ARHGAP24	-0.0943069	0.0107612	0.0130918	0.000520801	0.00111708	25	27	27	gene	Brain: DLPFC (PEC) genes :: Homogenate :: Genes :: EpiXcan	0.634162	0.686742	GRCh37
11086	8	87497059	ENSG00000085719	CPNE3	ADHD	Brain. DLPFC (PEC) genes	-1.43776	0.150502	0.631966	1	ENSG00000085719	CPNE3	-0.0258102	0.139119	0.171938	1.02321e-40	1.0255e-39	58	62	62	gene	Brain: DLPFC (PEC) genes :: Homogenate :: Genes :: EpiXcan	0.634162	0.686819	GRCh37
9199	5	102455853	ENSG00000145725	PPIP5K2	ADHD	Brain. DLPFC (PEC) genes	-1.4365	0.150859	0.632808	1	ENSG00000145725	PPIP5K2	-0.0844167	0.0121221	0.0303523	8.3004e-08	2.34006e-07	7	7	7	gene	Brain: DLPFC (PEC) genes :: Homogenate :: Genes :: EpiXcan	0.635438	0.687169	GRCh37
3472	14	103851729	ENSG00000075413	MARK3	ADHD	Brain. DLPFC (PEC) genes	-1.43581	0.151057	0.632924	1	ENSG00000075413	MARK3	-0.0552067	0.0342868	0.0253543	1.23518e-06	3.21717e-06	48	55	55	gene	Brain: DLPFC (PEC) genes :: Homogenate :: Genes :: EpiXcan	0.635815	0.687427	GRCh37
8507	4	39408473	ENSG00000134962	KLB	ADHD	Brain. DLPFC (PEC) genes	1.43582	0.151054	0.632924	1	ENSG00000134962	KLB	0.0411447	0.0504827	0.0778044	5.3766e-18	2.55476e-17	14	15	15	gene	Brain: DLPFC (PEC) genes :: Homogenate :: Genes :: EpiXcan	0.635815	0.687427	GRCh37
1657	10	133747955	ENSG00000175470	PPP2R2D	ADHD	Brain. DLPFC (PEC) genes	-1.43551	0.151142	0.632924	1	ENSG00000175470	PPP2R2D	-0.0380647	0.0759106	0.106965	7.57072e-25	4.6425e-24	33	40	40	gene	Brain: DLPFC (PEC) genes :: Homogenate :: Genes :: EpiXcan	0.635946	0.687471	GRCh37
1499	10	96796530	ENSG00000138115	CYP2C8	ADHD	Brain. DLPFC (PEC) genes	-1.43503	0.151278	0.633049	1	ENSG00000138115	CYP2C8	-0.0690616	0.0189075	0.0298788	1.29212e-07	3.60027e-07	19	19	19	gene	Brain: DLPFC (PEC) genes :: Homogenate :: Genes :: EpiXcan	0.636083	0.687543	GRCh37
11604	9	124999903	ENSG00000119446	RBM18	ADHD	Brain. DLPFC (PEC) genes	1.43501	0.151283	0.633049	1	ENSG00000119446	RBM18	0.0573469	0.0260847	0.0103366	0.002062	0.00424217	43	54	54	gene	Brain: DLPFC (PEC) genes :: Homogenate :: Genes :: EpiXcan	0.636083	0.687543	GRCh37
5332	19	2096380	ENSG00000099840	IZUMO4	ADHD	Brain. DLPFC (PEC) genes	1.43466	0.151383	0.63316	1	ENSG00000099840	IZUMO4	0.156121	0.00664796	0.0208867	1.03948e-05	2.53835e-05	4	17	17	gene	Brain: DLPFC (PEC) genes :: Homogenate :: Genes :: EpiXcan	0.636276	0.687652	GRCh37
5762	19	44376515	ENSG00000176222	ZNF404	ADHD	Brain. DLPFC (PEC) genes	1.43443	0.15145	0.633343	1	ENSG00000176222	ZNF404	0.0176399	0.282969	0.329209	1.22387e-86	3.35507e-85	31	31	31	gene	Brain: DLPFC (PEC) genes :: Homogenate :: Genes :: EpiXcan	0.636328	0.687652	GRCh37
821	1	171669300	ENSG00000117533	VAMP4	ADHD	Brain. DLPFC (PEC) genes	1.43383	0.151621	0.633581	1	ENSG00000117533	VAMP4	0.030613	0.0961367	0.144434	1.10027e-33	9.04358e-33	25	25	25	gene	Brain: DLPFC (PEC) genes :: Homogenate :: Genes :: EpiXcan	0.636819	0.687857	GRCh37
1220	10	18098352	ENSG00000120586	MRC1	ADHD	Brain. DLPFC (PEC) genes	-1.4332	0.1518	0.633663	1	ENSG00000120586	MRC1	-0.0275017	0.104701	0.216739	7.54895e-53	1.0106e-51	42	51	51	gene	Brain: DLPFC (PEC) genes :: Homogenate :: Genes :: EpiXcan	0.636983	0.688229	GRCh37
6021	19	58944181	ENSG00000131849	ZNF132	ADHD	Brain. DLPFC (PEC) genes	1.43298	0.151865	0.633663	1	ENSG00000131849	ZNF132	0.0176219	0.300437	0.355723	1.26473e-95	4.16238e-94	28	33	33	gene	Brain: DLPFC (PEC) genes :: Homogenate :: Genes :: EpiXcan	0.636983	0.688282	GRCh37
928	1	202860228	ENSG00000117153	KLHL12	ADHD	Brain. DLPFC (PEC) genes	1.43291	0.151885	0.633663	1	ENSG00000117153	KLHL12	0.0458621	0.0479082	0.0941136	6.11024e-22	3.3623e-21	22	25	25	gene	Brain: DLPFC (PEC) genes :: Homogenate :: Genes :: EpiXcan	0.636983	0.688331	GRCh37
2997	13	49882786	ENSG00000102547	CAB39L	ADHD	Brain. DLPFC (PEC) genes	1.43289	0.151889	0.633663	1	ENSG00000102547	CAB39L	0.0124712	0.48155	0.500164	4.44959e-156	4.0203e-154	111	121	121	gene	Brain: DLPFC (PEC) genes :: Homogenate :: Genes :: EpiXcan	0.636983	0.688336	GRCh37
7303	21	47401651	ENSG00000142156	COL6A1	ADHD	Brain. DLPFC (PEC) genes	-1.43274	0.151932	0.633688	1	ENSG00000142156	COL6A1	-0.0199999	0.231153	0.329452	9.05879e-87	2.49184e-85	46	88	88	gene	Brain: DLPFC (PEC) genes :: Homogenate :: Genes :: EpiXcan	0.636983	0.688402	GRCh37
8972	5	31400604	ENSG00000113360	DROSHA	ADHD	Brain. DLPFC (PEC) genes	-1.43171	0.152228	0.634175	1	ENSG00000113360	DROSHA	-0.0839629	0.0116271	0.0126254	0.000623861	0.00133021	21	23	23	gene	Brain: DLPFC (PEC) genes :: Homogenate :: Genes :: EpiXcan	0.637997	0.688748	GRCh37
6715	2	202509593	ENSG00000082126	MPP4	ADHD	Brain. DLPFC (PEC) genes	-1.43136	0.152326	0.634175	1	ENSG00000082126	MPP4	-0.0513824	0.0362799	0.0659198	2.12142e-15	9.03869e-15	17	19	19	gene	Brain: DLPFC (PEC) genes :: Homogenate :: Genes :: EpiXcan	0.63814	0.68884	GRCh37
8646	4	88257762	ENSG00000198189	HSD17B11	ADHD	Brain. DLPFC (PEC) genes	1.43121	0.15237	0.634215	1	ENSG00000198189	HSD17B11	0.0204048	0.252894	0.257394	4.18608e-64	7.17732e-63	110	121	121	gene	Brain: DLPFC (PEC) genes :: Homogenate :: Genes :: EpiXcan	0.63814	0.688872	GRCh37
2486	12	48901137	ENSG00000197376	AC089987.1	ADHD	Brain. DLPFC (PEC) genes	-1.43069	0.152518	0.634564	1	ENSG00000197376	AC089987.1	-0.0865994	0.0140404	0.0222121	5.5259e-06	1.3787e-05	29	32	32	gene	Brain: DLPFC (PEC) genes :: Homogenate :: Genes :: EpiXcan	0.638303	0.689022	GRCh37
7110	20	50213053	ENSG00000054793	ATP9A	ADHD	Brain. DLPFC (PEC) genes	-1.4307	0.152515	0.634564	1	ENSG00000054793	ATP9A	-0.0393046	0.0633194	0.0949296	7.36441e-22	4.03771e-21	21	23	23	gene	Brain: DLPFC (PEC) genes :: Homogenate :: Genes :: EpiXcan	0.638303	0.689022	GRCh37
2277	11	130029457	ENSG00000149418	ST14	ADHD	Brain. DLPFC (PEC) genes	1.43027	0.152638	0.634889	1	ENSG00000149418	ST14	0.0545207	0.0340292	0.0559256	2.67825e-13	1.03162e-12	15	16	16	gene	Brain: DLPFC (PEC) genes :: Homogenate :: Genes :: EpiXcan	0.638578	0.689162	GRCh37
6505	2	131594489	ENSG00000136002	ARHGEF4	ADHD	Brain. DLPFC (PEC) genes	-1.42954	0.15285	0.635412	1	ENSG00000136002	ARHGEF4	-0.0574161	0.0277243	0.0463089	3.03541e-11	1.04699e-10	13	13	13	gene	Brain: DLPFC (PEC) genes :: Homogenate :: Genes :: EpiXcan	0.639038	0.689379	GRCh37
8026	3	112709765	ENSG00000163607	GTPBP8	ADHD	Brain. DLPFC (PEC) genes	1.42946	0.152873	0.635412	1	ENSG00000163607	GTPBP8	0.021666	0.188562	0.237275	4.61821e-59	7.12794e-58	34	38	38	gene	Brain: DLPFC (PEC) genes :: Homogenate :: Genes :: EpiXcan	0.639038	0.689467	GRCh37
5086	17	80416056	ENSG00000141562	NARF	ADHD	Brain. DLPFC (PEC) genes	1.42913	0.152966	0.635412	1	ENSG00000141562	NARF	0.0793595	0.0236855	0.0499496	4.71781e-12	1.70353e-11	17	39	39	gene	Brain: DLPFC (PEC) genes :: Homogenate :: Genes :: EpiXcan	0.639038	0.689589	GRCh37
4883	17	53469974	ENSG00000108960	MMD	ADHD	Brain. DLPFC (PEC) genes	-1.42891	0.153029	0.635412	1	ENSG00000108960	MMD	-0.0155338	0.322422	0.385779	1.54428e-106	6.32498e-105	30	33	33	gene	Brain: DLPFC (PEC) genes :: Homogenate :: Genes :: EpiXcan	0.639038	0.689692	GRCh37
7079	20	44509866	ENSG00000168612	ZSWIM1	ADHD	Brain. DLPFC (PEC) genes	1.42891	0.15303	0.635412	1	ENSG00000168612	ZSWIM1	0.104918	0.00698042	0.0105378	0.00184341	0.00380479	14	16	16	gene	Brain: DLPFC (PEC) genes :: Homogenate :: Genes :: EpiXcan	0.639038	0.689692	GRCh37
1661	10	134000404	ENSG00000151640	DPYSL4	ADHD	Brain. DLPFC (PEC) genes	1.42875	0.153075	0.635412	1	ENSG00000151640	DPYSL4	0.0663127	0.0318572	0.0930045	1.22905e-21	6.67332e-21	11	21	21	gene	Brain: DLPFC (PEC) genes :: Homogenate :: Genes :: EpiXcan	0.639038	0.689741	GRCh37
8083	3	124684554	ENSG00000173706	HEG1	ADHD	Brain. DLPFC (PEC) genes	-1.42853	0.15314	0.635412	1	ENSG00000173706	HEG1	-0.0968712	0.0109828	0.0149314	0.000195605	0.000432755	19	21	21	gene	Brain: DLPFC (PEC) genes :: Homogenate :: Genes :: EpiXcan	0.639067	0.689839	GRCh37
9327	5	140535577	ENSG00000255622	PCDHB17P	ADHD	Brain. DLPFC (PEC) genes	-1.42809	0.153265	0.635412	1	ENSG00000255622	PCDHB17P	-0.0698517	0.0190989	0.0430918	2.02173e-10	6.65741e-10	10	10	10	gene	Brain: DLPFC (PEC) genes :: Homogenate :: Genes :: EpiXcan	0.639067	0.68999	GRCh37
4288	16	69345259	ENSG00000132612	VPS4A	ADHD	Brain. DLPFC (PEC) genes	1.42779	0.153354	0.635412	1	ENSG00000132612	VPS4A	0.0303271	0.0988131	0.136918	3.97774e-32	3.09845e-31	13	13	13	gene	Brain: DLPFC (PEC) genes :: Homogenate :: Genes :: EpiXcan	0.639067	0.690039	GRCh37
7227	21	35275757	ENSG00000241837	ATP5O	ADHD	Brain. DLPFC (PEC) genes	-1.42781	0.153348	0.635412	1	ENSG00000241837	ATP5O	-0.0420578	0.0462001	0.0734662	3.36748e-17	1.55003e-16	24	26	26	gene	Brain: DLPFC (PEC) genes :: Homogenate :: Genes :: EpiXcan	0.639067	0.690039	GRCh37
7616	22	47158518	ENSG00000054611	TBC1D22A	ADHD	Brain. DLPFC (PEC) genes	1.42775	0.153364	0.635412	1	ENSG00000054611	TBC1D22A	0.0946067	0.0107825	0.0447689	7.4355e-11	2.50453e-10	29	36	36	gene	Brain: DLPFC (PEC) genes :: Homogenate :: Genes :: EpiXcan	0.639067	0.690045	GRCh37
1669	10	134884433	ENSG00000197177	ADGRA1	ADHD	Brain. DLPFC (PEC) genes	1.42759	0.153409	0.635472	1	ENSG00000197177	ADGRA1	0.0331777	0.0946444	0.155654	1.38783e-36	1.24553e-35	17	27	27	gene	Brain: DLPFC (PEC) genes :: Homogenate :: Genes :: EpiXcan	0.639067	0.690054	GRCh37
2650	12	81652045	ENSG00000139220	PPFIA2	ADHD	Brain. DLPFC (PEC) genes	1.42657	0.153704	0.636219	1	ENSG00000139220	PPFIA2	0.0435682	0.0494183	0.053514	1.05204e-12	3.92869e-12	31	36	36	gene	Brain: DLPFC (PEC) genes :: Homogenate :: Genes :: EpiXcan	0.64007	0.690432	GRCh37
8806	4	151185594	ENSG00000198589	LRBA	ADHD	Brain. DLPFC (PEC) genes	-1.42618	0.153817	0.636357	1	ENSG00000198589	LRBA	-0.0624686	0.0252746	0.0459965	4.22062e-11	1.4428e-10	21	24	24	gene	Brain: DLPFC (PEC) genes :: Homogenate :: Genes :: EpiXcan	0.640098	0.690601	GRCh37
6644	2	182321929	ENSG00000115232	ITGA4	ADHD	Brain. DLPFC (PEC) genes	1.42606	0.153851	0.636357	1	ENSG00000115232	ITGA4	0.0389577	0.0576085	0.063128	9.43216e-15	3.89159e-14	54	59	59	gene	Brain: DLPFC (PEC) genes :: Homogenate :: Genes :: EpiXcan	0.640098	0.690612	GRCh37
1066	1	231468480	ENSG00000116903	EXOC8	ADHD	Brain. DLPFC (PEC) genes	-1.42574	0.153943	0.636357	1	ENSG00000116903	EXOC8	-0.0622178	0.0261021	0.0379032	2.70652e-09	8.34937e-09	20	21	21	gene	Brain: DLPFC (PEC) genes :: Homogenate :: Genes :: EpiXcan	0.640098	0.690671	GRCh37
2872	12	133066137	ENSG00000112787	FBRSL1	ADHD	Brain. DLPFC (PEC) genes	-1.42577	0.153934	0.636357	1	ENSG00000112787	FBRSL1	-0.0820109	0.0210727	0.0455802	5.68051e-11	1.92765e-10	9	12	12	gene	Brain: DLPFC (PEC) genes :: Homogenate :: Genes :: EpiXcan	0.640098	0.690671	GRCh37
2113	11	86013253	ENSG00000149196	HIKESHI	ADHD	Brain. DLPFC (PEC) genes	1.42546	0.154023	0.636357	1	ENSG00000149196	HIKESHI	0.141651	0.00460939	0.0133444	0.000454602	0.000978831	6	6	6	gene	Brain: DLPFC (PEC) genes :: Homogenate :: Genes :: EpiXcan	0.640098	0.690677	GRCh37
5195	18	24034874	ENSG00000134504	KCTD1	ADHD	Brain. DLPFC (PEC) genes	1.42541	0.154038	0.636357	1	ENSG00000134504	KCTD1	0.0479167	0.0355584	0.0676643	9.50748e-16	4.10963e-15	6	6	6	gene	Brain: DLPFC (PEC) genes :: Homogenate :: Genes :: EpiXcan	0.640098	0.690677	GRCh37
595	1	113933371	ENSG00000081026	MAGI3	ADHD	Brain. DLPFC (PEC) genes	-1.42518	0.154105	0.636357	1	ENSG00000081026	MAGI3	-0.0504986	0.0363749	0.0619166	1.36273e-14	5.58235e-14	28	28	28	gene	Brain: DLPFC (PEC) genes :: Homogenate :: Genes :: EpiXcan	0.64015	0.690783	GRCh37
5035	17	76419778	ENSG00000187775	DNAH17	ADHD	Brain. DLPFC (PEC) genes	-1.4248	0.154216	0.636357	1	ENSG00000187775	DNAH17	-0.0647412	0.0228433	0.0252565	1.29169e-06	3.35928e-06	34	66	66	gene	Brain: DLPFC (PEC) genes :: Homogenate :: Genes :: EpiXcan	0.640345	0.69082	GRCh37
4793	17	42982376	ENSG00000131095	GFAP	ADHD	Brain. DLPFC (PEC) genes	1.42464	0.154261	0.636357	1	ENSG00000131095	GFAP	0.0826254	0.0137699	0.0122905	0.000739273	0.00156784	29	29	29	gene	Brain: DLPFC (PEC) genes :: Homogenate :: Genes :: EpiXcan	0.640345	0.690866	GRCh37
575	1	111415775	ENSG00000143119	CD53	ADHD	Brain. DLPFC (PEC) genes	1.42323	0.154669	0.637101	1	ENSG00000143119	CD53	0.0207513	0.207003	0.265672	1.16428e-66	2.12942e-65	66	68	68	gene	Brain: DLPFC (PEC) genes :: Homogenate :: Genes :: EpiXcan	0.641591	0.691318	GRCh37
11030	8	66629745	ENSG00000205268	PDE7A	ADHD	Brain. DLPFC (PEC) genes	-1.42308	0.154714	0.63713	1	ENSG00000205268	PDE7A	-0.224094	0.00196685	0.010736	0.00164308	0.00340121	3	3	3	gene	Brain: DLPFC (PEC) genes :: Homogenate :: Genes :: EpiXcan	0.641591	0.691342	GRCh37
9458	5	173472607	ENSG00000170091	HGNC:24955	ADHD	Brain. DLPFC (PEC) genes	1.4229	0.154765	0.637189	1	ENSG00000170091	HGNC:24955	0.072866	0.0350025	0.0326632	2.96085e-08	8.59464e-08	32	42	42	gene	Brain: DLPFC (PEC) genes :: Homogenate :: Genes :: EpiXcan	0.641591	0.691378	GRCh37
4235	16	56716336	ENSG00000187193	MT1X	ADHD	Brain. DLPFC (PEC) genes	-1.42268	0.15483	0.637343	1	ENSG00000187193	MT1X	-0.109563	0.00785484	0.0277023	2.92256e-07	7.96653e-07	6	6	6	gene	Brain: DLPFC (PEC) genes :: Homogenate :: Genes :: EpiXcan	0.641591	0.691484	GRCh37
1387	10	73079015	ENSG00000198246	SLC29A3	ADHD	Brain. DLPFC (PEC) genes	1.42252	0.154875	0.637343	1	ENSG00000198246	SLC29A3	0.0383563	0.0571548	0.0945123	7.29065e-22	3.99817e-21	15	15	15	gene	Brain: DLPFC (PEC) genes :: Homogenate :: Genes :: EpiXcan	0.641591	0.691493	GRCh37
10220	7	8008425	ENSG00000106415	GLCCI1	ADHD	Brain. DLPFC (PEC) genes	-1.42245	0.154895	0.637343	1	ENSG00000106415	GLCCI1	-0.0298797	0.100873	0.127652	1.47062e-29	1.05337e-28	34	44	44	gene	Brain: DLPFC (PEC) genes :: Homogenate :: Genes :: EpiXcan	0.641591	0.691493	GRCh37
8863	4	174291120	ENSG00000164105	SAP30	ADHD	Brain. DLPFC (PEC) genes	-1.42228	0.154944	0.637389	1	ENSG00000164105	SAP30	-0.120027	0.00597134	0.0126838	0.000628903	0.00134049	8	8	8	gene	Brain: DLPFC (PEC) genes :: Homogenate :: Genes :: EpiXcan	0.641591	0.691534	GRCh37
2565	12	56864736	ENSG00000135423	GLS2	ADHD	Brain. DLPFC (PEC) genes	-1.42209	0.155001	0.637389	1	ENSG00000135423	GLS2	-0.110243	0.00692932	0.0165284	9.64812e-05	0.000218484	8	9	9	gene	Brain: DLPFC (PEC) genes :: Homogenate :: Genes :: EpiXcan	0.641599	0.691623	GRCh37
8202	3	149689066	ENSG00000268175	AC117395.1	ADHD	Brain. DLPFC (PEC) genes	-1.42182	0.155078	0.637389	1	ENSG00000268175	AC117395.1	-0.0465537	0.041762	0.0455418	5.71523e-11	1.93861e-10	42	46	46	gene	Brain: DLPFC (PEC) genes :: Homogenate :: Genes :: EpiXcan	0.641691	0.691739	GRCh37
6709	2	202098166	ENSG00000064012	CASP8	ADHD	Brain. DLPFC (PEC) genes	1.42138	0.155206	0.637522	1	ENSG00000064012	CASP8	0.109906	0.00774355	0.0176535	5.11916e-05	0.000118411	8	8	8	gene	Brain: DLPFC (PEC) genes :: Homogenate :: Genes :: EpiXcan	0.641994	0.691984	GRCh37
1007	1	220998962	ENSG00000221571	RNU6ATAC35P	ADHD	Brain. DLPFC (PEC) genes	-1.42097	0.155327	0.637522	1	ENSG00000221571	RNU6ATAC35P	-0.150445	0.00447802	0.020637	1.10796e-05	2.69929e-05	3	3	3	lincRNA_gene	Brain: DLPFC (PEC) genes :: Homogenate :: Genes :: EpiXcan	0.642001	0.692089	GRCh37
10628	7	114562209	ENSG00000135272	MDFIC	ADHD	Brain. DLPFC (PEC) genes	-1.42081	0.155371	0.637522	1	ENSG00000135272	MDFIC	-0.120547	0.00701975	0.0153519	0.000156621	0.000348767	9	11	11	gene	Brain: DLPFC (PEC) genes :: Homogenate :: Genes :: EpiXcan	0.642001	0.69217	GRCh37
8207	3	150421351	ENSG00000240137	ERICH6-AS1	ADHD	Brain. DLPFC (PEC) genes	1.42055	0.155448	0.637522	1	ENSG00000240137	ERICH6-AS1	0.128926	0.0053778	0.0122158	0.000807574	0.00170849	4	4	4	gene	Brain: DLPFC (PEC) genes :: Homogenate :: Genes :: EpiXcan	0.642001	0.692258	GRCh37
187	1	26145131	ENSG00000117640	MTFR1L	ADHD	Brain. DLPFC (PEC) genes	1.42046	0.155473	0.637522	1	ENSG00000117640	MTFR1L	0.0190848	0.270369	0.323696	3.8898e-86	1.05199e-84	26	28	28	gene	Brain: DLPFC (PEC) genes :: Homogenate :: Genes :: EpiXcan	0.642001	0.692298	GRCh37
8916	5	612387	ENSG00000112877	CEP72	ADHD	Brain. DLPFC (PEC) genes	1.42044	0.155481	0.637522	1	ENSG00000112877	CEP72	0.0406666	0.0643964	0.149452	2.54695e-35	2.18579e-34	33	44	44	gene	Brain: DLPFC (PEC) genes :: Homogenate :: Genes :: EpiXcan	0.642001	0.69231	GRCh37
10067	6	149825869	ENSG00000131013	PPIL4	ADHD	Brain. DLPFC (PEC) genes	1.42011	0.155575	0.637557	1	ENSG00000131013	PPIL4	0.0270317	0.121538	0.175265	2.1036e-41	2.15579e-40	14	14	14	gene	Brain: DLPFC (PEC) genes :: Homogenate :: Genes :: EpiXcan	0.642163	0.692403	GRCh37
5953	19	56879468	ENSG00000240225	ZNF542P	ADHD	Brain. DLPFC (PEC) genes	1.41955	0.155739	0.637786	1	ENSG00000240225	ZNF542P	0.0819036	0.0187205	0.0197473	1.98499e-05	4.73508e-05	34	43	43	pseudogene	Brain: DLPFC (PEC) genes :: Homogenate :: Genes :: EpiXcan	0.642527	0.692556	GRCh37
5371	19	4528439	ENSG00000267385	AC011498.4	ADHD	Brain. DLPFC (PEC) genes	1.41868	0.155993	0.638061	1	ENSG00000267385	AC011498.4	0.727017	0.000204823	0.0123828	0.000689175	0.00146456	5	8	8	gene	Brain: DLPFC (PEC) genes :: Homogenate :: Genes :: EpiXcan	0.642527	0.692658	GRCh37
5741	19	41856816	ENSG00000142046	TMEM91	ADHD	Brain. DLPFC (PEC) genes	-1.41879	0.15596	0.637998	1	ENSG00000142046	TMEM91	-0.039568	0.0558737	0.0861512	5.31333e-20	2.72257e-19	19	25	25	gene	Brain: DLPFC (PEC) genes :: Homogenate :: Genes :: EpiXcan	0.642527	0.692658	GRCh37
8629	4	83550692	ENSG00000145284	SCD5	ADHD	Brain. DLPFC (PEC) genes	-1.41907	0.155879	0.637943	1	ENSG00000145284	SCD5	-0.0329638	0.0796688	0.119121	1.74525e-27	1.17049e-26	14	16	16	gene	Brain: DLPFC (PEC) genes :: Homogenate :: Genes :: EpiXcan	0.642527	0.692658	GRCh37
10437	7	73113536	ENSG00000106089	STX1A	ADHD	Brain. DLPFC (PEC) genes	1.41929	0.155815	0.637936	1	ENSG00000106089	STX1A	0.042931	0.0495307	0.0809848	7.66848e-19	3.77694e-18	8	9	9	gene	Brain: DLPFC (PEC) genes :: Homogenate :: Genes :: EpiXcan	0.642527	0.692658	GRCh37
11571	9	115913222	ENSG00000136867	SLC31A2	ADHD	Brain. DLPFC (PEC) genes	-1.41884	0.155945	0.637998	1	ENSG00000136867	SLC31A2	-0.0345576	0.0715762	0.106465	1.08104e-24	6.59061e-24	19	22	22	gene	Brain: DLPFC (PEC) genes :: Homogenate :: Genes :: EpiXcan	0.642527	0.692658	GRCh37
8607	4	77172874	ENSG00000272414	FAM47E-STBD1	ADHD	Brain. DLPFC (PEC) genes	-1.41815	0.156147	0.638518	1	ENSG00000272414	FAM47E-STBD1	-0.0616647	0.0270824	0.0257198	7.77855e-07	2.05734e-06	28	28	28	gene	Brain: DLPFC (PEC) genes :: Homogenate :: Genes :: EpiXcan	0.642527	0.692832	GRCh37
7478	22	32665368	ENSG00000214076	CPSF1P1	ADHD	Brain. DLPFC (PEC) genes	-1.41807	0.156171	0.638518	1	ENSG00000214076	CPSF1P1	-0.0301303	0.0732733	0.0983948	8.72707e-23	4.96186e-22	46	49	49	pseudogene	Brain: DLPFC (PEC) genes :: Homogenate :: Genes :: EpiXcan	0.642527	0.692874	GRCh37
958	1	207925402	ENSG00000117335	CD46	ADHD	Brain. DLPFC (PEC) genes	1.41804	0.156179	0.638518	1	ENSG00000117335	CD46	0.0138014	0.4067	0.467692	4.55729e-141	3.28179e-139	23	27	27	gene	Brain: DLPFC (PEC) genes :: Homogenate :: Genes :: EpiXcan	0.642527	0.692882	GRCh37
7361	22	21356175	ENSG00000230513	THAP7-AS1	ADHD	Brain. DLPFC (PEC) genes	-1.41763	0.156298	0.638777	1	ENSG00000230513	THAP7-AS1	-0.0207417	0.225782	0.372487	3.80493e-102	1.42975e-100	8	16	16	gene	Brain: DLPFC (PEC) genes :: Homogenate :: Genes :: EpiXcan	0.642527	0.693103	GRCh37
7843	3	48488114	ENSG00000164053	ATRIP	ADHD	Brain. DLPFC (PEC) genes	1.41736	0.156378	0.638795	1	ENSG00000164053	ATRIP	0.0677495	0.0303212	0.0314941	6.24295e-08	1.77245e-07	25	29	29	gene	Brain: DLPFC (PEC) genes :: Homogenate :: Genes :: EpiXcan	0.642527	0.693138	GRCh37
9190	5	96496571	ENSG00000058729	RIOK2	ADHD	Brain. DLPFC (PEC) genes	1.41738	0.156371	0.638795	1	ENSG00000058729	RIOK2	0.0176657	0.299336	0.33332	4.67124e-88	1.30882e-86	41	45	45	gene	Brain: DLPFC (PEC) genes :: Homogenate :: Genes :: EpiXcan	0.642527	0.693138	GRCh37
10543	7	99647390	ENSG00000166529	ZSCAN21	ADHD	Brain. DLPFC (PEC) genes	-1.41743	0.156358	0.638795	1	ENSG00000166529	ZSCAN21	-0.0184766	0.264609	0.294105	6.02685e-76	1.31934e-74	27	33	33	gene	Brain: DLPFC (PEC) genes :: Homogenate :: Genes :: EpiXcan	0.642527	0.693138	GRCh37
11661	9	132596977	ENSG00000136878	USP20	ADHD	Brain. DLPFC (PEC) genes	-1.41718	0.15643	0.638837	1	ENSG00000136878	USP20	-0.0705223	0.0197483	0.0433422	1.75349e-10	5.79309e-10	46	48	48	gene	Brain: DLPFC (PEC) genes :: Homogenate :: Genes :: EpiXcan	0.642527	0.693222	GRCh37
6041	2	3622795	ENSG00000171863	RPS7	ADHD	Brain. DLPFC (PEC) genes	-1.41652	0.156622	0.639041	1	ENSG00000171863	RPS7	-0.0442844	0.0578408	0.0913956	3.01199e-21	1.61112e-20	37	38	38	gene	Brain: DLPFC (PEC) genes :: Homogenate :: Genes :: EpiXcan	0.643092	0.69352	GRCh37
3383	14	77860364	ENSG00000165555	NOXRED1	ADHD	Brain. DLPFC (PEC) genes	-1.41585	0.156819	0.639441	1	ENSG00000165555	NOXRED1	-0.0483144	0.0398212	0.0702939	2.3074e-16	1.02436e-15	20	20	20	gene	Brain: DLPFC (PEC) genes :: Homogenate :: Genes :: EpiXcan	0.64353	0.693876	GRCh37
8319	3	190570666	ENSG00000205835	GMNC	ADHD	Brain. DLPFC (PEC) genes	-1.41552	0.156917	0.639621	1	ENSG00000205835	GMNC	-0.170296	0.00439251	0.011655	0.00107267	0.00224861	7	7	7	gene	Brain: DLPFC (PEC) genes :: Homogenate :: Genes :: EpiXcan	0.64353	0.693979	GRCh37
2420	12	27058114	ENSG00000064102	INTS13	ADHD	Brain. DLPFC (PEC) genes	1.41546	0.156934	0.639621	1	ENSG00000064102	INTS13	0.0406098	0.0522635	0.0687042	3.03287e-16	1.34026e-15	38	39	39	gene	Brain: DLPFC (PEC) genes :: Homogenate :: Genes :: EpiXcan	0.64353	0.694001	GRCh37
7167	20	62681189	ENSG00000171703	TCEA2	ADHD	Brain. DLPFC (PEC) genes	1.41527	0.15699	0.639688	1	ENSG00000171703	TCEA2	0.345336	0.000883417	0.0132902	0.000441128	0.000950923	4	34	34	gene	Brain: DLPFC (PEC) genes :: Homogenate :: Genes :: EpiXcan	0.64353	0.694068	GRCh37
10236	7	16633253	ENSG00000272361	AC005014.2	ADHD	Brain. DLPFC (PEC) genes	-1.41522	0.157003	0.639688	1	ENSG00000272361	AC005014.2	-0.0252127	0.165484	0.194384	1.55159e-46	1.80041e-45	60	63	63	lincRNA_gene	Brain: DLPFC (PEC) genes :: Homogenate :: Genes :: EpiXcan	0.64353	0.694092	GRCh37
10862	8	11989926	ENSG00000226430	USP17L7	ADHD	Brain. DLPFC (PEC) genes	-1.41497	0.157076	0.63976	1	ENSG00000226430	USP17L7	-0.254443	0.00166056	0.0163417	0.000101657	0.000229774	11	20	20	pseudogene	Brain: DLPFC (PEC) genes :: Homogenate :: Genes :: EpiXcan	0.643606	0.694124	GRCh37
9257	5	130759614	ENSG00000158987	RAPGEF6	ADHD	Brain. DLPFC (PEC) genes	-1.41433	0.157264	0.640285	1	ENSG00000158987	RAPGEF6	-0.0365416	0.0787194	0.16771	7.99707e-40	7.84233e-39	26	28	28	gene	Brain: DLPFC (PEC) genes :: Homogenate :: Genes :: EpiXcan	0.64411	0.694524	GRCh37
3139	14	23305766	ENSG00000157227	MMP14	ADHD	Brain. DLPFC (PEC) genes	1.41409	0.157335	0.640285	1	ENSG00000157227	MMP14	0.105574	0.00810315	0.0230821	3.80668e-06	9.59585e-06	8	8	8	gene	Brain: DLPFC (PEC) genes :: Homogenate :: Genes :: EpiXcan	0.64411	0.69462	GRCh37
8804	4	148653214	ENSG00000071205	ARHGAP10	ADHD	Brain. DLPFC (PEC) genes	-1.41397	0.15737	0.640351	1	ENSG00000071205	ARHGAP10	-0.18187	0.00305507	0.0166728	8.75013e-05	0.000198671	7	8	8	gene	Brain: DLPFC (PEC) genes :: Homogenate :: Genes :: EpiXcan	0.64411	0.694628	GRCh37
4103	16	19513015	ENSG00000006007	GDE1	ADHD	Brain. DLPFC (PEC) genes	-1.41381	0.157418	0.640474	1	ENSG00000006007	GDE1	-0.0415989	0.0763581	0.0998632	4.68998e-23	2.69705e-22	42	49	49	gene	Brain: DLPFC (PEC) genes :: Homogenate :: Genes :: EpiXcan	0.64411	0.694718	GRCh37
4767	17	41177258	ENSG00000108830	RND2	ADHD	Brain. DLPFC (PEC) genes	1.41341	0.157535	0.640547	1	ENSG00000108830	RND2	0.0670969	0.0210275	0.0247189	1.70764e-06	4.40495e-06	17	17	17	gene	Brain: DLPFC (PEC) genes :: Homogenate :: Genes :: EpiXcan	0.644234	0.694815	GRCh37
7049	20	37590942	ENSG00000101452	DHX35	ADHD	Brain. DLPFC (PEC) genes	-1.41333	0.157559	0.640547	1	ENSG00000101452	DHX35	-0.0233657	0.167749	0.219204	4.25133e-53	5.72637e-52	18	18	18	gene	Brain: DLPFC (PEC) genes :: Homogenate :: Genes :: EpiXcan	0.644234	0.694815	GRCh37
5809	19	47163621	ENSG00000245598	DACT3-AS1	ADHD	Brain. DLPFC (PEC) genes	-1.41274	0.157732	0.640785	1	ENSG00000245598	DACT3-AS1	-0.0493927	0.0455697	0.0698845	2.91358e-16	1.28802e-15	16	18	18	gene	Brain: DLPFC (PEC) genes :: Homogenate :: Genes :: EpiXcan	0.644561	0.695087	GRCh37
1168	10	5454514	ENSG00000173848	NET1	ADHD	Brain. DLPFC (PEC) genes	-1.4126	0.157774	0.640785	1	ENSG00000173848	NET1	-0.110075	0.00759544	0.0116568	0.00105975	0.00222249	21	24	24	gene	Brain: DLPFC (PEC) genes :: Homogenate :: Genes :: EpiXcan	0.644561	0.695188	GRCh37
11290	9	4553386	ENSG00000106686	SPATA6L	ADHD	Brain. DLPFC (PEC) genes	-1.4125	0.157803	0.640785	1	ENSG00000106686	SPATA6L	-0.023614	0.172344	0.230795	1.03333e-57	1.54067e-56	39	48	48	gene	Brain: DLPFC (PEC) genes :: Homogenate :: Genes :: EpiXcan	0.644561	0.695244	GRCh37
2573	12	57984957	ENSG00000166908	PIP4K2C	ADHD	Brain. DLPFC (PEC) genes	1.41213	0.157913	0.640785	1	ENSG00000166908	PIP4K2C	0.0541038	0.0282047	0.0529047	1.44383e-12	5.34874e-12	11	12	12	gene	Brain: DLPFC (PEC) genes :: Homogenate :: Genes :: EpiXcan	0.644665	0.695396	GRCh37
8786	4	142240604	ENSG00000248810	LINC02432	ADHD	Brain. DLPFC (PEC) genes	1.41204	0.157939	0.640785	1	ENSG00000248810	LINC02432	0.0488634	0.036429	0.0554215	3.69236e-13	1.41186e-12	30	32	32	lincRNA_gene	Brain: DLPFC (PEC) genes :: Homogenate :: Genes :: EpiXcan	0.644665	0.69542	GRCh37
997	1	219858769	ENSG00000196660	SLC30A10	ADHD	Brain. DLPFC (PEC) genes	1.4113	0.158155	0.640998	1	ENSG00000196660	SLC30A10	0.0307749	0.0949522	0.139517	1.31e-32	1.03581e-31	17	18	18	gene	Brain: DLPFC (PEC) genes :: Homogenate :: Genes :: EpiXcan	0.644823	0.695633	GRCh37
3137	14	23242431	ENSG00000155465	SLC7A7	ADHD	Brain. DLPFC (PEC) genes	-1.41125	0.15817	0.640998	1	ENSG00000155465	SLC7A7	-0.175074	0.00678768	0.0247202	1.71839e-06	4.43126e-06	6	6	6	gene	Brain: DLPFC (PEC) genes :: Homogenate :: Genes :: EpiXcan	0.644823	0.695633	GRCh37
4824	17	44397045	ENSG00000265411	RN7SL656P	ADHD	Brain. DLPFC (PEC) genes	1.41142	0.158121	0.640998	1	ENSG00000265411	RN7SL656P	0.0414098	0.0544209	0.066801	1.36191e-15	5.84812e-15	25	25	25	RNA	Brain: DLPFC (PEC) genes :: Homogenate :: Genes :: EpiXcan	0.644823	0.695633	GRCh37
10570	7	100860949	ENSG00000106400	ZNHIT1	ADHD	Brain. DLPFC (PEC) genes	1.41116	0.158197	0.640998	1	ENSG00000106400	ZNHIT1	0.0507641	0.028527	0.0268733	5.68085e-07	1.51885e-06	33	35	35	gene	Brain: DLPFC (PEC) genes :: Homogenate :: Genes :: EpiXcan	0.644823	0.695633	GRCh37
9001	5	39371780	ENSG00000153071	DAB2	ADHD	Brain. DLPFC (PEC) genes	1.4104	0.158422	0.641455	1	ENSG00000153071	DAB2	0.0845305	0.0130418	0.0207056	1.22234e-05	2.96538e-05	17	17	17	gene	Brain: DLPFC (PEC) genes :: Homogenate :: Genes :: EpiXcan	0.645354	0.695945	GRCh37
10666	7	128307097	ENSG00000271553	AC018638.7	ADHD	Brain. DLPFC (PEC) genes	-1.40996	0.158551	0.641673	1	ENSG00000271553	AC018638.7	-0.0980873	0.00829719	0.0187397	3.1193e-05	7.3336e-05	12	12	12	lincRNA_gene	Brain: DLPFC (PEC) genes :: Homogenate :: Genes :: EpiXcan	0.645354	0.696188	GRCh37
2544	12	54943134	ENSG00000123360	PDE1B	ADHD	Brain. DLPFC (PEC) genes	-1.40982	0.158594	0.641673	1	ENSG00000123360	PDE1B	-0.0506472	0.0413017	0.0252329	1.13991e-06	2.979e-06	56	65	65	gene	Brain: DLPFC (PEC) genes :: Homogenate :: Genes :: EpiXcan	0.645354	0.69619	GRCh37
8261	3	169494980	ENSG00000269984	AC078795.1	ADHD	Brain. DLPFC (PEC) genes	-1.40956	0.158671	0.641719	1	ENSG00000269984	AC078795.1	-0.0437969	0.044487	0.0632303	7.67859e-15	3.1817e-14	21	24	24	gene	Brain: DLPFC (PEC) genes :: Homogenate :: Genes :: EpiXcan	0.645354	0.69619	GRCh37
9203	5	108670410	ENSG00000198961	PJA2	ADHD	Brain. DLPFC (PEC) genes	1.40952	0.158682	0.641719	1	ENSG00000198961	PJA2	0.0600265	0.0202928	0.0319931	4.6546e-08	1.33247e-07	21	23	23	gene	Brain: DLPFC (PEC) genes :: Homogenate :: Genes :: EpiXcan	0.645354	0.69619	GRCh37
6662	2	188328957	ENSG00000003436	TFPI	ADHD	Brain. DLPFC (PEC) genes	1.4092	0.158776	0.64176	1	ENSG00000003436	TFPI	0.052137	0.0318926	0.0404593	6.93756e-10	2.20706e-09	27	29	29	gene	Brain: DLPFC (PEC) genes :: Homogenate :: Genes :: EpiXcan	0.645354	0.696331	GRCh37
814	1	169927085	ENSG00000243051	RN7SL269P	ADHD	Brain. DLPFC (PEC) genes	1.40892	0.158859	0.641894	1	ENSG00000243051	RN7SL269P	0.101591	0.00761122	0.0202168	1.48089e-05	3.57001e-05	4	4	4	RNA	Brain: DLPFC (PEC) genes :: Homogenate :: Genes :: EpiXcan	0.645354	0.696443	GRCh37
3763	15	75628232	ENSG00000140365	COMMD4	ADHD	Brain. DLPFC (PEC) genes	-1.40887	0.158873	0.641894	1	ENSG00000140365	COMMD4	-0.0812085	0.0140008	0.114708	5.75879e-27	3.79784e-26	25	30	30	gene	Brain: DLPFC (PEC) genes :: Homogenate :: Genes :: EpiXcan	0.645354	0.696443	GRCh37
6227	2	58654934	ENSG00000233723	LINC01122	ADHD	Brain. DLPFC (PEC) genes	-1.40893	0.158855	0.641894	1	ENSG00000233723	LINC01122	-0.0831242	0.0139513	0.0234042	3.02745e-06	7.68943e-06	17	20	20	lincRNA_gene	Brain: DLPFC (PEC) genes :: Homogenate :: Genes :: EpiXcan	0.645354	0.696443	GRCh37
1124	1	247347115	ENSG00000215795	AL390728.2	ADHD	Brain. DLPFC (PEC) genes	-1.40866	0.158934	0.641894	1	ENSG00000215795	AL390728.2	-0.0325476	0.0824771	0.136999	5.26924e-32	4.09389e-31	7	7	7	pseudogene	Brain: DLPFC (PEC) genes :: Homogenate :: Genes :: EpiXcan	0.645354	0.696521	GRCh37
6182	2	45147332	ENSG00000259439	LINC01833	ADHD	Brain. DLPFC (PEC) genes	1.4087	0.158924	0.641894	1	ENSG00000259439	LINC01833	0.0574882	0.0279948	0.0335514	2.03771e-08	5.96937e-08	32	33	33	lincRNA_gene	Brain: DLPFC (PEC) genes :: Homogenate :: Genes :: EpiXcan	0.645354	0.696521	GRCh37
3495	14	105939299	ENSG00000182809	CRIP2	ADHD	Brain. DLPFC (PEC) genes	-1.40844	0.159	0.641976	1	ENSG00000182809	CRIP2	-0.445093	0.000673064	0.0251998	1.20789e-06	3.15121e-06	1	10	10	gene	Brain: DLPFC (PEC) genes :: Homogenate :: Genes :: EpiXcan	0.645354	0.696536	GRCh37
8840	4	160025330	ENSG00000109756	RAPGEF2	ADHD	Brain. DLPFC (PEC) genes	1.4083	0.159042	0.641976	1	ENSG00000109756	RAPGEF2	0.0562179	0.0253263	0.0180039	4.59122e-05	0.000106581	28	32	32	gene	Brain: DLPFC (PEC) genes :: Homogenate :: Genes :: EpiXcan	0.645354	0.696575	GRCh37
820	1	171283347	ENSG00000076258	FMO4	ADHD	Brain. DLPFC (PEC) genes	-1.40765	0.159234	0.642385	1	ENSG00000076258	FMO4	-0.0662191	0.0257749	0.0197186	1.86259e-05	4.45367e-05	50	56	56	gene	Brain: DLPFC (PEC) genes :: Homogenate :: Genes :: EpiXcan	0.645786	0.69686	GRCh37
9944	6	109761966	ENSG00000135587	SMPD2	ADHD	Brain. DLPFC (PEC) genes	1.40752	0.159272	0.642411	1	ENSG00000135587	SMPD2	0.0270123	0.119447	0.130557	1.40259e-30	1.04207e-29	51	60	60	gene	Brain: DLPFC (PEC) genes :: Homogenate :: Genes :: EpiXcan	0.645786	0.69694	GRCh37
7132	20	58533471	ENSG00000124215	CDH26	ADHD	Brain. DLPFC (PEC) genes	-1.40685	0.159473	0.642857	1	ENSG00000124215	CDH26	-0.196702	0.00357907	0.0244168	1.77488e-06	4.57351e-06	2	2	2	gene	Brain: DLPFC (PEC) genes :: Homogenate :: Genes :: EpiXcan	0.645786	0.697178	GRCh37
1231	10	23556124	ENSG00000179133	C10orf67	ADHD	Brain. DLPFC (PEC) genes	1.4065	0.159575	0.643031	1	ENSG00000179133	C10orf67	0.114373	0.00696726	0.0197436	1.72074e-05	4.12923e-05	3	3	3	gene	Brain: DLPFC (PEC) genes :: Homogenate :: Genes :: EpiXcan	0.645786	0.697366	GRCh37
687	1	151336778	ENSG00000143416	SELENBP1	ADHD	Brain. DLPFC (PEC) genes	-1.40602	0.159717	0.643115	1	ENSG00000143416	SELENBP1	-0.0281825	0.116386	0.152499	9.69189e-36	8.42548e-35	15	21	21	gene	Brain: DLPFC (PEC) genes :: Homogenate :: Genes :: EpiXcan	0.645786	0.697642	GRCh37
8587	4	71681499	ENSG00000132463	GRSF1	ADHD	Brain. DLPFC (PEC) genes	-1.40603	0.159716	0.643115	1	ENSG00000132463	GRSF1	-0.14381	0.00696059	0.040472	6.44824e-10	2.05573e-09	9	11	11	gene	Brain: DLPFC (PEC) genes :: Homogenate :: Genes :: EpiXcan	0.645786	0.697642	GRCh37
10703	7	137559725	ENSG00000182158	CREB3L2	ADHD	Brain. DLPFC (PEC) genes	1.40602	0.159718	0.643115	1	ENSG00000182158	CREB3L2	0.0449827	0.0419785	0.0773502	3.7293e-18	1.78645e-17	14	17	17	gene	Brain: DLPFC (PEC) genes :: Homogenate :: Genes :: EpiXcan	0.645786	0.697642	GRCh37
5939	19	55682567	ENSG00000129990	SYT5	ADHD	Brain. DLPFC (PEC) genes	-1.40585	0.159769	0.643115	1	ENSG00000129990	SYT5	-0.0462674	0.0533291	0.109759	1.79157e-25	1.12172e-24	13	15	15	gene	Brain: DLPFC (PEC) genes :: Homogenate :: Genes :: EpiXcan	0.645786	0.697663	GRCh37
1037	1	226736501	ENSG00000203685	STUM	ADHD	Brain. DLPFC (PEC) genes	-1.40554	0.159862	0.643115	1	ENSG00000203685	STUM	-0.0400737	0.0750977	0.0759321	1.21012e-17	5.68068e-17	54	55	55	gene	Brain: DLPFC (PEC) genes :: Homogenate :: Genes :: EpiXcan	0.645786	0.697667	GRCh37
11242	8	144635377	ENSG00000104518	GSDMD	ADHD	Brain. DLPFC (PEC) genes	1.40541	0.159899	0.643115	1	ENSG00000104518	GSDMD	0.0291516	0.138944	0.258338	8.42805e-65	1.47012e-63	13	25	25	gene	Brain: DLPFC (PEC) genes :: Homogenate :: Genes :: EpiXcan	0.645786	0.697748	GRCh37
17	1	1592939	ENSG00000189339	SLC35E2B	ADHD	Brain. DLPFC (PEC) genes	1.40533	0.159924	0.643115	1	ENSG00000189339	SLC35E2B	0.2102	0.00147028	0.0246181	1.68951e-06	4.35911e-06	7	16	16	gene	Brain: DLPFC (PEC) genes :: Homogenate :: Genes :: EpiXcan	0.645786	0.697784	GRCh37
9322	5	140474227	ENSG00000112852	PCDHB2	ADHD	Brain. DLPFC (PEC) genes	-1.40534	0.159921	0.643115	1	ENSG00000112852	PCDHB2	-0.0248562	0.158359	0.19265	7.85929e-47	9.20376e-46	48	49	49	gene	Brain: DLPFC (PEC) genes :: Homogenate :: Genes :: EpiXcan	0.645786	0.697784	GRCh37
6506	2	131805449	ENSG00000152102	FAM168B	ADHD	Brain. DLPFC (PEC) genes	-1.40522	0.159957	0.643115	1	ENSG00000152102	FAM168B	-0.163946	0.00321635	0.0133292	0.000456157	0.000982092	5	5	5	gene	Brain: DLPFC (PEC) genes :: Homogenate :: Genes :: EpiXcan	0.645786	0.697819	GRCh37
2423	12	27274843	ENSG00000256625	AC092747.2	ADHD	Brain. DLPFC (PEC) genes	-1.40496	0.160033	0.643115	1	ENSG00000256625	AC092747.2	-0.0546805	0.0339404	0.0606207	2.35688e-14	9.54623e-14	27	28	28	pseudogene	Brain: DLPFC (PEC) genes :: Homogenate :: Genes :: EpiXcan	0.645786	0.697892	GRCh37
8590	4	72053003	ENSG00000080493	SLC4A4	ADHD	Brain. DLPFC (PEC) genes	-1.40493	0.160043	0.643115	1	ENSG00000080493	SLC4A4	-0.0590053	0.0275101	0.0380281	2.23049e-09	6.91892e-09	40	48	48	gene	Brain: DLPFC (PEC) genes :: Homogenate :: Genes :: EpiXcan	0.645786	0.697892	GRCh37
8613	4	77968311	ENSG00000118816	CCNI	ADHD	Brain. DLPFC (PEC) genes	1.40495	0.160037	0.643115	1	ENSG00000118816	CCNI	0.0857586	0.0144898	0.0347423	1.26402e-08	3.75116e-08	7	8	8	gene	Brain: DLPFC (PEC) genes :: Homogenate :: Genes :: EpiXcan	0.645786	0.697892	GRCh37
9016	5	43444354	ENSG00000151881	TMEM267	ADHD	Brain. DLPFC (PEC) genes	-1.40461	0.160137	0.643121	1	ENSG00000151881	TMEM267	-0.118736	0.00612952	0.0176835	4.52445e-05	0.000105112	3	3	3	gene	Brain: DLPFC (PEC) genes :: Homogenate :: Genes :: EpiXcan	0.645786	0.697999	GRCh37
1063	1	231154704	ENSG00000182118	FAM89A	ADHD	Brain. DLPFC (PEC) genes	1.40454	0.160159	0.643131	1	ENSG00000182118	FAM89A	0.0146913	0.391178	0.45085	1.31916e-133	8.53172e-132	61	67	67	gene	Brain: DLPFC (PEC) genes :: Homogenate :: Genes :: EpiXcan	0.645786	0.698024	GRCh37
4060	16	11641853	ENSG00000189067	LITAF	ADHD	Brain. DLPFC (PEC) genes	-1.40378	0.160385	0.643224	1	ENSG00000189067	LITAF	-0.0668167	0.0211152	0.0404741	6.85433e-10	2.18145e-09	11	13	13	gene	Brain: DLPFC (PEC) genes :: Homogenate :: Genes :: EpiXcan	0.645786	0.698275	GRCh37
5906	19	53059075	ENSG00000167562	ZNF701	ADHD	Brain. DLPFC (PEC) genes	1.40378	0.160385	0.643224	1	ENSG00000167562	ZNF701	0.14842	0.00477629	0.0115753	0.0011002	0.00230353	16	22	22	gene	Brain: DLPFC (PEC) genes :: Homogenate :: Genes :: EpiXcan	0.645786	0.698275	GRCh37
7947	3	69024365	ENSG00000163378	EOGT	ADHD	Brain. DLPFC (PEC) genes	1.40366	0.160421	0.643224	1	ENSG00000163378	EOGT	0.0229599	0.154531	0.169473	7.68072e-40	7.53516e-39	38	42	42	gene	Brain: DLPFC (PEC) genes :: Homogenate :: Genes :: EpiXcan	0.645786	0.698275	GRCh37
594	1	113252616	ENSG00000155367	PPM1J	ADHD	Brain. DLPFC (PEC) genes	-1.40356	0.160449	0.643224	1	ENSG00000155367	PPM1J	-0.0651537	0.0219765	0.030529	9.71611e-08	2.72485e-07	28	33	33	gene	Brain: DLPFC (PEC) genes :: Homogenate :: Genes :: EpiXcan	0.645786	0.698303	GRCh37
3119	14	20919464	ENSG00000258515	AL355075.2	ADHD	Brain. DLPFC (PEC) genes	-1.4034	0.160498	0.643224	1	ENSG00000258515	AL355075.2	-0.121234	0.00635148	0.0228843	3.80169e-06	9.58427e-06	2	2	2	gene	Brain: DLPFC (PEC) genes :: Homogenate :: Genes :: EpiXcan	0.645786	0.698303	GRCh37
7078	20	44486256	ENSG00000132801	ZSWIM3	ADHD	Brain. DLPFC (PEC) genes	1.40339	0.160501	0.643224	1	ENSG00000132801	ZSWIM3	0.100721	0.00848849	0.0145746	0.000246112	0.00054009	15	15	15	gene	Brain: DLPFC (PEC) genes :: Homogenate :: Genes :: EpiXcan	0.645786	0.698303	GRCh37
8125	3	129817935	ENSG00000253540	FAM86HP	ADHD	Brain. DLPFC (PEC) genes	-1.40293	0.160637	0.643224	1	ENSG00000253540	FAM86HP	-0.0377334	0.0627157	0.0818473	5.54204e-19	2.73912e-18	24	29	29	pseudogene	Brain: DLPFC (PEC) genes :: Homogenate :: Genes :: EpiXcan	0.645786	0.698303	GRCh37
855	1	178062864	ENSG00000075391	RASAL2	ADHD	Brain. DLPFC (PEC) genes	-1.40284	0.160666	0.643224	1	ENSG00000075391	RASAL2	-0.0333032	0.0652897	0.0925505	2.24323e-21	1.20632e-20	15	15	15	gene	Brain: DLPFC (PEC) genes :: Homogenate :: Genes :: EpiXcan	0.645786	0.698316	GRCh37
8522	4	41937137	ENSG00000109133	TMEM33	ADHD	Brain. DLPFC (PEC) genes	1.40274	0.160694	0.643262	1	ENSG00000109133	TMEM33	0.0365325	0.0626099	0.0934634	8.25285e-22	4.51865e-21	24	27	27	gene	Brain: DLPFC (PEC) genes :: Homogenate :: Genes :: EpiXcan	0.645786	0.698352	GRCh37
4127	16	22448329	ENSG00000237296	SMG1P1	ADHD	Brain. DLPFC (PEC) genes	-1.40253	0.160758	0.643441	1	ENSG00000237296	SMG1P1	-0.0664933	0.0234566	0.0347692	1.10955e-08	3.30372e-08	23	31	31	pseudogene	Brain: DLPFC (PEC) genes :: Homogenate :: Genes :: EpiXcan	0.645786	0.698452	GRCh37
5471	19	12936292	ENSG00000132026	RTBDN	ADHD	Brain. DLPFC (PEC) genes	-1.40238	0.160802	0.643469	1	ENSG00000132026	RTBDN	-0.0901878	0.00997901	0.0320434	4.70722e-08	1.34706e-07	8	8	8	gene	Brain: DLPFC (PEC) genes :: Homogenate :: Genes :: EpiXcan	0.645786	0.698483	GRCh37
8822	4	156129781	ENSG00000185149	NPY2R	ADHD	Brain. DLPFC (PEC) genes	1.40204	0.160902	0.643646	1	ENSG00000185149	NPY2R	0.0186553	0.300671	0.384262	4.58164e-107	1.90237e-105	67	88	88	gene	Brain: DLPFC (PEC) genes :: Homogenate :: Genes :: EpiXcan	0.645786	0.698707	GRCh37
1291	10	46111043	ENSG00000172671	ZFAND4	ADHD	Brain. DLPFC (PEC) genes	1.40196	0.160927	0.643653	1	ENSG00000172671	ZFAND4	0.0297724	0.10491	0.107849	2.06359e-25	1.29003e-24	37	39	39	gene	Brain: DLPFC (PEC) genes :: Homogenate :: Genes :: EpiXcan	0.645786	0.698775	GRCh37
8572	4	57843888	ENSG00000047315	POLR2B	ADHD	Brain. DLPFC (PEC) genes	1.40191	0.160941	0.643653	1	ENSG00000047315	POLR2B	0.0427734	0.0468717	0.0673606	1.07257e-15	4.62707e-15	23	23	23	gene	Brain: DLPFC (PEC) genes :: Homogenate :: Genes :: EpiXcan	0.645786	0.698812	GRCh37
1741	11	3875757	ENSG00000167323	STIM1	ADHD	Brain. DLPFC (PEC) genes	1.40183	0.160965	0.643664	1	ENSG00000167323	STIM1	0.0322753	0.0866081	0.0985766	1.09779e-22	6.21671e-22	42	50	50	gene	Brain: DLPFC (PEC) genes :: Homogenate :: Genes :: EpiXcan	0.645786	0.698825	GRCh37
3452	14	100204030	ENSG00000066629	EML1	ADHD	Brain. DLPFC (PEC) genes	1.40149	0.161069	0.643709	1	ENSG00000066629	EML1	0.0413447	0.0476803	0.0712146	1.02633e-16	4.6296e-16	40	46	46	gene	Brain: DLPFC (PEC) genes :: Homogenate :: Genes :: EpiXcan	0.645798	0.698923	GRCh37
6814	2	231280657	ENSG00000067066	SP100	ADHD	Brain. DLPFC (PEC) genes	1.40146	0.161078	0.643709	1	ENSG00000067066	SP100	0.104669	0.00774178	0.0189077	2.93755e-05	6.91911e-05	10	10	10	gene	Brain: DLPFC (PEC) genes :: Homogenate :: Genes :: EpiXcan	0.645798	0.698923	GRCh37
7619	22	49808176	ENSG00000188511	C22orf34	ADHD	Brain. DLPFC (PEC) genes	1.40058	0.161339	0.644496	1	ENSG00000188511	C22orf34	0.0710408	0.0201774	0.0341314	1.70357e-08	5.01671e-08	7	9	9	gene	Brain: DLPFC (PEC) genes :: Homogenate :: Genes :: EpiXcan	0.646604	0.699378	GRCh37
7212	21	33944548	ENSG00000186842	LINC00846	ADHD	Brain. DLPFC (PEC) genes	-1.4004	0.161395	0.644571	1	ENSG00000186842	LINC00846	-0.0702269	0.0181024	0.0154242	0.000163285	0.000362983	16	18	18	lincRNA_gene	Brain: DLPFC (PEC) genes :: Homogenate :: Genes :: EpiXcan	0.646604	0.699512	GRCh37
4399	16	89154783	ENSG00000176715	ACSF3	ADHD	Brain. DLPFC (PEC) genes	-1.40023	0.161444	0.644694	1	ENSG00000176715	ACSF3	-0.0552276	0.0478582	0.172837	3.38791e-41	3.44707e-40	42	112	112	gene	Brain: DLPFC (PEC) genes :: Homogenate :: Genes :: EpiXcan	0.646604	0.699549	GRCh37
7824	3	46710487	ENSG00000178038	ALS2CL	ADHD	Brain. DLPFC (PEC) genes	1.39981	0.16157	0.645045	1	ENSG00000178038	ALS2CL	0.0202356	0.212481	0.200637	3.06963e-48	3.71001e-47	58	63	63	gene	Brain: DLPFC (PEC) genes :: Homogenate :: Genes :: EpiXcan	0.646885	0.699697	GRCh37
2591	12	64616117	ENSG00000243024	AC012158.1	ADHD	Brain. DLPFC (PEC) genes	-1.39958	0.161639	0.645174	1	ENSG00000243024	AC012158.1	-0.0871094	0.0128308	0.0120835	0.000827255	0.00174875	26	31	31	pseudogene	Brain: DLPFC (PEC) genes :: Homogenate :: Genes :: EpiXcan	0.646943	0.699825	GRCh37
9342	5	140753651	ENSG00000253731	PCDHGA6	ADHD	Brain. DLPFC (PEC) genes	1.3993	0.161724	0.64537	1	ENSG00000253731	PCDHGA6	0.0248916	0.126726	0.171059	8.85097e-41	8.893e-40	33	34	34	gene	Brain: DLPFC (PEC) genes :: Homogenate :: Genes :: EpiXcan	0.647061	0.699996	GRCh37
2317	12	5153085	ENSG00000130037	KCNA5	ADHD	Brain. DLPFC (PEC) genes	1.3986	0.161933	0.645705	1	ENSG00000130037	KCNA5	0.0415259	0.0499207	0.0966443	2.89829e-22	1.61474e-21	9	9	9	gene	Brain: DLPFC (PEC) genes :: Homogenate :: Genes :: EpiXcan	0.647486	0.700397	GRCh37
4746	17	39968932	ENSG00000141756	FKBP10	ADHD	Brain. DLPFC (PEC) genes	-1.39857	0.16194	0.645705	1	ENSG00000141756	FKBP10	-0.0469121	0.0449896	0.042813	2.25702e-10	7.40292e-10	62	66	66	gene	Brain: DLPFC (PEC) genes :: Homogenate :: Genes :: EpiXcan	0.647486	0.700403	GRCh37
1154	10	1095478	ENSG00000047056	WDR37	ADHD	Brain. DLPFC (PEC) genes	-1.3982	0.162052	0.645705	1	ENSG00000047056	WDR37	-0.0769848	0.0175559	0.01614	0.000114135	0.000256965	21	24	24	gene	Brain: DLPFC (PEC) genes :: Homogenate :: Genes :: EpiXcan	0.647598	0.700542	GRCh37
8560	4	56294070	ENSG00000134852	CLOCK	ADHD	Brain. DLPFC (PEC) genes	1.39811	0.162079	0.645705	1	ENSG00000134852	CLOCK	0.0541817	0.0244931	0.04082	5.70477e-10	1.82305e-09	24	25	25	gene	Brain: DLPFC (PEC) genes :: Homogenate :: Genes :: EpiXcan	0.647598	0.700546	GRCh37
9599	6	18128542	ENSG00000137364	TPMT	ADHD	Brain. DLPFC (PEC) genes	1.39712	0.162377	0.645908	1	ENSG00000137364	TPMT	0.0192597	0.215915	0.188954	2.17484e-45	2.45741e-44	123	143	143	gene	Brain: DLPFC (PEC) genes :: Homogenate :: Genes :: EpiXcan	0.648027	0.700612	GRCh37
2422	12	27175479	ENSG00000152944	MED21	ADHD	Brain. DLPFC (PEC) genes	-1.39693	0.162433	0.645908	1	ENSG00000152944	MED21	-0.0396153	0.0535329	0.0930761	1.60518e-21	8.67846e-21	28	28	28	gene	Brain: DLPFC (PEC) genes :: Homogenate :: Genes :: EpiXcan	0.648027	0.700651	GRCh37
2055	11	71713910	ENSG00000137497	NUMA1	ADHD	Brain. DLPFC (PEC) genes	1.39685	0.162459	0.645908	1	ENSG00000137497	NUMA1	0.0688776	0.0183199	0.0333926	1.78845e-08	5.25834e-08	11	13	13	gene	Brain: DLPFC (PEC) genes :: Homogenate :: Genes :: EpiXcan	0.648027	0.700682	GRCh37
3588	15	41523037	ENSG00000187446	CHP1	ADHD	Brain. DLPFC (PEC) genes	-1.39629	0.162627	0.646056	1	ENSG00000187446	CHP1	-0.0357021	0.0729594	0.0918684	2.86558e-21	1.53416e-20	31	32	32	gene	Brain: DLPFC (PEC) genes :: Homogenate :: Genes :: EpiXcan	0.648027	0.700842	GRCh37
3725	15	66839517	ENSG00000188501	LCTL	ADHD	Brain. DLPFC (PEC) genes	1.39631	0.162622	0.646056	1	ENSG00000188501	LCTL	0.131094	0.00572314	0.0217384	6.89214e-06	1.70862e-05	7	7	7	gene	Brain: DLPFC (PEC) genes :: Homogenate :: Genes :: EpiXcan	0.648027	0.700842	GRCh37
4029	16	4666494	ENSG00000102858	MGRN1	ADHD	Brain. DLPFC (PEC) genes	1.39592	0.162739	0.646056	1	ENSG00000102858	MGRN1	0.0228334	0.175842	0.236283	6.02493e-58	9.06144e-57	15	20	20	gene	Brain: DLPFC (PEC) genes :: Homogenate :: Genes :: EpiXcan	0.648027	0.700842	GRCh37
4154	16	28353876	ENSG00000198156	NPIPB6	ADHD	Brain. DLPFC (PEC) genes	-1.39645	0.162578	0.646056	1	ENSG00000198156	NPIPB6	-0.0737266	0.0173662	0.0270737	5.1453e-07	1.37963e-06	11	18	18	gene	Brain: DLPFC (PEC) genes :: Homogenate :: Genes :: EpiXcan	0.648027	0.700842	GRCh37
4188	16	30234230	ENSG00000183604	SMG1P5	ADHD	Brain. DLPFC (PEC) genes	1.39648	0.162571	0.646056	1	ENSG00000183604	SMG1P5	0.0133998	0.549579	0.571088	9.42331e-195	1.62377e-192	35	42	42	pseudogene	Brain: DLPFC (PEC) genes :: Homogenate :: Genes :: EpiXcan	0.648027	0.700842	GRCh37
4891	17	55162453	ENSG00000121057	AKAP1	ADHD	Brain. DLPFC (PEC) genes	-1.39616	0.162667	0.646056	1	ENSG00000121057	AKAP1	-0.024783	0.163645	0.235791	5.08594e-58	7.65875e-57	15	16	16	gene	Brain: DLPFC (PEC) genes :: Homogenate :: Genes :: EpiXcan	0.648027	0.700842	GRCh37
5170	18	15159723	ENSG00000264880	AP005901.2	ADHD	Brain. DLPFC (PEC) genes	1.396	0.162714	0.646056	1	ENSG00000264880	AP005901.2	0.182624	0.00244809	0.0961046	1.50672e-22	8.49253e-22	7	31	31	lincRNA_gene	Brain: DLPFC (PEC) genes :: Homogenate :: Genes :: EpiXcan	0.648027	0.700842	GRCh37
8043	3	118930579	ENSG00000121578	B4GALT4	ADHD	Brain. DLPFC (PEC) genes	-1.39559	0.162837	0.646366	1	ENSG00000121578	B4GALT4	-0.0291508	0.104833	0.131636	8.27511e-31	6.18429e-30	36	38	38	gene	Brain: DLPFC (PEC) genes :: Homogenate :: Genes :: EpiXcan	0.648199	0.700907	GRCh37
8834	4	159122756	ENSG00000164124	TMEM144	ADHD	Brain. DLPFC (PEC) genes	-1.39514	0.162973	0.646759	1	ENSG00000164124	TMEM144	-0.0475063	0.0444335	0.0442483	9.55966e-11	3.19858e-10	32	45	45	gene	Brain: DLPFC (PEC) genes :: Homogenate :: Genes :: EpiXcan	0.648522	0.701123	GRCh37
8634	4	84011201	ENSG00000145287	PLAC8	ADHD	Brain. DLPFC (PEC) genes	1.39432	0.163221	0.647445	1	ENSG00000145287	PLAC8	0.0319568	0.0842007	0.116433	6.63091e-27	4.36345e-26	30	31	31	gene	Brain: DLPFC (PEC) genes :: Homogenate :: Genes :: EpiXcan	0.649288	0.701538	GRCh37
3411	14	92246095	ENSG00000165929	TC2N	ADHD	Brain. DLPFC (PEC) genes	1.39349	0.163471	0.648138	1	ENSG00000165929	TC2N	0.0139554	0.419846	0.508608	8.3694e-161	8.17422e-159	45	47	47	gene	Brain: DLPFC (PEC) genes :: Homogenate :: Genes :: EpiXcan	0.649994	0.70196	GRCh37
935	1	203181955	ENSG00000133063	CHIT1	ADHD	Brain. DLPFC (PEC) genes	-1.39337	0.163509	0.648141	1	ENSG00000133063	CHIT1	-0.023269	0.173119	0.215314	5.92869e-52	7.7688e-51	33	43	43	gene	Brain: DLPFC (PEC) genes :: Homogenate :: Genes :: EpiXcan	0.649994	0.702019	GRCh37
1015	1	222841355	ENSG00000186063	AIDA	ADHD	Brain. DLPFC (PEC) genes	-1.39265	0.163727	0.648408	1	ENSG00000186063	AIDA	-0.0394411	0.0565363	0.0711964	7.67985e-17	3.48118e-16	15	17	17	gene	Brain: DLPFC (PEC) genes :: Homogenate :: Genes :: EpiXcan	0.650639	0.702166	GRCh37
1334	10	52415727	ENSG00000231345	BEND3P1	ADHD	Brain. DLPFC (PEC) genes	1.39212	0.163885	0.648724	1	ENSG00000231345	BEND3P1	0.0429476	0.0504694	0.0910384	5.75496e-21	3.04725e-20	23	29	29	pseudogene	Brain: DLPFC (PEC) genes :: Homogenate :: Genes :: EpiXcan	0.650825	0.702333	GRCh37
8234	3	158362067	ENSG00000168827	GFM1	ADHD	Brain. DLPFC (PEC) genes	-1.39217	0.163871	0.648724	1	ENSG00000168827	GFM1	-0.0210807	0.179087	0.240494	2.70841e-59	4.19639e-58	33	33	33	gene	Brain: DLPFC (PEC) genes :: Homogenate :: Genes :: EpiXcan	0.650825	0.702333	GRCh37
8773	4	134070470	ENSG00000138650	PCDH10	ADHD	Brain. DLPFC (PEC) genes	-1.39167	0.164021	0.649021	1	ENSG00000138650	PCDH10	-0.0646347	0.0205303	0.0246698	1.66743e-06	4.30491e-06	19	20	20	gene	Brain: DLPFC (PEC) genes :: Homogenate :: Genes :: EpiXcan	0.650944	0.702552	GRCh37
7320	22	17597189	ENSG00000183307	TMEM121B	ADHD	Brain. DLPFC (PEC) genes	-1.39157	0.164051	0.649021	1	ENSG00000183307	TMEM121B	-0.050048	0.0396011	0.0506819	4.36587e-12	1.57928e-11	17	28	28	gene	Brain: DLPFC (PEC) genes :: Homogenate :: Genes :: EpiXcan	0.650944	0.702599	GRCh37
9858	6	76311225	ENSG00000112701	SENP6	ADHD	Brain. DLPFC (PEC) genes	1.39089	0.164259	0.649213	1	ENSG00000112701	SENP6	0.0531081	0.0306583	0.0243282	1.82056e-06	4.68621e-06	42	57	57	gene	Brain: DLPFC (PEC) genes :: Homogenate :: Genes :: EpiXcan	0.650944	0.702726	GRCh37
2763	12	113623331	ENSG00000139405	RITA1	ADHD	Brain. DLPFC (PEC) genes	-1.39058	0.164354	0.649213	1	ENSG00000139405	RITA1	-0.027242	0.123954	0.167001	3.12308e-39	3.01606e-38	18	19	19	gene	Brain: DLPFC (PEC) genes :: Homogenate :: Genes :: EpiXcan	0.650944	0.702811	GRCh37
8362	3	196673214	ENSG00000119227	PIGZ	ADHD	Brain. DLPFC (PEC) genes	1.39058	0.164353	0.649213	1	ENSG00000119227	PIGZ	0.0300187	0.0957252	0.145537	6.10999e-34	5.06869e-33	14	15	15	gene	Brain: DLPFC (PEC) genes :: Homogenate :: Genes :: EpiXcan	0.650944	0.702811	GRCh37
4973	17	72322349	ENSG00000196169	KIF19	ADHD	Brain. DLPFC (PEC) genes	1.38985	0.164573	0.649315	1	ENSG00000196169	KIF19	0.113609	0.0105137	0.018997	2.77364e-05	6.5503e-05	9	10	10	gene	Brain: DLPFC (PEC) genes :: Homogenate :: Genes :: EpiXcan	0.650944	0.703004	GRCh37
762	1	161166894	ENSG00000158864	NDUFS2	ADHD	Brain. DLPFC (PEC) genes	1.3898	0.164589	0.649315	1	ENSG00000158864	NDUFS2	0.0280298	0.108963	0.139709	9.74182e-33	7.73319e-32	42	44	44	gene	Brain: DLPFC (PEC) genes :: Homogenate :: Genes :: EpiXcan	0.650944	0.703009	GRCh37
3422	14	93669239	ENSG00000170270	GON7	ADHD	Brain. DLPFC (PEC) genes	1.3896	0.164652	0.649374	1	ENSG00000170270	GON7	0.0696497	0.0194772	0.0126491	0.000624808	0.00133211	37	42	42	gene	Brain: DLPFC (PEC) genes :: Homogenate :: Genes :: EpiXcan	0.650944	0.703019	GRCh37
2329	12	6832907	ENSG00000111652	COPS7A	ADHD	Brain. DLPFC (PEC) genes	1.38953	0.164671	0.649374	1	ENSG00000111652	COPS7A	0.118364	0.00809775	0.0188335	2.74294e-05	6.47906e-05	5	6	6	gene	Brain: DLPFC (PEC) genes :: Homogenate :: Genes :: EpiXcan	0.650944	0.703034	GRCh37
6729	2	206858445	ENSG00000114933	INO80D	ADHD	Brain. DLPFC (PEC) genes	-1.38931	0.164738	0.649374	1	ENSG00000114933	INO80D	-0.0428323	0.0492245	0.0698429	2.48004e-16	1.09999e-15	19	20	20	gene	Brain: DLPFC (PEC) genes :: Homogenate :: Genes :: EpiXcan	0.650944	0.703034	GRCh37
10147	6	169613349	ENSG00000226445	BX322234.1	ADHD	Brain. DLPFC (PEC) genes	-1.38934	0.164731	0.649374	1	ENSG00000226445	BX322234.1	-0.0260494	0.137387	0.1465	2.87309e-34	2.4016e-33	97	114	114	gene	Brain: DLPFC (PEC) genes :: Homogenate :: Genes :: EpiXcan	0.650944	0.703034	GRCh37
1686	11	289135	ENSG00000142102	PGGHG	ADHD	Brain. DLPFC (PEC) genes	1.38923	0.164763	0.649374	1	ENSG00000142102	PGGHG	0.212778	0.00214779	0.371945	4.58861e-102	1.71888e-100	21	66	66	gene	Brain: DLPFC (PEC) genes :: Homogenate :: Genes :: EpiXcan	0.650944	0.703065	GRCh37
10736	7	143050493	ENSG00000159784	FAM131B	ADHD	Brain. DLPFC (PEC) genes	1.38924	0.164761	0.649374	1	ENSG00000159784	FAM131B	0.0458116	0.0448578	0.0656842	1.756e-15	7.50296e-15	31	56	56	gene	Brain: DLPFC (PEC) genes :: Homogenate :: Genes :: EpiXcan	0.650944	0.703065	GRCh37
5952	19	56831159	ENSG00000266907	AC006116.1	ADHD	Brain. DLPFC (PEC) genes	1.38895	0.164847	0.649374	1	ENSG00000266907	AC006116.1	0.055069	0.0320965	0.0676615	7.48541e-16	3.25483e-15	14	17	17	pseudogene	Brain: DLPFC (PEC) genes :: Homogenate :: Genes :: EpiXcan	0.650944	0.703223	GRCh37
11271	8	146024261	ENSG00000197363	ZNF517	ADHD	Brain. DLPFC (PEC) genes	1.38901	0.164829	0.649374	1	ENSG00000197363	ZNF517	0.0339576	0.0803432	0.113282	3.64673e-26	2.34284e-25	10	17	17	gene	Brain: DLPFC (PEC) genes :: Homogenate :: Genes :: EpiXcan	0.650944	0.703223	GRCh37
6857	2	241388732	ENSG00000218416	PP14571	ADHD	Brain. DLPFC (PEC) genes	1.38887	0.164872	0.649374	1	ENSG00000218416	PP14571	0.0763168	0.0146001	0.0154277	0.000161848	0.000360021	33	54	54	gene	Brain: DLPFC (PEC) genes :: Homogenate :: Genes :: EpiXcan	0.650944	0.703227	GRCh37
2116	11	86502101	ENSG00000150687	PRSS23	ADHD	Brain. DLPFC (PEC) genes	1.38867	0.164934	0.6494	1	ENSG00000150687	PRSS23	0.0358223	0.0660709	0.0983846	6.35368e-23	3.63386e-22	30	30	30	gene	Brain: DLPFC (PEC) genes :: Homogenate :: Genes :: EpiXcan	0.650944	0.703292	GRCh37
8157	3	136537489	ENSG00000168917	SLC35G2	ADHD	Brain. DLPFC (PEC) genes	-1.3887	0.164925	0.6494	1	ENSG00000168917	SLC35G2	-0.0995667	0.00779268	0.0129892	0.000511554	0.00109754	18	18	18	gene	Brain: DLPFC (PEC) genes :: Homogenate :: Genes :: EpiXcan	0.650944	0.703292	GRCh37
10125	6	160952515	ENSG00000198670	LPA	ADHD	Brain. DLPFC (PEC) genes	1.38855	0.164969	0.649417	1	ENSG00000198670	LPA	0.0310497	0.0868061	0.145143	6.4991e-34	5.38593e-33	30	32	32	gene	Brain: DLPFC (PEC) genes :: Homogenate :: Genes :: EpiXcan	0.650944	0.703341	GRCh37
6710	2	202152994	ENSG00000155749	ALS2CR12	ADHD	Brain. DLPFC (PEC) genes	-1.38793	0.165158	0.649555	1	ENSG00000155749	ALS2CR12	-0.0676979	0.0200825	0.0118107	0.000978425	0.00205713	37	37	37	gene	Brain: DLPFC (PEC) genes :: Homogenate :: Genes :: EpiXcan	0.651034	0.703582	GRCh37
6533	2	136664247	ENSG00000115866	DARS	ADHD	Brain. DLPFC (PEC) genes	-1.38744	0.165307	0.649966	1	ENSG00000115866	DARS	-0.320809	0.0014602	0.0456194	4.34259e-11	1.48365e-10	11	19	19	gene	Brain: DLPFC (PEC) genes :: Homogenate :: Genes :: EpiXcan	0.651034	0.70377	GRCh37
49	1	6526152	ENSG00000171680	PLEKHG5	ADHD	Brain. DLPFC (PEC) genes	-1.3872	0.165381	0.650172	1	ENSG00000171680	PLEKHG5	-0.0316635	0.106108	0.170849	3.39276e-40	3.35714e-39	15	19	19	gene	Brain: DLPFC (PEC) genes :: Homogenate :: Genes :: EpiXcan	0.651034	0.703851	GRCh37
5777	19	45417504	ENSG00000130208	APOC1	ADHD	Brain. DLPFC (PEC) genes	-1.38715	0.165397	0.650172	1	ENSG00000130208	APOC1	-0.0676524	0.0200877	0.0143267	0.000278794	0.000609315	48	59	59	gene	Brain: DLPFC (PEC) genes :: Homogenate :: Genes :: EpiXcan	0.651034	0.703889	GRCh37
7041	20	36531499	ENSG00000132821	VSTM2L	ADHD	Brain. DLPFC (PEC) genes	-1.38678	0.165508	0.650218	1	ENSG00000132821	VSTM2L	-0.0273804	0.0983846	0.10212	1.50463e-23	8.81871e-23	80	93	93	gene	Brain: DLPFC (PEC) genes :: Homogenate :: Genes :: EpiXcan	0.651034	0.704015	GRCh37
7218	21	34144411	ENSG00000205930	C21orf62-AS1	ADHD	Brain. DLPFC (PEC) genes	-1.38674	0.165522	0.650218	1	ENSG00000205930	C21orf62-AS1	-0.0572099	0.0291361	0.0528946	1.37469e-12	5.10123e-12	14	15	15	gene	Brain: DLPFC (PEC) genes :: Homogenate :: Genes :: EpiXcan	0.651034	0.704015	GRCh37
10386	7	63336719	ENSG00000225451	AC092634.2	ADHD	Brain. DLPFC (PEC) genes	-1.38643	0.165615	0.650367	1	ENSG00000225451	AC092634.2	-0.176391	0.00334271	0.102381	8.91569e-24	5.26002e-23	5	18	18	pseudogene	Brain: DLPFC (PEC) genes :: Homogenate :: Genes :: EpiXcan	0.651034	0.704168	GRCh37
2135	11	93551398	ENSG00000214376	VSTM5	ADHD	Brain. DLPFC (PEC) genes	-1.38632	0.165649	0.650417	1	ENSG00000214376	VSTM5	-0.0270252	0.112836	0.168709	6.42475e-40	6.31583e-39	11	11	11	gene	Brain: DLPFC (PEC) genes :: Homogenate :: Genes :: EpiXcan	0.651034	0.70424	GRCh37
8519	4	40812044	ENSG00000163697	APBB2	ADHD	Brain. DLPFC (PEC) genes	1.38625	0.16567	0.650417	1	ENSG00000163697	APBB2	0.0338995	0.0758903	0.112991	4.57727e-26	2.92664e-25	68	72	72	gene	Brain: DLPFC (PEC) genes :: Homogenate :: Genes :: EpiXcan	0.651034	0.70425	GRCh37
9738	6	37321748	ENSG00000112130	RNF8	ADHD	Brain. DLPFC (PEC) genes	-1.38614	0.165704	0.650417	1	ENSG00000112130	RNF8	-0.0516891	0.0314766	0.0486328	1.33142e-11	4.68891e-11	24	28	28	gene	Brain: DLPFC (PEC) genes :: Homogenate :: Genes :: EpiXcan	0.651034	0.704267	GRCh37
7777	3	38589548	ENSG00000183873	SCN5A	ADHD	Brain. DLPFC (PEC) genes	1.38567	0.165847	0.650639	1	ENSG00000183873	SCN5A	0.0295053	0.093821	0.132068	8.79861e-31	6.56941e-30	50	52	52	gene	Brain: DLPFC (PEC) genes :: Homogenate :: Genes :: EpiXcan	0.651034	0.704466	GRCh37
5163	18	12991361	ENSG00000101639	CEP192	ADHD	Brain. DLPFC (PEC) genes	-1.38565	0.165855	0.650639	1	ENSG00000101639	CEP192	-0.0161785	0.314507	0.375661	3.91534e-103	1.50165e-101	44	44	44	gene	Brain: DLPFC (PEC) genes :: Homogenate :: Genes :: EpiXcan	0.651034	0.704477	GRCh37
7333	22	19005347	ENSG00000273032	DGCR9	ADHD	Brain. DLPFC (PEC) genes	-1.3854	0.16593	0.65075	1	ENSG00000273032	DGCR9	-0.0492987	0.0495414	0.269607	3.08751e-68	5.85098e-67	26	39	39	lincRNA_gene	Brain: DLPFC (PEC) genes :: Homogenate :: Genes :: EpiXcan	0.651034	0.70459	GRCh37
9354	5	141971743	ENSG00000113578	FGF1	ADHD	Brain. DLPFC (PEC) genes	1.38537	0.16594	0.65075	1	ENSG00000113578	FGF1	0.0498011	0.0330739	0.0650393	2.17278e-15	9.251e-15	4	5	5	gene	Brain: DLPFC (PEC) genes :: Homogenate :: Genes :: EpiXcan	0.651034	0.70459	GRCh37
4000	16	2933187	ENSG00000162076	FLYWCH2	ADHD	Brain. DLPFC (PEC) genes	1.3851	0.166021	0.650822	1	ENSG00000162076	FLYWCH2	0.261575	0.00161494	0.0272169	4.73511e-07	1.27233e-06	4	7	7	gene	Brain: DLPFC (PEC) genes :: Homogenate :: Genes :: EpiXcan	0.651034	0.704658	GRCh37
5848	19	49660998	ENSG00000130529	TRPM4	ADHD	Brain. DLPFC (PEC) genes	-1.38479	0.166118	0.650822	1	ENSG00000130529	TRPM4	-0.0394023	0.0499803	0.068129	7.1975e-16	3.1319e-15	28	42	42	gene	Brain: DLPFC (PEC) genes :: Homogenate :: Genes :: EpiXcan	0.651034	0.704803	GRCh37
7343	22	19833661	ENSG00000215012	RTL10	ADHD	Brain. DLPFC (PEC) genes	1.38471	0.166141	0.650822	1	ENSG00000215012	RTL10	0.0193907	0.250634	0.33732	1.31922e-90	3.90011e-89	44	53	53	gene	Brain: DLPFC (PEC) genes :: Homogenate :: Genes :: EpiXcan	0.651034	0.704806	GRCh37
6155	2	37458774	ENSG00000003509	NDUFAF7	ADHD	Brain. DLPFC (PEC) genes	-1.38445	0.166222	0.650822	1	ENSG00000003509	NDUFAF7	-0.0493158	0.0379119	0.043223	1.85879e-10	6.13678e-10	34	36	36	gene	Brain: DLPFC (PEC) genes :: Homogenate :: Genes :: EpiXcan	0.651034	0.704846	GRCh37
7521	22	38301664	ENSG00000100139	MICALL1	ADHD	Brain. DLPFC (PEC) genes	-1.38449	0.166208	0.650822	1	ENSG00000100139	MICALL1	-0.0636392	0.0242935	0.0376166	2.9673e-09	9.1375e-09	21	23	23	gene	Brain: DLPFC (PEC) genes :: Homogenate :: Genes :: EpiXcan	0.651034	0.704846	GRCh37
9657	6	28249314	ENSG00000137338	PGBD1	ADHD	Brain. DLPFC (PEC) genes	-1.38431	0.166264	0.650822	1	ENSG00000137338	PGBD1	-0.0387929	0.089058	0.10056	1.54392e-23	9.04459e-23	24	27	27	gene	Brain: DLPFC (PEC) genes :: Homogenate :: Genes :: EpiXcan	0.651034	0.70493	GRCh37
2662	12	93397191	ENSG00000257322	AC138123.2	ADHD	Brain. DLPFC (PEC) genes	-1.38428	0.166274	0.650822	1	ENSG00000257322	AC138123.2	-0.0684577	0.0193769	0.023224	3.13427e-06	7.95236e-06	16	16	16	gene	Brain: DLPFC (PEC) genes :: Homogenate :: Genes :: EpiXcan	0.651034	0.704955	GRCh37
2136	11	93862094	ENSG00000110218	PANX1	ADHD	Brain. DLPFC (PEC) genes	-1.38415	0.166313	0.650822	1	ENSG00000110218	PANX1	-0.0236692	0.156722	0.231255	1.7475e-56	2.55031e-55	24	29	29	gene	Brain: DLPFC (PEC) genes :: Homogenate :: Genes :: EpiXcan	0.651034	0.704987	GRCh37
7532	22	39130730	ENSG00000100242	SUN2	ADHD	Brain. DLPFC (PEC) genes	1.38413	0.166319	0.650822	1	ENSG00000100242	SUN2	0.0481751	0.0482344	0.0668496	1.46624e-15	6.28605e-15	14	18	18	gene	Brain: DLPFC (PEC) genes :: Homogenate :: Genes :: EpiXcan	0.651034	0.704987	GRCh37
6925	20	4201329	ENSG00000171873	ADRA1D	ADHD	Brain. DLPFC (PEC) genes	1.38393	0.166378	0.650843	1	ENSG00000171873	ADRA1D	0.0252898	0.125703	0.16621	2.32093e-39	2.24589e-38	40	50	50	gene	Brain: DLPFC (PEC) genes :: Homogenate :: Genes :: EpiXcan	0.651034	0.705074	GRCh37
11439	9	77703459	ENSG00000134996	OSTF1	ADHD	Brain. DLPFC (PEC) genes	1.38395	0.166374	0.650843	1	ENSG00000134996	OSTF1	0.0306555	0.0964624	0.113861	2.11832e-26	1.37335e-25	40	47	47	gene	Brain: DLPFC (PEC) genes :: Homogenate :: Genes :: EpiXcan	0.651034	0.705074	GRCh37
7251	21	40556102	ENSG00000185658	BRWD1	ADHD	Brain. DLPFC (PEC) genes	-1.38364	0.16647	0.650962	1	ENSG00000185658	BRWD1	-0.0212555	0.214045	0.273537	7.01989e-69	1.35154e-67	41	41	41	gene	Brain: DLPFC (PEC) genes :: Homogenate :: Genes :: EpiXcan	0.651143	0.705183	GRCh37
1727	11	2004467	ENSG00000226416	MRPL23-AS1	ADHD	Brain. DLPFC (PEC) genes	-1.38315	0.16662	0.65101	1	ENSG00000226416	MRPL23-AS1	-0.139037	0.00490113	0.0153797	0.000165324	0.000367278	4	8	8	gene	Brain: DLPFC (PEC) genes :: Homogenate :: Genes :: EpiXcan	0.651143	0.705266	GRCh37
3780	15	78206559	ENSG00000260776	AC104758.3	ADHD	Brain. DLPFC (PEC) genes	1.3832	0.166602	0.65101	1	ENSG00000260776	AC104758.3	0.0134925	0.510183	0.579125	7.40793e-200	1.4412e-197	24	31	31	pseudogene	Brain: DLPFC (PEC) genes :: Homogenate :: Genes :: EpiXcan	0.651143	0.705266	GRCh37
4105	16	19566562	ENSG00000103544	C16orf62	ADHD	Brain. DLPFC (PEC) genes	1.38312	0.166628	0.65101	1	ENSG00000103544	C16orf62	0.059789	0.0213669	0.0374964	3.20902e-09	9.8617e-09	12	12	12	gene	Brain: DLPFC (PEC) genes :: Homogenate :: Genes :: EpiXcan	0.651143	0.705266	GRCh37
399	1	61005921	ENSG00000226476	LINC01748	ADHD	Brain. DLPFC (PEC) genes	1.38252	0.166811	0.651427	1	ENSG00000226476	LINC01748	0.0271949	0.132488	0.155108	2.43821e-36	2.16646e-35	65	72	72	lincRNA_gene	Brain: DLPFC (PEC) genes :: Homogenate :: Genes :: EpiXcan	0.65164	0.705398	GRCh37
2380	12	12628829	ENSG00000111266	DUSP16	ADHD	Brain. DLPFC (PEC) genes	-1.38178	0.167041	0.651882	1	ENSG00000111266	DUSP16	-0.117275	0.00586908	0.0173372	5.97857e-05	0.000137543	6	6	6	gene	Brain: DLPFC (PEC) genes :: Homogenate :: Genes :: EpiXcan	0.652321	0.705529	GRCh37
4520	17	7341592	ENSG00000161958	FGF11	ADHD	Brain. DLPFC (PEC) genes	-1.38116	0.167229	0.652345	1	ENSG00000161958	FGF11	-0.0845572	0.0118519	0.0357662	6.38855e-09	1.92574e-08	12	12	12	gene	Brain: DLPFC (PEC) genes :: Homogenate :: Genes :: EpiXcan	0.652839	0.705747	GRCh37
6708	2	202031688	ENSG00000234431	AC007283.1	ADHD	Brain. DLPFC (PEC) genes	1.38068	0.167377	0.652604	1	ENSG00000234431	AC007283.1	0.0584986	0.0240375	0.0519914	2.10046e-12	7.71959e-12	7	7	7	lincRNA_gene	Brain: DLPFC (PEC) genes :: Homogenate :: Genes :: EpiXcan	0.652981	0.705948	GRCh37
9026	5	49958693	ENSG00000271752	AC112187.3	ADHD	Brain. DLPFC (PEC) genes	-1.38069	0.167375	0.652604	1	ENSG00000271752	AC112187.3	-0.125701	0.00714669	0.017426	6.06538e-05	0.000139486	6	7	7	lincRNA_gene	Brain: DLPFC (PEC) genes :: Homogenate :: Genes :: EpiXcan	0.652981	0.705948	GRCh37
9863	6	79645584	ENSG00000146247	PHIP	ADHD	Brain. DLPFC (PEC) genes	-1.38042	0.167457	0.652719	1	ENSG00000146247	PHIP	-0.0597983	0.0226574	0.0447164	8.96759e-11	3.00506e-10	17	17	17	gene	Brain: DLPFC (PEC) genes :: Homogenate :: Genes :: EpiXcan	0.653077	0.706009	GRCh37
522	1	95393122	ENSG00000235501	AC105942.1	ADHD	Brain. DLPFC (PEC) genes	-1.38016	0.167539	0.652719	1	ENSG00000235501	AC105942.1	-0.0337797	0.072468	0.104552	2.56539e-24	1.5414e-23	14	15	15	gene	Brain: DLPFC (PEC) genes :: Homogenate :: Genes :: EpiXcan	0.653122	0.706084	GRCh37
10461	7	76178677	ENSG00000205485	AC004980.1	ADHD	Brain. DLPFC (PEC) genes	-1.38002	0.16758	0.652735	1	ENSG00000205485	AC004980.1	-0.0275521	0.14678	0.140544	1.04301e-32	8.27409e-32	97	108	108	pseudogene	Brain: DLPFC (PEC) genes :: Homogenate :: Genes :: EpiXcan	0.653122	0.706135	GRCh37
329	1	46252659	ENSG00000086015	MAST2	ADHD	Brain. DLPFC (PEC) genes	1.37984	0.167637	0.652735	1	ENSG00000086015	MAST2	0.0682056	0.019616	0.0297074	1.30572e-07	3.63731e-07	15	17	17	gene	Brain: DLPFC (PEC) genes :: Homogenate :: Genes :: EpiXcan	0.653127	0.706202	GRCh37
10204	7	6655248	ENSG00000236609	ZNF853	ADHD	Brain. DLPFC (PEC) genes	-1.37961	0.167708	0.652843	1	ENSG00000236609	ZNF853	-0.0721999	0.0167834	0.0250315	1.32552e-06	3.44467e-06	7	9	9	gene	Brain: DLPFC (PEC) genes :: Homogenate :: Genes :: EpiXcan	0.653186	0.706238	GRCh37
3860	15	89441916	ENSG00000140545	MFGE8	ADHD	Brain. DLPFC (PEC) genes	-1.37936	0.167782	0.652857	1	ENSG00000140545	MFGE8	-0.0335737	0.0688399	0.0972171	1.80315e-22	1.01279e-21	17	18	18	gene	Brain: DLPFC (PEC) genes :: Homogenate :: Genes :: EpiXcan	0.653234	0.706286	GRCh37
5683	19	37379026	ENSG00000185869	ZNF829	ADHD	Brain. DLPFC (PEC) genes	-1.37921	0.167831	0.652974	1	ENSG00000185869	ZNF829	-0.0919008	0.00924427	0.0147714	0.000227058	0.000499777	16	17	17	gene	Brain: DLPFC (PEC) genes :: Homogenate :: Genes :: EpiXcan	0.653234	0.706316	GRCh37
9650	6	28104627	ENSG00000261839	AL358933.1	ADHD	Brain. DLPFC (PEC) genes	-1.37897	0.167904	0.653111	1	ENSG00000261839	AL358933.1	-0.109397	0.00834787	0.0210098	1.02597e-05	2.5074e-05	5	6	6	lincRNA_gene	Brain: DLPFC (PEC) genes :: Homogenate :: Genes :: EpiXcan	0.653301	0.706395	GRCh37
8032	3	113251143	ENSG00000072858	SIDT1	ADHD	Brain. DLPFC (PEC) genes	1.37869	0.167989	0.653302	1	ENSG00000072858	SIDT1	0.0158588	0.29871	0.329038	1.92262e-86	5.24676e-85	93	108	108	gene	Brain: DLPFC (PEC) genes :: Homogenate :: Genes :: EpiXcan	0.653415	0.706546	GRCh37
2257	11	124932963	ENSG00000134955	SLC37A2	ADHD	Brain. DLPFC (PEC) genes	-1.37791	0.168231	0.65394	1	ENSG00000134955	SLC37A2	-0.0809378	0.0128682	0.0223409	5.16113e-06	1.29023e-05	20	22	22	gene	Brain: DLPFC (PEC) genes :: Homogenate :: Genes :: EpiXcan	0.653996	0.706934	GRCh37
4325	16	74401360	ENSG00000261079	AC009053.2	ADHD	Brain. DLPFC (PEC) genes	1.37768	0.168303	0.653986	1	ENSG00000261079	AC009053.2	0.0370121	0.072618	0.0737958	3.31599e-17	1.5275e-16	52	61	61	lincRNA_gene	Brain: DLPFC (PEC) genes :: Homogenate :: Genes :: EpiXcan	0.653996	0.707014	GRCh37
9806	6	52535907	ENSG00000096092	TMEM14A	ADHD	Brain. DLPFC (PEC) genes	1.37767	0.168306	0.653986	1	ENSG00000096092	TMEM14A	0.0285662	0.0815045	0.122889	2.02022e-28	1.39644e-27	18	19	19	gene	Brain: DLPFC (PEC) genes :: Homogenate :: Genes :: EpiXcan	0.653996	0.707014	GRCh37
7892	3	52444673	ENSG00000010318	PHF7	ADHD	Brain. DLPFC (PEC) genes	-1.37732	0.168412	0.654053	1	ENSG00000010318	PHF7	-0.0694787	0.0221543	0.0379628	2.43059e-09	7.52466e-09	15	15	15	gene	Brain: DLPFC (PEC) genes :: Homogenate :: Genes :: EpiXcan	0.654126	0.707087	GRCh37
4263	16	66648653	ENSG00000183723	CMTM4	ADHD	Brain. DLPFC (PEC) genes	1.37709	0.168483	0.654193	1	ENSG00000183723	CMTM4	0.0381644	0.0478782	0.0416947	3.2649e-10	1.05935e-09	29	29	29	gene	Brain: DLPFC (PEC) genes :: Homogenate :: Genes :: EpiXcan	0.654126	0.707195	GRCh37
9682	6	32789610	ENSG00000204267	TAP2	ADHD	Brain. DLPFC (PEC) genes	-1.37683	0.168564	0.654387	1	ENSG00000204267	TAP2	-0.0567464	0.0321675	0.021323	7.68048e-06	1.89762e-05	29	35	35	gene	Brain: DLPFC (PEC) genes :: Homogenate :: Genes :: EpiXcan	0.654126	0.707335	GRCh37
11416	9	38540564	ENSG00000273036	AL390726.5	ADHD	Brain. DLPFC (PEC) genes	-1.3768	0.168574	0.654387	1	ENSG00000273036	AL390726.5	-0.0377352	0.0556713	0.0987646	8.53335e-23	4.85401e-22	12	15	15	processed_transcript	Brain: DLPFC (PEC) genes :: Homogenate :: Genes :: EpiXcan	0.654126	0.707342	GRCh37
8973	5	31532373	ENSG00000082213	C5orf22	ADHD	Brain. DLPFC (PEC) genes	1.37593	0.168844	0.65489	1	ENSG00000082213	C5orf22	0.0310972	0.0628778	0.0840809	1.52977e-19	7.73512e-19	62	71	71	gene	Brain: DLPFC (PEC) genes :: Homogenate :: Genes :: EpiXcan	0.654126	0.707816	GRCh37
95	1	15817327	ENSG00000132906	CASP9	ADHD	Brain. DLPFC (PEC) genes	1.37581	0.168879	0.65489	1	ENSG00000132906	CASP9	0.0282218	0.0946371	0.12278	2.18645e-28	1.50918e-27	42	46	46	gene	Brain: DLPFC (PEC) genes :: Homogenate :: Genes :: EpiXcan	0.654126	0.707839	GRCh37
5990	19	58193337	ENSG00000204519	ZNF551	ADHD	Brain. DLPFC (PEC) genes	1.37558	0.16895	0.65489	1	ENSG00000204519	ZNF551	0.136319	0.00462707	0.0161539	0.000113962	0.000256649	3	3	3	gene	Brain: DLPFC (PEC) genes :: Homogenate :: Genes :: EpiXcan	0.654126	0.7079	GRCh37
1988	11	64161814	ENSG00000231680	AP003774.3	ADHD	Brain. DLPFC (PEC) genes	1.37554	0.168964	0.65489	1	ENSG00000231680	AP003774.3	0.0257452	0.116968	0.148292	2.84363e-35	2.43521e-34	15	19	19	lincRNA_gene	Brain: DLPFC (PEC) genes :: Homogenate :: Genes :: EpiXcan	0.654126	0.707922	GRCh37
3482	14	104394799	ENSG00000156414	TDRD9	ADHD	Brain. DLPFC (PEC) genes	-1.37549	0.168981	0.65489	1	ENSG00000156414	TDRD9	-0.0234756	0.175426	0.221611	4.02263e-54	5.55796e-53	61	83	83	gene	Brain: DLPFC (PEC) genes :: Homogenate :: Genes :: EpiXcan	0.654126	0.707954	GRCh37
1828	11	19372271	ENSG00000166833	NAV2	ADHD	Brain. DLPFC (PEC) genes	1.37539	0.16901	0.65489	1	ENSG00000166833	NAV2	0.0467386	0.0419034	0.064252	4.12259e-15	1.73294e-14	20	21	21	gene	Brain: DLPFC (PEC) genes :: Homogenate :: Genes :: EpiXcan	0.654126	0.707982	GRCh37
4602	17	17880723	ENSG00000171953	ATPAF2	ADHD	Brain. DLPFC (PEC) genes	1.37533	0.169028	0.65489	1	ENSG00000171953	ATPAF2	0.119199	0.00589546	0.012736	0.000622595	0.00132763	20	21	21	gene	Brain: DLPFC (PEC) genes :: Homogenate :: Genes :: EpiXcan	0.654126	0.708002	GRCh37
6735	2	207630081	ENSG00000118246	FASTKD2	ADHD	Brain. DLPFC (PEC) genes	-1.37534	0.169026	0.65489	1	ENSG00000118246	FASTKD2	-0.0696594	0.0148147	0.0382408	2.26242e-09	7.01433e-09	2	2	2	gene	Brain: DLPFC (PEC) genes :: Homogenate :: Genes :: EpiXcan	0.654126	0.708002	GRCh37
2193	11	113185251	ENSG00000149292	TTC12	ADHD	Brain. DLPFC (PEC) genes	1.37522	0.169064	0.65489	1	ENSG00000149292	TTC12	0.0125865	0.555093	0.66244	4.46679e-259	2.19912e-256	31	36	36	gene	Brain: DLPFC (PEC) genes :: Homogenate :: Genes :: EpiXcan	0.654126	0.708044	GRCh37
508	1	93645476	ENSG00000122483	CCDC18	ADHD	Brain. DLPFC (PEC) genes	1.37466	0.169238	0.655342	1	ENSG00000122483	CCDC18	0.0416846	0.0505875	0.0658574	1.46165e-15	6.26746e-15	25	25	25	gene	Brain: DLPFC (PEC) genes :: Homogenate :: Genes :: EpiXcan	0.654355	0.708301	GRCh37
8118	3	128628717	ENSG00000187695	AC112484.1	ADHD	Brain. DLPFC (PEC) genes	-1.3744	0.169318	0.655362	1	ENSG00000187695	AC112484.1	-0.194949	0.00416923	0.0160109	0.000119756	0.000269145	2	5	5	gene	Brain: DLPFC (PEC) genes :: Homogenate :: Genes :: EpiXcan	0.654355	0.708464	GRCh37
2210	11	117857063	ENSG00000110324	IL10RA	ADHD	Brain. DLPFC (PEC) genes	-1.37435	0.169332	0.655362	1	ENSG00000110324	IL10RA	-0.106067	0.0102317	0.0111903	0.00131092	0.00273191	17	23	23	gene	Brain: DLPFC (PEC) genes :: Homogenate :: Genes :: EpiXcan	0.654355	0.708472	GRCh37
6966	20	18568537	ENSG00000125821	DTD1	ADHD	Brain. DLPFC (PEC) genes	1.37424	0.169368	0.655362	1	ENSG00000125821	DTD1	0.0394646	0.050264	0.0739821	3.3455e-17	1.54021e-16	19	19	19	gene	Brain: DLPFC (PEC) genes :: Homogenate :: Genes :: EpiXcan	0.654355	0.708524	GRCh37
11107	8	95653302	ENSG00000104413	ESRP1	ADHD	Brain. DLPFC (PEC) genes	1.37413	0.169402	0.65539	1	ENSG00000104413	ESRP1	0.0275378	0.106708	0.149391	2.46989e-35	2.12103e-34	31	32	32	gene	Brain: DLPFC (PEC) genes :: Homogenate :: Genes :: EpiXcan	0.654355	0.708526	GRCh37
5384	19	6135258	ENSG00000130377	ACSBG2	ADHD	Brain. DLPFC (PEC) genes	1.3736	0.169567	0.655734	1	ENSG00000130377	ACSBG2	0.0713841	0.0134454	0.0248541	1.57028e-06	4.05886e-06	19	33	33	gene	Brain: DLPFC (PEC) genes :: Homogenate :: Genes :: EpiXcan	0.654776	0.708739	GRCh37
10792	7	154795158	ENSG00000273344	PAXIP1-AS1	ADHD	Brain. DLPFC (PEC) genes	1.37319	0.169692	0.655932	1	ENSG00000273344	PAXIP1-AS1	0.0340922	0.0691736	0.10293	1.0662e-23	6.27803e-23	14	17	17	lincRNA_gene	Brain: DLPFC (PEC) genes :: Homogenate :: Genes :: EpiXcan	0.654938	0.708992	GRCh37
3661	15	52873514	ENSG00000047346	FAM214A	ADHD	Brain. DLPFC (PEC) genes	1.3731	0.16972	0.655932	1	ENSG00000047346	FAM214A	0.116491	0.00747699	0.0174322	5.83119e-05	0.000134229	18	18	18	gene	Brain: DLPFC (PEC) genes :: Homogenate :: Genes :: EpiXcan	0.654938	0.709042	GRCh37
2723	12	106751436	ENSG00000013503	POLR3B	ADHD	Brain. DLPFC (PEC) genes	-1.37242	0.169934	0.656418	1	ENSG00000013503	POLR3B	-0.0437012	0.0367856	0.0449617	7.211e-11	2.43128e-10	19	21	21	gene	Brain: DLPFC (PEC) genes :: Homogenate :: Genes :: EpiXcan	0.655331	0.709215	GRCh37
5430	19	10222214	ENSG00000244165	P2RY11	ADHD	Brain. DLPFC (PEC) genes	1.37244	0.169926	0.656418	1	ENSG00000244165	P2RY11	0.0589976	0.0262849	0.0537879	9.43103e-13	3.53426e-12	13	13	13	gene	Brain: DLPFC (PEC) genes :: Homogenate :: Genes :: EpiXcan	0.655331	0.709215	GRCh37
9289	5	137450866	ENSG00000112981	NME5	ADHD	Brain. DLPFC (PEC) genes	-1.37218	0.170007	0.656478	1	ENSG00000112981	NME5	-0.0115097	0.465567	0.460546	4.23854e-145	3.25639e-143	53	61	61	gene	Brain: DLPFC (PEC) genes :: Homogenate :: Genes :: EpiXcan	0.655396	0.709272	GRCh37
4563	17	13659795	ENSG00000236088	COX10-AS1	ADHD	Brain. DLPFC (PEC) genes	-1.37134	0.170268	0.656934	1	ENSG00000236088	COX10-AS1	-0.0297382	0.0941088	0.14247	4.11239e-33	3.30911e-32	13	13	13	processed_transcript	Brain: DLPFC (PEC) genes :: Homogenate :: Genes :: EpiXcan	0.655545	0.709552	GRCh37
6790	2	223289236	ENSG00000163082	SGPP2	ADHD	Brain. DLPFC (PEC) genes	-1.37166	0.170169	0.656934	1	ENSG00000163082	SGPP2	-0.0235079	0.159542	0.205951	1.27901e-49	1.59209e-48	31	33	33	gene	Brain: DLPFC (PEC) genes :: Homogenate :: Genes :: EpiXcan	0.655545	0.709552	GRCh37
7429	22	27254597	ENSG00000223704	LINC01422	ADHD	Brain. DLPFC (PEC) genes	1.37153	0.170211	0.656934	1	ENSG00000223704	LINC01422	0.0641229	0.0220682	0.0372857	3.4276e-09	1.0516e-08	24	25	25	lincRNA_gene	Brain: DLPFC (PEC) genes :: Homogenate :: Genes :: EpiXcan	0.655545	0.709552	GRCh37
8264	3	169940153	ENSG00000163558	PRKCI	ADHD	Brain. DLPFC (PEC) genes	1.37135	0.170265	0.656934	1	ENSG00000163558	PRKCI	0.12797	0.00537117	0.0151834	0.000180446	0.000400174	6	6	6	gene	Brain: DLPFC (PEC) genes :: Homogenate :: Genes :: EpiXcan	0.655545	0.709552	GRCh37
400	1	62146718	ENSG00000162604	TM2D1	ADHD	Brain. DLPFC (PEC) genes	-1.37063	0.17049	0.657391	1	ENSG00000162604	TM2D1	-0.0618715	0.0203155	0.0408339	5.88733e-10	1.87989e-09	8	9	9	gene	Brain: DLPFC (PEC) genes :: Homogenate :: Genes :: EpiXcan	0.655901	0.709747	GRCh37
4446	17	1933404	ENSG00000108963	DPH1	ADHD	Brain. DLPFC (PEC) genes	1.37029	0.170596	0.657593	1	ENSG00000108963	DPH1	0.0873928	0.0148794	0.0122548	0.000792448	0.00167693	31	47	47	gene	Brain: DLPFC (PEC) genes :: Homogenate :: Genes :: EpiXcan	0.655901	0.709918	GRCh37
34	1	3370990	ENSG00000130762	ARHGEF16	ADHD	Brain. DLPFC (PEC) genes	-1.36982	0.170742	0.657862	1	ENSG00000130762	ARHGEF16	-0.0410887	0.044122	0.0782171	4.20225e-18	2.00703e-17	18	28	28	gene	Brain: DLPFC (PEC) genes :: Homogenate :: Genes :: EpiXcan	0.655901	0.710092	GRCh37
11479	9	94794281	ENSG00000090054	SPTLC1	ADHD	Brain. DLPFC (PEC) genes	-1.36961	0.170808	0.657862	1	ENSG00000090054	SPTLC1	-0.0209751	0.227429	0.284806	6.10218e-73	1.27233e-71	48	52	52	gene	Brain: DLPFC (PEC) genes :: Homogenate :: Genes :: EpiXcan	0.655901	0.710183	GRCh37
2923	13	27640293	ENSG00000152484	USP12	ADHD	Brain. DLPFC (PEC) genes	1.36958	0.170818	0.657862	1	ENSG00000152484	USP12	0.0474484	0.0311859	0.0241319	2.25266e-06	5.76524e-06	47	56	56	gene	Brain: DLPFC (PEC) genes :: Homogenate :: Genes :: EpiXcan	0.655901	0.710209	GRCh37
3341	14	74254063	ENSG00000259065	AC005520.2	ADHD	Brain. DLPFC (PEC) genes	-1.36951	0.170839	0.657862	1	ENSG00000259065	AC005520.2	-0.0180674	0.231826	0.282643	1.73636e-71	3.49357e-70	26	28	28	gene	Brain: DLPFC (PEC) genes :: Homogenate :: Genes :: EpiXcan	0.655901	0.710211	GRCh37
2377	12	11802788	ENSG00000139083	ETV6	ADHD	Brain. DLPFC (PEC) genes	1.36925	0.170921	0.657862	1	ENSG00000139083	ETV6	0.0291427	0.111881	0.17289	1.16514e-40	1.16389e-39	6	6	6	gene	Brain: DLPFC (PEC) genes :: Homogenate :: Genes :: EpiXcan	0.655901	0.710298	GRCh37
9198	5	102421704	ENSG00000145723	GIN1	ADHD	Brain. DLPFC (PEC) genes	1.36924	0.170923	0.657862	1	ENSG00000145723	GIN1	0.047209	0.0351254	0.062102	1.23941e-14	5.08754e-14	13	14	14	gene	Brain: DLPFC (PEC) genes :: Homogenate :: Genes :: EpiXcan	0.655901	0.710298	GRCh37
6678	2	192109911	ENSG00000128641	MYO1B	ADHD	Brain. DLPFC (PEC) genes	-1.36915	0.170953	0.657862	1	ENSG00000128641	MYO1B	-0.0824958	0.0131686	0.0266735	6.21192e-07	1.65697e-06	7	8	8	gene	Brain: DLPFC (PEC) genes :: Homogenate :: Genes :: EpiXcan	0.655901	0.710345	GRCh37
7284	21	45705721	ENSG00000160224	AIRE	ADHD	Brain. DLPFC (PEC) genes	1.36908	0.170975	0.657862	1	ENSG00000160224	AIRE	0.107005	0.0115686	0.0882266	1.30694e-20	6.83915e-20	28	52	52	gene	Brain: DLPFC (PEC) genes :: Homogenate :: Genes :: EpiXcan	0.655901	0.710379	GRCh37
3483	14	104552016	ENSG00000166183	ASPG	ADHD	Brain. DLPFC (PEC) genes	-1.36888	0.171037	0.657976	1	ENSG00000166183	ASPG	-0.260966	0.00118773	0.0224871	4.83231e-06	1.20966e-05	2	11	11	gene	Brain: DLPFC (PEC) genes :: Homogenate :: Genes :: EpiXcan	0.655901	0.710452	GRCh37
3429	14	94492675	ENSG00000089723	OTUB2	ADHD	Brain. DLPFC (PEC) genes	-1.36872	0.171086	0.657976	1	ENSG00000089723	OTUB2	-0.0404413	0.0500625	0.0861922	6.28633e-20	3.21704e-19	23	24	24	gene	Brain: DLPFC (PEC) genes :: Homogenate :: Genes :: EpiXcan	0.655901	0.710476	GRCh37
4712	17	33677324	ENSG00000172716	SLFN11	ADHD	Brain. DLPFC (PEC) genes	-1.36872	0.171088	0.657976	1	ENSG00000172716	SLFN11	-0.0366694	0.063243	0.0857298	8.47383e-20	4.31795e-19	39	42	42	gene	Brain: DLPFC (PEC) genes :: Homogenate :: Genes :: EpiXcan	0.655901	0.710476	GRCh37
2533	12	53551447	ENSG00000139631	CSAD	ADHD	Brain. DLPFC (PEC) genes	1.36703	0.171616	0.658531	1	ENSG00000139631	CSAD	0.0782109	0.0141552	0.0196917	1.93897e-05	4.62897e-05	20	21	21	gene	Brain: DLPFC (PEC) genes :: Homogenate :: Genes :: EpiXcan	0.656446	0.710759	GRCh37
4369	16	84492865	ENSG00000261286	ATP2C2-AS1	ADHD	Brain. DLPFC (PEC) genes	-1.36716	0.171576	0.658531	1	ENSG00000261286	ATP2C2-AS1	-0.0436678	0.0491406	0.0673757	9.01722e-16	3.90331e-15	36	41	41	gene	Brain: DLPFC (PEC) genes :: Homogenate :: Genes :: EpiXcan	0.656446	0.710759	GRCh37
8384	4	619373	ENSG00000133256	PDE6B	ADHD	Brain. DLPFC (PEC) genes	1.36701	0.171621	0.658531	1	ENSG00000133256	PDE6B	0.103047	0.00819045	0.0166698	8.73555e-05	0.000198415	19	36	36	gene	Brain: DLPFC (PEC) genes :: Homogenate :: Genes :: EpiXcan	0.656446	0.710759	GRCh37
9585	6	13290250	ENSG00000272379	AL008729.2	ADHD	Brain. DLPFC (PEC) genes	-1.3673	0.171532	0.658531	1	ENSG00000272379	AL008729.2	-0.113384	0.00611496	0.0170822	6.5178e-05	0.000149463	9	11	11	lincRNA_gene	Brain: DLPFC (PEC) genes :: Homogenate :: Genes :: EpiXcan	0.656446	0.710759	GRCh37
10243	7	19735085	ENSG00000105849	TWISTNB	ADHD	Brain. DLPFC (PEC) genes	1.36757	0.171448	0.658531	1	ENSG00000105849	TWISTNB	0.0574655	0.0254916	0.0597814	3.84219e-14	1.53739e-13	17	21	21	gene	Brain: DLPFC (PEC) genes :: Homogenate :: Genes :: EpiXcan	0.656446	0.710759	GRCh37
10576	7	102004319	ENSG00000128563	PRKRIP1	ADHD	Brain. DLPFC (PEC) genes	1.36735	0.171515	0.658531	1	ENSG00000128563	PRKRIP1	0.0497727	0.0435046	0.0373845	3.2828e-09	1.00859e-08	48	60	60	gene	Brain: DLPFC (PEC) genes :: Homogenate :: Genes :: EpiXcan	0.656446	0.710759	GRCh37
11240	8	144451057	ENSG00000158106	RHPN1	ADHD	Brain. DLPFC (PEC) genes	-1.36703	0.171617	0.658531	1	ENSG00000158106	RHPN1	-0.0726677	0.0250377	0.0718191	7.38239e-17	3.3495e-16	14	34	34	gene	Brain: DLPFC (PEC) genes :: Homogenate :: Genes :: EpiXcan	0.656446	0.710759	GRCh37
10285	7	30067020	ENSG00000106086	PLEKHA8	ADHD	Brain. DLPFC (PEC) genes	1.36682	0.171681	0.658531	1	ENSG00000106086	PLEKHA8	0.0299979	0.0909371	0.127578	1.43399e-29	1.02743e-28	30	33	33	gene	Brain: DLPFC (PEC) genes :: Homogenate :: Genes :: EpiXcan	0.65646	0.710799	GRCh37
5992	19	58258164	ENSG00000152443	ZNF776	ADHD	Brain. DLPFC (PEC) genes	-1.36652	0.171776	0.658595	1	ENSG00000152443	ZNF776	-0.0538568	0.0235333	0.0118922	0.000863831	0.00182415	39	50	50	gene	Brain: DLPFC (PEC) genes :: Homogenate :: Genes :: EpiXcan	0.656609	0.710851	GRCh37
2850	12	126927027	ENSG00000214043	LINC02347	ADHD	Brain. DLPFC (PEC) genes	-1.36608	0.171914	0.658831	1	ENSG00000214043	LINC02347	-0.0151424	0.347479	0.428735	4.82625e-124	2.71395e-122	52	57	57	lincRNA_gene	Brain: DLPFC (PEC) genes :: Homogenate :: Genes :: EpiXcan	0.656884	0.710976	GRCh37
4512	17	6915736	ENSG00000219200	RNASEK	ADHD	Brain. DLPFC (PEC) genes	1.36582	0.171995	0.658954	1	ENSG00000219200	RNASEK	0.0518082	0.0327118	0.0548233	5.52148e-13	2.09632e-12	14	16	16	gene	Brain: DLPFC (PEC) genes :: Homogenate :: Genes :: EpiXcan	0.656884	0.71106	GRCh37
7285	21	45719934	ENSG00000141959	PFKL	ADHD	Brain. DLPFC (PEC) genes	1.36541	0.172125	0.659129	1	ENSG00000141959	PFKL	0.129588	0.00392685	0.460077	1.17416e-138	8.06994e-137	17	58	58	gene	Brain: DLPFC (PEC) genes :: Homogenate :: Genes :: EpiXcan	0.656884	0.711112	GRCh37
1436	10	81967466	ENSG00000237523	LINC00857	ADHD	Brain. DLPFC (PEC) genes	-1.36522	0.172185	0.65922	1	ENSG00000237523	LINC00857	-0.0606034	0.0227319	0.0168812	7.82988e-05	0.000178601	17	23	23	lincRNA_gene	Brain: DLPFC (PEC) genes :: Homogenate :: Genes :: EpiXcan	0.656884	0.71122	GRCh37
8738	4	118954773	ENSG00000164100	NDST3	ADHD	Brain. DLPFC (PEC) genes	1.36518	0.172197	0.65922	1	ENSG00000164100	NDST3	0.0464551	0.0405397	0.0537299	7.26488e-13	2.73841e-12	38	39	39	gene	Brain: DLPFC (PEC) genes :: Homogenate :: Genes :: EpiXcan	0.656884	0.71122	GRCh37
4733	17	38175350	ENSG00000008838	MED24	ADHD	Brain. DLPFC (PEC) genes	1.36493	0.172276	0.65922	1	ENSG00000008838	MED24	0.0160335	0.31953	0.376931	2.21985e-105	8.89564e-104	33	35	35	gene	Brain: DLPFC (PEC) genes :: Homogenate :: Genes :: EpiXcan	0.656884	0.711403	GRCh37
9898	6	90277863	ENSG00000083099	LYRM2	ADHD	Brain. DLPFC (PEC) genes	-1.36482	0.17231	0.65922	1	ENSG00000083099	LYRM2	-0.0346913	0.0656594	0.109591	2.71317e-25	1.68692e-24	21	21	21	gene	Brain: DLPFC (PEC) genes :: Homogenate :: Genes :: EpiXcan	0.656884	0.711413	GRCh37
10885	8	17104080	ENSG00000155975	VPS37A	ADHD	Brain. DLPFC (PEC) genes	1.36487	0.172295	0.65922	1	ENSG00000155975	VPS37A	0.0188581	0.24228	0.313154	2.97607e-81	7.18666e-80	24	27	27	gene	Brain: DLPFC (PEC) genes :: Homogenate :: Genes :: EpiXcan	0.656884	0.711413	GRCh37
5352	19	3538259	ENSG00000161091	MFSD12	ADHD	Brain. DLPFC (PEC) genes	-1.36459	0.172383	0.65922	1	ENSG00000161091	MFSD12	-0.108475	0.00982616	0.027802	3.63366e-07	9.85036e-07	5	45	45	gene	Brain: DLPFC (PEC) genes :: Homogenate :: Genes :: EpiXcan	0.656884	0.711522	GRCh37
11610	9	125871779	ENSG00000165209	STRBP	ADHD	Brain. DLPFC (PEC) genes	1.36443	0.172432	0.65922	1	ENSG00000165209	STRBP	0.0549324	0.0245553	0.0483343	1.50908e-11	5.29298e-11	14	15	15	gene	Brain: DLPFC (PEC) genes :: Homogenate :: Genes :: EpiXcan	0.656884	0.711608	GRCh37
11164	8	109619079	ENSG00000164841	TMEM74	ADHD	Brain. DLPFC (PEC) genes	1.36433	0.172463	0.659254	1	ENSG00000164841	TMEM74	0.0790935	0.0145043	0.0144401	0.000263509	0.000577269	53	54	54	gene	Brain: DLPFC (PEC) genes :: Homogenate :: Genes :: EpiXcan	0.656884	0.711697	GRCh37
9696	6	33244917	ENSG00000235863	B3GALT4	ADHD	Brain. DLPFC (PEC) genes	-1.36414	0.172523	0.659352	1	ENSG00000235863	B3GALT4	-0.068806	0.0252851	0.0469045	2.73788e-11	9.46121e-11	23	25	25	gene	Brain: DLPFC (PEC) genes :: Homogenate :: Genes :: EpiXcan	0.656899	0.711809	GRCh37
4404	16	89642176	ENSG00000178773	CPNE7	ADHD	Brain. DLPFC (PEC) genes	-1.36393	0.17259	0.659447	1	ENSG00000178773	CPNE7	-0.0385961	0.0540278	0.0791261	2.00531e-18	9.71214e-18	26	59	59	gene	Brain: DLPFC (PEC) genes :: Homogenate :: Genes :: EpiXcan	0.656941	0.711915	GRCh37
5161	18	12912843	ENSG00000267336	EIF4A2P1	ADHD	Brain. DLPFC (PEC) genes	1.36309	0.172854	0.659719	1	ENSG00000267336	EIF4A2P1	0.0168565	0.252085	0.322199	1.69224e-84	4.39909e-83	11	12	12	pseudogene	Brain: DLPFC (PEC) genes :: Homogenate :: Genes :: EpiXcan	0.65737	0.71226	GRCh37
10473	7	77166592	ENSG00000127947	PTPN12	ADHD	Brain. DLPFC (PEC) genes	-1.36307	0.17286	0.659719	1	ENSG00000127947	PTPN12	-0.0214812	0.19286	0.216615	5.98687e-53	8.03266e-52	69	75	75	gene	Brain: DLPFC (PEC) genes :: Homogenate :: Genes :: EpiXcan	0.65737	0.71226	GRCh37
756	1	160510885	ENSG00000066294	CD84	ADHD	Brain. DLPFC (PEC) genes	1.36304	0.172871	0.659719	1	ENSG00000066294	CD84	0.0493223	0.0390639	0.0338871	1.90506e-08	5.5896e-08	69	76	76	gene	Brain: DLPFC (PEC) genes :: Homogenate :: Genes :: EpiXcan	0.65737	0.712273	GRCh37
7372	22	22292609	ENSG00000224086	AC245452.1	ADHD	Brain. DLPFC (PEC) genes	1.36275	0.172962	0.659719	1	ENSG00000224086	AC245452.1	0.0127321	0.535199	0.616013	7.39521e-224	1.9183e-221	14	16	16	gene	Brain: DLPFC (PEC) genes :: Homogenate :: Genes :: EpiXcan	0.657429	0.712462	GRCh37
8342	3	195377017	ENSG00000271662	AC233280.2	ADHD	Brain. DLPFC (PEC) genes	-1.36263	0.172999	0.659719	1	ENSG00000271662	AC233280.2	-0.0450781	0.0362758	0.0809315	1.00478e-18	4.93369e-18	6	6	6	pseudogene	Brain: DLPFC (PEC) genes :: Homogenate :: Genes :: EpiXcan	0.657429	0.712479	GRCh37
3043	13	79980444	ENSG00000227354	RBM26-AS1	ADHD	Brain. DLPFC (PEC) genes	1.36231	0.173101	0.659719	1	ENSG00000227354	RBM26-AS1	0.0128063	0.467823	0.553053	5.55669e-185	8.12422e-183	46	49	49	gene	Brain: DLPFC (PEC) genes :: Homogenate :: Genes :: EpiXcan	0.657496	0.712566	GRCh37
1381	10	72058729	ENSG00000172731	LRRC20	ADHD	Brain. DLPFC (PEC) genes	1.36179	0.173265	0.659804	1	ENSG00000172731	LRRC20	0.0275232	0.129154	0.187734	1.01305e-44	1.12986e-43	40	45	45	gene	Brain: DLPFC (PEC) genes :: Homogenate :: Genes :: EpiXcan	0.657496	0.712743	GRCh37
2685	12	98987369	ENSG00000075415	SLC25A3	ADHD	Brain. DLPFC (PEC) genes	1.36178	0.173266	0.659804	1	ENSG00000075415	SLC25A3	0.0498075	0.0417136	0.0412672	3.04326e-10	9.90097e-10	34	36	36	gene	Brain: DLPFC (PEC) genes :: Homogenate :: Genes :: EpiXcan	0.657496	0.712743	GRCh37
3561	15	35838396	ENSG00000248079	DPH6-AS1	ADHD	Brain. DLPFC (PEC) genes	1.36174	0.173279	0.659804	1	ENSG00000248079	DPH6-AS1	0.042708	0.0442855	0.0588267	5.94727e-14	2.36323e-13	28	31	31	lincRNA_gene	Brain: DLPFC (PEC) genes :: Homogenate :: Genes :: EpiXcan	0.657496	0.712779	GRCh37
4290	16	69362524	ENSG00000258429	PDF	ADHD	Brain. DLPFC (PEC) genes	-1.36162	0.173318	0.659817	1	ENSG00000258429	PDF	-0.024265	0.146411	0.155016	2.291e-36	2.03791e-35	34	43	43	gene	Brain: DLPFC (PEC) genes :: Homogenate :: Genes :: EpiXcan	0.657496	0.71281	GRCh37
2581	12	58335324	ENSG00000166896	ATP23	ADHD	Brain. DLPFC (PEC) genes	-1.36144	0.173373	0.65991	1	ENSG00000166896	ATP23	-0.0179739	0.265881	0.340541	8.57726e-91	2.54825e-89	5	5	5	gene	Brain: DLPFC (PEC) genes :: Homogenate :: Genes :: EpiXcan	0.657496	0.712815	GRCh37
3280	14	62229075	ENSG00000023608	SNAPC1	ADHD	Brain. DLPFC (PEC) genes	-1.36074	0.173595	0.660155	1	ENSG00000023608	SNAPC1	-0.065752	0.0308916	0.0377573	2.77453e-09	8.5548e-09	52	55	55	gene	Brain: DLPFC (PEC) genes :: Homogenate :: Genes :: EpiXcan	0.657496	0.713051	GRCh37
9606	6	22221010	ENSG00000261568	AL359694.2	ADHD	Brain. DLPFC (PEC) genes	-1.36056	0.173652	0.660288	1	ENSG00000261568	AL359694.2	-0.0387687	0.0597255	0.106987	1.19039e-24	7.24811e-24	15	16	16	lincRNA_gene	Brain: DLPFC (PEC) genes :: Homogenate :: Genes :: EpiXcan	0.657496	0.713051	GRCh37
1793	11	10533225	ENSG00000110315	RNF141	ADHD	Brain. DLPFC (PEC) genes	-1.36049	0.173676	0.660307	1	ENSG00000110315	RNF141	-0.0183603	0.254022	0.316073	7.12614e-83	1.78702e-81	43	44	44	gene	Brain: DLPFC (PEC) genes :: Homogenate :: Genes :: EpiXcan	0.657496	0.713072	GRCh37
3765	15	75648133	ENSG00000140400	MAN2C1	ADHD	Brain. DLPFC (PEC) genes	1.36038	0.173711	0.660364	1	ENSG00000140400	MAN2C1	0.0199136	0.23321	0.291167	3.70218e-75	7.98849e-74	22	27	27	gene	Brain: DLPFC (PEC) genes :: Homogenate :: Genes :: EpiXcan	0.657496	0.713146	GRCh37
1118	1	246939315	ENSG00000227953	LINC01341	ADHD	Brain. DLPFC (PEC) genes	-1.3601	0.173799	0.660481	1	ENSG00000227953	LINC01341	-0.0177514	0.258423	0.233851	2.41392e-57	3.5748e-56	125	137	137	processed_transcript	Brain: DLPFC (PEC) genes :: Homogenate :: Genes :: EpiXcan	0.657496	0.713189	GRCh37
9029	5	52083774	ENSG00000152684	PELO	ADHD	Brain. DLPFC (PEC) genes	-1.35979	0.173896	0.660532	1	ENSG00000152684	PELO	-0.0639365	0.0208106	0.035463	6.93626e-09	2.08824e-08	10	10	10	gene	Brain: DLPFC (PEC) genes :: Homogenate :: Genes :: EpiXcan	0.657496	0.713298	GRCh37
9485	5	177134982	ENSG00000170074	FAM153A	ADHD	Brain. DLPFC (PEC) genes	1.35959	0.173961	0.660532	1	ENSG00000170074	FAM153A	0.0256212	0.170781	0.504463	1.28575e-158	1.19758e-156	23	31	31	gene	Brain: DLPFC (PEC) genes :: Homogenate :: Genes :: EpiXcan	0.657496	0.713382	GRCh37
9580	6	11712287	ENSG00000111863	ADTRP	ADHD	Brain. DLPFC (PEC) genes	1.35959	0.173961	0.660532	1	ENSG00000111863	ADTRP	0.0270219	0.100866	0.17655	4.65898e-42	4.86762e-41	23	25	25	gene	Brain: DLPFC (PEC) genes :: Homogenate :: Genes :: EpiXcan	0.657496	0.713382	GRCh37
10878	8	15274724	ENSG00000104723	TUSC3	ADHD	Brain. DLPFC (PEC) genes	-1.35962	0.173951	0.660532	1	ENSG00000104723	TUSC3	-0.0278559	0.106	0.163969	1.41792e-38	1.33931e-37	74	83	83	gene	Brain: DLPFC (PEC) genes :: Homogenate :: Genes :: EpiXcan	0.657496	0.713382	GRCh37
11385	9	34665662	ENSG00000230074	AL162231.2	ADHD	Brain. DLPFC (PEC) genes	1.35959	0.173959	0.660532	1	ENSG00000230074	AL162231.2	0.0353092	0.0649082	0.0936507	3.91515e-22	2.16775e-21	21	21	21	gene	Brain: DLPFC (PEC) genes :: Homogenate :: Genes :: EpiXcan	0.657496	0.713382	GRCh37
2182	11	111164114	ENSG00000196167	COLCA1	ADHD	Brain. DLPFC (PEC) genes	1.35926	0.174065	0.660748	1	ENSG00000196167	COLCA1	0.0762735	0.0169116	0.0317411	5.22785e-08	1.49162e-07	9	12	12	gene	Brain: DLPFC (PEC) genes :: Homogenate :: Genes :: EpiXcan	0.657496	0.713518	GRCh37
3915	15	100255902	ENSG00000183060	LYSMD4	ADHD	Brain. DLPFC (PEC) genes	-1.35903	0.174137	0.660748	1	ENSG00000183060	LYSMD4	-0.0192723	0.229705	0.312271	5.67774e-81	1.35748e-79	24	24	24	gene	Brain: DLPFC (PEC) genes :: Homogenate :: Genes :: EpiXcan	0.657496	0.713518	GRCh37
5473	19	13228917	ENSG00000160877	NACC1	ADHD	Brain. DLPFC (PEC) genes	1.35922	0.174077	0.660748	1	ENSG00000160877	NACC1	0.0430883	0.0458359	0.0737367	3.81455e-17	1.75214e-16	13	17	17	gene	Brain: DLPFC (PEC) genes :: Homogenate :: Genes :: EpiXcan	0.657496	0.713518	GRCh37
9568	6	8413301	ENSG00000124786	SLC35B3	ADHD	Brain. DLPFC (PEC) genes	1.35905	0.174131	0.660748	1	ENSG00000124786	SLC35B3	0.0425928	0.046608	0.0645047	4.06391e-15	1.70917e-14	25	26	26	gene	Brain: DLPFC (PEC) genes :: Homogenate :: Genes :: EpiXcan	0.657496	0.713518	GRCh37
31	1	2517930	ENSG00000157870	FAM213B	ADHD	Brain. DLPFC (PEC) genes	1.35851	0.174303	0.661056	1	ENSG00000157870	FAM213B	0.0432752	0.0480806	0.0854224	7.12094e-20	3.63644e-19	25	45	45	gene	Brain: DLPFC (PEC) genes :: Homogenate :: Genes :: EpiXcan	0.657909	0.713769	GRCh37
11156	8	105501459	ENSG00000147650	LRP12	ADHD	Brain. DLPFC (PEC) genes	-1.3574	0.174654	0.661912	1	ENSG00000147650	LRP12	-0.0207819	0.184304	0.213758	7.00054e-52	9.15344e-51	57	58	58	gene	Brain: DLPFC (PEC) genes :: Homogenate :: Genes :: EpiXcan	0.658962	0.714444	GRCh37
8069	3	122246771	ENSG00000138496	PARP9	ADHD	Brain. DLPFC (PEC) genes	1.35728	0.174694	0.661914	1	ENSG00000138496	PARP9	0.0501114	0.0338405	0.0408559	5.8403e-10	1.86512e-09	24	25	25	gene	Brain: DLPFC (PEC) genes :: Homogenate :: Genes :: EpiXcan	0.658962	0.714455	GRCh37
1581	10	108333421	ENSG00000108018	SORCS1	ADHD	Brain. DLPFC (PEC) genes	-1.35688	0.174818	0.662269	1	ENSG00000108018	SORCS1	-0.0865923	0.00867627	0.0235272	2.92236e-06	7.43112e-06	10	11	11	gene	Brain: DLPFC (PEC) genes :: Homogenate :: Genes :: EpiXcan	0.659108	0.714686	GRCh37
10383	7	56182374	ENSG00000185290	NUPR2	ADHD	Brain. DLPFC (PEC) genes	1.3568	0.174845	0.662269	1	ENSG00000185290	NUPR2	0.0232226	0.149149	0.178758	2.53517e-42	2.6637e-41	84	94	94	gene	Brain: DLPFC (PEC) genes :: Homogenate :: Genes :: EpiXcan	0.659108	0.714746	GRCh37
4074	16	15005408	ENSG00000183458	AC138932.1	ADHD	Brain. DLPFC (PEC) genes	1.35639	0.174975	0.66247	1	ENSG00000183458	AC138932.1	0.113736	0.00629415	0.0187455	2.68803e-05	6.35495e-05	9	11	11	pseudogene	Brain: DLPFC (PEC) genes :: Homogenate :: Genes :: EpiXcan	0.65927	0.714835	GRCh37
11275	8	146273246	ENSG00000255000	AC139103.1	ADHD	Brain. DLPFC (PEC) genes	1.35631	0.175	0.662493	1	ENSG00000255000	AC139103.1	0.230534	0.00175857	0.0114334	0.00119118	0.00248883	2	2	2	pseudogene	Brain: DLPFC (PEC) genes :: Homogenate :: Genes :: EpiXcan	0.65927	0.714835	GRCh37
5650	19	35988122	ENSG00000161249	DMKN	ADHD	Brain. DLPFC (PEC) genes	1.35537	0.175299	0.663116	1	ENSG00000161249	DMKN	0.17575	0.00232038	0.0108658	0.0015211	0.00315602	3	3	3	gene	Brain: DLPFC (PEC) genes :: Homogenate :: Genes :: EpiXcan	0.660165	0.715383	GRCh37
1740	11	3818954	ENSG00000148985	PGAP2	ADHD	Brain. DLPFC (PEC) genes	1.35521	0.17535	0.663153	1	ENSG00000148985	PGAP2	0.109431	0.007298	0.023055	3.72248e-06	9.39145e-06	12	12	12	gene	Brain: DLPFC (PEC) genes :: Homogenate :: Genes :: EpiXcan	0.660165	0.715415	GRCh37
8684	4	103339759	ENSG00000248161	AC098487.1	ADHD	Brain. DLPFC (PEC) genes	-1.35481	0.175478	0.663286	1	ENSG00000248161	AC098487.1	-0.0874503	0.0100301	0.0119237	0.000904225	0.00190678	24	24	24	lincRNA_gene	Brain: DLPFC (PEC) genes :: Homogenate :: Genes :: EpiXcan	0.660287	0.715621	GRCh37
2248	11	123986069	ENSG00000110002	VWA5A	ADHD	Brain. DLPFC (PEC) genes	-1.35457	0.175556	0.663302	1	ENSG00000110002	VWA5A	-0.0425991	0.050941	0.0793657	1.26241e-18	6.16484e-18	20	21	21	gene	Brain: DLPFC (PEC) genes :: Homogenate :: Genes :: EpiXcan	0.660287	0.715783	GRCh37
9000	5	38845960	ENSG00000145623	OSMR	ADHD	Brain. DLPFC (PEC) genes	1.35435	0.175626	0.663302	1	ENSG00000145623	OSMR	0.0639102	0.0216485	0.0399256	7.29431e-10	2.31842e-09	12	14	14	gene	Brain: DLPFC (PEC) genes :: Homogenate :: Genes :: EpiXcan	0.660287	0.715933	GRCh37
417	1	65713902	ENSG00000116675	DNAJC6	ADHD	Brain. DLPFC (PEC) genes	-1.35418	0.17568	0.66338	1	ENSG00000116675	DNAJC6	-0.0414685	0.0475837	0.0585945	6.76265e-14	2.68017e-13	24	24	24	gene	Brain: DLPFC (PEC) genes :: Homogenate :: Genes :: EpiXcan	0.660287	0.715977	GRCh37
8941	5	7830491	ENSG00000215217	C5orf49	ADHD	Brain. DLPFC (PEC) genes	1.35413	0.175696	0.66338	1	ENSG00000215217	C5orf49	0.167545	0.00309558	0.0110916	0.00139948	0.00291093	6	6	6	gene	Brain: DLPFC (PEC) genes :: Homogenate :: Genes :: EpiXcan	0.660287	0.716001	GRCh37
