## Supplementary Tables for "Genome-wide analyses of ADHD identify 27 risk loci, refine the genetic architecture and implicate several cognitive domains" (part 2 of 3)

### Sheet: 9. TWAS DLPFC (PEC) genes (continued)
Supplementary Table 9. Results from TWAS (expression of genes in dorsolateral prefrontal cortex (DLPFC)) based on summary statistics from ADHD GWAS meta-analysis of 38,691 cases and 186,843 controls.
256	1	39303870	ENSG00000116954	RRAGC	ADHD	Brain. DLPFC (PEC) genes	-1.35405	0.17572	0.6634	1	ENSG00000116954	RRAGC	-0.0440382	0.0431316	0.0612021	2.50701e-14	1.01356e-13	29	29	29	gene	Brain: DLPFC (PEC) genes :: Homogenate :: Genes :: EpiXcan	0.660287	0.716036	GRCh37
1883	11	44117099	ENSG00000151348	EXT2	ADHD	Brain. DLPFC (PEC) genes	1.35348	0.175902	0.663563	1	ENSG00000151348	EXT2	0.0174979	0.27691	0.334246	8.00932e-90	2.34486e-88	27	30	30	gene	Brain: DLPFC (PEC) genes :: Homogenate :: Genes :: EpiXcan	0.660547	0.716244	GRCh37
5842	19	49375649	ENSG00000087074	PPP1R15A	ADHD	Brain. DLPFC (PEC) genes	1.35352	0.175891	0.663563	1	ENSG00000087074	PPP1R15A	0.0560248	0.0267433	0.0371751	3.57235e-09	1.09476e-08	24	36	36	gene	Brain: DLPFC (PEC) genes :: Homogenate :: Genes :: EpiXcan	0.660547	0.716244	GRCh37
1701	11	644233	ENSG00000177030	DEAF1	ADHD	Brain. DLPFC (PEC) genes	1.35312	0.176017	0.663795	1	ENSG00000177030	DEAF1	0.0635501	0.0194573	0.0461878	2.57077e-11	8.89903e-11	8	8	8	gene	Brain: DLPFC (PEC) genes :: Homogenate :: Genes :: EpiXcan	0.660595	0.716323	GRCh37
9906	6	96969471	ENSG00000014123	UFL1	ADHD	Brain. DLPFC (PEC) genes	1.35287	0.176098	0.663882	1	ENSG00000014123	UFL1	0.0397876	0.0528355	0.0898931	4.41167e-21	2.3468e-20	11	11	11	gene	Brain: DLPFC (PEC) genes :: Homogenate :: Genes :: EpiXcan	0.660595	0.716323	GRCh37
3007	13	51483814	ENSG00000136104	RNASEH2B	ADHD	Brain. DLPFC (PEC) genes	1.35233	0.17627	0.663995	1	ENSG00000136104	RNASEH2B	0.0120273	0.580849	0.639832	4.98741e-241	1.76936e-238	44	47	47	gene	Brain: DLPFC (PEC) genes :: Homogenate :: Genes :: EpiXcan	0.660595	0.716401	GRCh37
3410	14	92223103	ENSG00000260711	AL121839.2	ADHD	Brain. DLPFC (PEC) genes	1.35219	0.176314	0.663995	1	ENSG00000260711	AL121839.2	0.0244952	0.134135	0.172866	4.59125e-41	4.64984e-40	45	49	49	gene	Brain: DLPFC (PEC) genes :: Homogenate :: Genes :: EpiXcan	0.660595	0.716401	GRCh37
4772	17	41561233	ENSG00000067596	DHX8	ADHD	Brain. DLPFC (PEC) genes	-1.35221	0.176309	0.663995	1	ENSG00000067596	DHX8	-0.161077	0.0032587	0.0136503	0.000400572	0.000866906	11	11	11	gene	Brain: DLPFC (PEC) genes :: Homogenate :: Genes :: EpiXcan	0.660595	0.716401	GRCh37
10058	6	146114638	ENSG00000118496	FBXO30	ADHD	Brain. DLPFC (PEC) genes	1.35213	0.176333	0.663995	1	ENSG00000118496	FBXO30	0.119969	0.00593587	0.0145168	0.000213116	0.000470332	7	7	7	gene	Brain: DLPFC (PEC) genes :: Homogenate :: Genes :: EpiXcan	0.660595	0.716401	GRCh37
7556	22	41972898	ENSG00000100417	PMM1	ADHD	Brain. DLPFC (PEC) genes	-1.35205	0.176358	0.663995	1	ENSG00000100417	PMM1	-0.0706488	0.00787689	0.0122953	0.000750629	0.00159095	13	17	17	gene	Brain: DLPFC (PEC) genes :: Homogenate :: Genes :: EpiXcan	0.660595	0.71642	GRCh37
9263	5	131705444	ENSG00000197375	SLC22A5	ADHD	Brain. DLPFC (PEC) genes	1.35145	0.176552	0.664065	1	ENSG00000197375	SLC22A5	0.0432487	0.0323068	0.0641632	5.10388e-15	2.1376e-14	7	7	7	gene	Brain: DLPFC (PEC) genes :: Homogenate :: Genes :: EpiXcan	0.660595	0.716669	GRCh37
1604	10	116697952	ENSG00000165832	TRUB1	ADHD	Brain. DLPFC (PEC) genes	1.35143	0.176557	0.664065	1	ENSG00000165832	TRUB1	0.0241873	0.130634	0.176571	1.05702e-41	1.09019e-40	15	15	15	gene	Brain: DLPFC (PEC) genes :: Homogenate :: Genes :: EpiXcan	0.660595	0.716678	GRCh37
7231	21	35885440	ENSG00000159200	RCAN1	ADHD	Brain. DLPFC (PEC) genes	1.35131	0.176597	0.664065	1	ENSG00000159200	RCAN1	0.0841893	0.0105775	0.0207533	1.20661e-05	2.92929e-05	15	17	17	gene	Brain: DLPFC (PEC) genes :: Homogenate :: Genes :: EpiXcan	0.660595	0.716756	GRCh37
5357	19	3958451	ENSG00000167657	DAPK3	ADHD	Brain. DLPFC (PEC) genes	1.35108	0.176671	0.664065	1	ENSG00000167657	DAPK3	0.085585	0.0154681	0.0266958	5.51857e-07	1.47693e-06	7	19	19	gene	Brain: DLPFC (PEC) genes :: Homogenate :: Genes :: EpiXcan	0.660595	0.716825	GRCh37
8933	5	6310554	ENSG00000250490	LINC02145	ADHD	Brain. DLPFC (PEC) genes	1.35111	0.176659	0.664065	1	ENSG00000250490	LINC02145	0.0245035	0.148055	0.199498	5.97024e-48	7.17261e-47	35	37	37	lincRNA_gene	Brain: DLPFC (PEC) genes :: Homogenate :: Genes :: EpiXcan	0.660595	0.716825	GRCh37
9984	6	118781935	ENSG00000111860	CEP85L	ADHD	Brain. DLPFC (PEC) genes	1.35097	0.176704	0.664065	1	ENSG00000111860	CEP85L	0.0919679	0.00869792	0.0122801	0.000786515	0.00166496	17	18	18	gene	Brain: DLPFC (PEC) genes :: Homogenate :: Genes :: EpiXcan	0.660595	0.716834	GRCh37
4531	17	7760003	ENSG00000183011	NAA38	ADHD	Brain. DLPFC (PEC) genes	1.35059	0.176826	0.664126	1	ENSG00000183011	NAA38	0.0526135	0.0280323	0.0233709	3.0539e-06	7.75171e-06	39	41	41	gene	Brain: DLPFC (PEC) genes :: Homogenate :: Genes :: EpiXcan	0.660595	0.716891	GRCh37
11253	8	144989321	ENSG00000178209	PLEC	ADHD	Brain. DLPFC (PEC) genes	-1.35052	0.176849	0.664126	1	ENSG00000178209	PLEC	-0.330085	0.00104103	0.0247847	1.60251e-06	4.14174e-06	9	37	37	gene	Brain: DLPFC (PEC) genes :: Homogenate :: Genes :: EpiXcan	0.660595	0.716891	GRCh37
3468	14	102973179	ENSG00000156381	ANKRD9	ADHD	Brain. DLPFC (PEC) genes	-1.35033	0.176912	0.664126	1	ENSG00000156381	ANKRD9	-0.050003	0.0320876	0.0465593	2.67756e-11	9.25805e-11	21	25	25	gene	Brain: DLPFC (PEC) genes :: Homogenate :: Genes :: EpiXcan	0.660595	0.71693	GRCh37
5379	19	5691845	ENSG00000196365	LONP1	ADHD	Brain. DLPFC (PEC) genes	1.35017	0.176961	0.664126	1	ENSG00000196365	LONP1	0.0206865	0.214376	0.281275	1.32461e-71	2.68529e-70	24	33	33	gene	Brain: DLPFC (PEC) genes :: Homogenate :: Genes :: EpiXcan	0.660595	0.716976	GRCh37
7793	3	42695176	ENSG00000114853	ZBTB47	ADHD	Brain. DLPFC (PEC) genes	-1.3502	0.176953	0.664126	1	ENSG00000114853	ZBTB47	-0.0660839	0.0192531	0.0286079	2.48306e-07	6.80311e-07	12	13	13	gene	Brain: DLPFC (PEC) genes :: Homogenate :: Genes :: EpiXcan	0.660595	0.716976	GRCh37
864	1	179559507	ENSG00000261060	AL160286.2	ADHD	Brain. DLPFC (PEC) genes	-1.34992	0.17704	0.664171	1	ENSG00000261060	AL160286.2	-0.0904856	0.00940913	0.0235685	2.81542e-06	7.16675e-06	7	7	7	gene	Brain: DLPFC (PEC) genes :: Homogenate :: Genes :: EpiXcan	0.660595	0.716993	GRCh37
7082	20	44577292	ENSG00000198026	ZNF335	ADHD	Brain. DLPFC (PEC) genes	-1.34997	0.177025	0.664171	1	ENSG00000198026	ZNF335	-0.0888971	0.00988311	0.0205237	1.15234e-05	2.80345e-05	7	7	7	gene	Brain: DLPFC (PEC) genes :: Homogenate :: Genes :: EpiXcan	0.660595	0.716993	GRCh37
4061	16	11762270	ENSG00000184602	SNN	ADHD	Brain. DLPFC (PEC) genes	-1.34943	0.177199	0.664416	1	ENSG00000184602	SNN	-0.0650391	0.0268186	0.0323624	3.6929e-08	1.06449e-07	21	32	32	gene	Brain: DLPFC (PEC) genes :: Homogenate :: Genes :: EpiXcan	0.660777	0.717241	GRCh37
9981	6	117609463	ENSG00000047936	ROS1	ADHD	Brain. DLPFC (PEC) genes	1.34942	0.177202	0.664416	1	ENSG00000047936	ROS1	0.0180082	0.265807	0.320978	6.13629e-84	1.57817e-82	59	60	60	gene	Brain: DLPFC (PEC) genes :: Homogenate :: Genes :: EpiXcan	0.660777	0.717241	GRCh37
7462	22	31460091	ENSG00000183963	SMTN	ADHD	Brain. DLPFC (PEC) genes	1.34896	0.17735	0.664425	1	ENSG00000183963	SMTN	0.0631582	0.0194894	0.0313494	6.69319e-08	1.8976e-07	19	19	19	gene	Brain: DLPFC (PEC) genes :: Homogenate :: Genes :: EpiXcan	0.660989	0.717403	GRCh37
8886	4	185676749	ENSG00000151726	ACSL1	ADHD	Brain. DLPFC (PEC) genes	-1.34889	0.177371	0.664425	1	ENSG00000151726	ACSL1	-0.0353178	0.0699009	0.0636248	6.36792e-15	2.6509e-14	41	48	48	gene	Brain: DLPFC (PEC) genes :: Homogenate :: Genes :: EpiXcan	0.660989	0.717422	GRCh37
7594	22	44351301	ENSG00000100347	SAMM50	ADHD	Brain. DLPFC (PEC) genes	1.34869	0.177435	0.664425	1	ENSG00000100347	SAMM50	0.02408	0.142452	0.186447	2.68884e-44	2.9592e-43	26	30	30	gene	Brain: DLPFC (PEC) genes :: Homogenate :: Genes :: EpiXcan	0.661017	0.717509	GRCh37
5815	19	47549165	ENSG00000130748	TMEM160	ADHD	Brain. DLPFC (PEC) genes	-1.34849	0.177499	0.664592	1	ENSG00000130748	TMEM160	-0.0958648	0.00951574	0.0517492	2.76091e-12	1.00992e-11	23	35	35	gene	Brain: DLPFC (PEC) genes :: Homogenate :: Genes :: EpiXcan	0.661045	0.717659	GRCh37
2781	12	119616447	ENSG00000152137	HSPB8	ADHD	Brain. DLPFC (PEC) genes	-1.348	0.177658	0.664969	1	ENSG00000152137	HSPB8	-0.0479515	0.0378182	0.0323746	3.99916e-08	1.15016e-07	29	33	33	gene	Brain: DLPFC (PEC) genes :: Homogenate :: Genes :: EpiXcan	0.661426	0.717879	GRCh37
5873	19	51124564	ENSG00000213023	SYT3	ADHD	Brain. DLPFC (PEC) genes	-1.34763	0.177777	0.665144	1	ENSG00000213023	SYT3	-0.093893	0.00909908	0.0195116	2.14348e-05	5.10257e-05	13	16	16	gene	Brain: DLPFC (PEC) genes :: Homogenate :: Genes :: EpiXcan	0.661658	0.71806	GRCh37
2668	12	94671534	ENSG00000258365	AC073655.2	ADHD	Brain. DLPFC (PEC) genes	-1.34686	0.178024	0.665689	1	ENSG00000258365	AC073655.2	-0.0565401	0.0239229	0.0246533	1.71415e-06	4.42127e-06	23	24	24	gene	Brain: DLPFC (PEC) genes :: Homogenate :: Genes :: EpiXcan	0.662242	0.7184	GRCh37
1003	1	220701568	ENSG00000116141	MARK1	ADHD	Brain. DLPFC (PEC) genes	-1.34673	0.178066	0.665776	1	ENSG00000116141	MARK1	-0.0592812	0.0247946	0.0400604	8.63379e-10	2.73156e-09	9	9	9	gene	Brain: DLPFC (PEC) genes :: Homogenate :: Genes :: EpiXcan	0.662242	0.718492	GRCh37
10500	7	89748714	ENSG00000235436	DPY19L2P4	ADHD	Brain. DLPFC (PEC) genes	-1.34662	0.178103	0.665811	1	ENSG00000235436	DPY19L2P4	-0.155902	0.00321437	0.0107483	0.00164479	0.00340415	5	5	5	pseudogene	Brain: DLPFC (PEC) genes :: Homogenate :: Genes :: EpiXcan	0.662242	0.718575	GRCh37
5386	19	6372444	ENSG00000125652	ALKBH7	ADHD	Brain. DLPFC (PEC) genes	1.34608	0.178276	0.666198	1	ENSG00000125652	ALKBH7	0.0959785	0.0132474	0.0196807	2.00664e-05	4.7853e-05	16	23	23	gene	Brain: DLPFC (PEC) genes :: Homogenate :: Genes :: EpiXcan	0.662675	0.718778	GRCh37
2831	12	124066767	ENSG00000247373	AC055713.1	ADHD	Brain. DLPFC (PEC) genes	-1.34586	0.178346	0.666309	1	ENSG00000247373	AC055713.1	-0.0675043	0.0187591	0.0376358	2.52594e-09	7.80727e-09	13	15	15	lincRNA_gene	Brain: DLPFC (PEC) genes :: Homogenate :: Genes :: EpiXcan	0.662727	0.718832	GRCh37
2957	13	39584003	ENSG00000120685	PROSER1	ADHD	Brain. DLPFC (PEC) genes	1.34536	0.17851	0.666496	1	ENSG00000120685	PROSER1	0.0419313	0.0489913	0.0881662	2.36231e-20	1.2274e-19	7	7	7	gene	Brain: DLPFC (PEC) genes :: Homogenate :: Genes :: EpiXcan	0.663125	0.719057	GRCh37
3214	14	45393522	ENSG00000179454	KLHL28	ADHD	Brain. DLPFC (PEC) genes	1.34341	0.179138	0.666823	1	ENSG00000179454	KLHL28	0.0989678	0.00825185	0.019705	1.95486e-05	4.66551e-05	8	9	9	gene	Brain: DLPFC (PEC) genes :: Homogenate :: Genes :: EpiXcan	0.664141	0.719264	GRCh37
4126	16	22308730	ENSG00000058600	POLR3E	ADHD	Brain. DLPFC (PEC) genes	-1.34325	0.179191	0.666947	1	ENSG00000058600	POLR3E	-0.100976	0.00941533	0.0179072	4.75855e-05	0.000110348	6	6	6	gene	Brain: DLPFC (PEC) genes :: Homogenate :: Genes :: EpiXcan	0.664141	0.719264	GRCh37
5551	19	19821280	ENSG00000105708	ZNF14	ADHD	Brain. DLPFC (PEC) genes	1.34471	0.178719	0.666556	1	ENSG00000105708	ZNF14	0.0197536	0.223653	0.281947	4.50054e-72	9.20873e-71	26	28	28	gene	Brain: DLPFC (PEC) genes :: Homogenate :: Genes :: EpiXcan	0.663459	0.719264	GRCh37
7083	20	44746911	ENSG00000101017	CD40	ADHD	Brain. DLPFC (PEC) genes	-1.34405	0.178932	0.666737	1	ENSG00000101017	CD40	-0.0541207	0.025851	0.0396703	1.02704e-09	3.23409e-09	12	12	12	gene	Brain: DLPFC (PEC) genes :: Homogenate :: Genes :: EpiXcan	0.663855	0.719264	GRCh37
8285	3	180319918	ENSG00000163728	TTC14	ADHD	Brain. DLPFC (PEC) genes	-1.34475	0.178705	0.666556	1	ENSG00000163728	TTC14	-0.0268672	0.12101	0.159425	7.52735e-38	6.9548e-37	18	21	21	gene	Brain: DLPFC (PEC) genes :: Homogenate :: Genes :: EpiXcan	0.663459	0.719264	GRCh37
9550	6	4018947	ENSG00000272248	AL138831.2	ADHD	Brain. DLPFC (PEC) genes	-1.34384	0.179	0.666737	1	ENSG00000272248	AL138831.2	-0.0534476	0.0276793	0.0524041	1.68183e-12	6.20946e-12	16	20	20	lincRNA_gene	Brain: DLPFC (PEC) genes :: Homogenate :: Genes :: EpiXcan	0.663896	0.719264	GRCh37
10904	8	21906506	ENSG00000158856	DMTN	ADHD	Brain. DLPFC (PEC) genes	1.34455	0.178769	0.666556	1	ENSG00000158856	DMTN	0.0385795	0.0563819	0.117969	3.39644e-27	2.25656e-26	50	63	63	gene	Brain: DLPFC (PEC) genes :: Homogenate :: Genes :: EpiXcan	0.663459	0.719264	GRCh37
4315	16	71963914	ENSG00000263320	RP11-498D10.6	ADHD	Brain. DLPFC (PEC) genes	-1.34311	0.179236	0.666972	1	ENSG00000263320	RP11-498D10.6	-0.0543676	0.0287259	0.0315468	6.06009e-08	1.72337e-07	19	19	19	gene	Brain: DLPFC (PEC) genes :: Homogenate :: Genes :: EpiXcan	0.664141	0.719322	GRCh37
6117	2	27321757	ENSG00000138028	CGREF1	ADHD	Brain. DLPFC (PEC) genes	-1.34276	0.17935	0.667036	1	ENSG00000138028	CGREF1	-0.0222175	0.155004	0.158338	3.31974e-37	3.02324e-36	45	54	54	gene	Brain: DLPFC (PEC) genes :: Homogenate :: Genes :: EpiXcan	0.664159	0.719565	GRCh37
10851	8	11197146	ENSG00000154316	TDH	ADHD	Brain. DLPFC (PEC) genes	-1.34221	0.179527	0.66716	1	ENSG00000154316	TDH	-0.0272639	0.0956383	0.111797	5.93403e-26	3.7821e-25	42	47	47	pseudogene	Brain: DLPFC (PEC) genes :: Homogenate :: Genes :: EpiXcan	0.664159	0.719765	GRCh37
2045	11	70049269	ENSG00000168040	FADD	ADHD	Brain. DLPFC (PEC) genes	1.34188	0.179635	0.66716	1	ENSG00000168040	FADD	0.0525234	0.0285537	0.0454059	6.37235e-11	2.15484e-10	16	17	17	gene	Brain: DLPFC (PEC) genes :: Homogenate :: Genes :: EpiXcan	0.664159	0.719784	GRCh37
5781	19	45582546	ENSG00000007047	MARK4	ADHD	Brain. DLPFC (PEC) genes	-1.34179	0.179663	0.66716	1	ENSG00000007047	MARK4	-0.0780394	0.0137761	0.0212752	7.02294e-06	1.73962e-05	19	22	22	gene	Brain: DLPFC (PEC) genes :: Homogenate :: Genes :: EpiXcan	0.664159	0.719784	GRCh37
9449	5	172261278	ENSG00000113719	ERGIC1	ADHD	Brain. DLPFC (PEC) genes	1.34179	0.179663	0.66716	1	ENSG00000113719	ERGIC1	0.0565654	0.0262274	0.0454951	5.55456e-11	1.88624e-10	15	20	20	gene	Brain: DLPFC (PEC) genes :: Homogenate :: Genes :: EpiXcan	0.664159	0.719784	GRCh37
621	1	117602925	ENSG00000116830	TTF2	ADHD	Brain. DLPFC (PEC) genes	-1.34175	0.179677	0.66716	1	ENSG00000116830	TTF2	-0.015264	0.400794	0.451153	1.15864e-139	8.07831e-138	9	12	12	gene	Brain: DLPFC (PEC) genes :: Homogenate :: Genes :: EpiXcan	0.664159	0.719789	GRCh37
6585	2	167260083	ENSG00000136546	SCN7A	ADHD	Brain. DLPFC (PEC) genes	1.34174	0.17968	0.66716	1	ENSG00000136546	SCN7A	0.0238134	0.136763	0.190143	1.21521e-45	1.38347e-44	14	14	14	gene	Brain: DLPFC (PEC) genes :: Homogenate :: Genes :: EpiXcan	0.664159	0.719789	GRCh37
5011	17	74372665	ENSG00000176170	SPHK1	ADHD	Brain. DLPFC (PEC) genes	1.34136	0.179803	0.667202	1	ENSG00000176170	SPHK1	0.0582452	0.0276127	0.0462819	4.0822e-11	1.39726e-10	12	16	16	gene	Brain: DLPFC (PEC) genes :: Homogenate :: Genes :: EpiXcan	0.664159	0.720018	GRCh37
4175	16	29911696	ENSG00000174939	ASPHD1	ADHD	Brain. DLPFC (PEC) genes	-1.34131	0.17982	0.667202	1	ENSG00000174939	ASPHD1	-0.0563138	0.0211467	0.0175505	5.52165e-05	0.000127346	22	25	25	gene	Brain: DLPFC (PEC) genes :: Homogenate :: Genes :: EpiXcan	0.664159	0.720029	GRCh37
2115	11	86152150	ENSG00000151376	ME3	ADHD	Brain. DLPFC (PEC) genes	-1.34104	0.179907	0.667383	1	ENSG00000151376	ME3	-0.0273323	0.127068	0.168194	1.03236e-39	1.00951e-38	56	57	57	gene	Brain: DLPFC (PEC) genes :: Homogenate :: Genes :: EpiXcan	0.664159	0.720223	GRCh37
1554	10	104209574	ENSG00000269609	RPARP-AS1	ADHD	Brain. DLPFC (PEC) genes	-1.34083	0.179977	0.667425	1	ENSG00000269609	RPARP-AS1	-0.0170704	0.275995	0.324871	1.2169e-85	3.22954e-84	32	34	34	processed_transcript	Brain: DLPFC (PEC) genes :: Homogenate :: Genes :: EpiXcan	0.664159	0.720244	GRCh37
6070	2	11295324	ENSG00000162976	PQLC3	ADHD	Brain. DLPFC (PEC) genes	1.34083	0.179976	0.667425	1	ENSG00000162976	PQLC3	0.0272062	0.113924	0.17008	4.05995e-40	4.00745e-39	19	19	19	gene	Brain: DLPFC (PEC) genes :: Homogenate :: Genes :: EpiXcan	0.664159	0.720244	GRCh37
974	1	212470790	ENSG00000230063	AL360091.2	ADHD	Brain. DLPFC (PEC) genes	1.34057	0.180061	0.667485	1	ENSG00000230063	AL360091.2	0.0574005	0.0243271	0.0330473	2.66793e-08	7.7637e-08	17	17	17	gene	Brain: DLPFC (PEC) genes :: Homogenate :: Genes :: EpiXcan	0.664159	0.720354	GRCh37
3224	14	50796310	ENSG00000100490	CDKL1	ADHD	Brain. DLPFC (PEC) genes	-1.34048	0.18009	0.667485	1	ENSG00000100490	CDKL1	-0.0263263	0.125294	0.177667	4.96839e-42	5.18639e-41	23	25	25	gene	Brain: DLPFC (PEC) genes :: Homogenate :: Genes :: EpiXcan	0.664159	0.720354	GRCh37
7374	22	22657589	ENSG00000272779	AC245060.4	ADHD	Brain. DLPFC (PEC) genes	-1.34051	0.180079	0.667485	1	ENSG00000272779	AC245060.4	-0.0402678	0.0725407	0.31935	3.25187e-83	8.1973e-82	32	51	51	pseudogene	Brain: DLPFC (PEC) genes :: Homogenate :: Genes :: EpiXcan	0.664159	0.720354	GRCh37
4995	17	73841780	ENSG00000132471	WBP2	ADHD	Brain. DLPFC (PEC) genes	-1.34021	0.180177	0.667705	1	ENSG00000132471	WBP2	-0.0474538	0.038576	0.106631	1.04602e-24	6.38357e-24	37	50	50	gene	Brain: DLPFC (PEC) genes :: Homogenate :: Genes :: EpiXcan	0.664164	0.720512	GRCh37
9795	6	47444979	ENSG00000270761	AL355353.1	ADHD	Brain. DLPFC (PEC) genes	1.34	0.180245	0.667845	1	ENSG00000270761	AL355353.1	0.164476	0.00296628	0.0107907	0.00164163	0.00339878	3	3	3	lincRNA_gene	Brain: DLPFC (PEC) genes :: Homogenate :: Genes :: EpiXcan	0.664164	0.720539	GRCh37
1167	10	5077546	ENSG00000196139	AKR1C3	ADHD	Brain. DLPFC (PEC) genes	1.33978	0.180318	0.667952	1	ENSG00000196139	AKR1C3	0.0451597	0.0361972	0.0428714	2.16823e-10	7.12167e-10	33	45	45	gene	Brain: DLPFC (PEC) genes :: Homogenate :: Genes :: EpiXcan	0.664164	0.720566	GRCh37
9996	6	123537483	ENSG00000186439	TRDN	ADHD	Brain. DLPFC (PEC) genes	1.33969	0.180345	0.667952	1	ENSG00000186439	TRDN	0.0406156	0.050318	0.0714162	1.00519e-16	4.5351e-16	36	39	39	gene	Brain: DLPFC (PEC) genes :: Homogenate :: Genes :: EpiXcan	0.664164	0.720566	GRCh37
1897	11	46722368	ENSG00000175213	ZNF408	ADHD	Brain. DLPFC (PEC) genes	1.3396	0.180374	0.667952	1	ENSG00000175213	ZNF408	0.0454099	0.0383637	0.050549	4.03147e-12	1.46117e-11	13	14	14	gene	Brain: DLPFC (PEC) genes :: Homogenate :: Genes :: EpiXcan	0.664164	0.720617	GRCh37
8857	4	170533784	ENSG00000109572	CLCN3	ADHD	Brain. DLPFC (PEC) genes	1.33878	0.180642	0.668385	1	ENSG00000109572	CLCN3	0.0450788	0.0378347	0.0509218	4.05466e-12	1.46891e-11	7	7	7	gene	Brain: DLPFC (PEC) genes :: Homogenate :: Genes :: EpiXcan	0.664828	0.721022	GRCh37
335	1	46859937	ENSG00000117480	FAAH	ADHD	Brain. DLPFC (PEC) genes	1.3387	0.180668	0.668407	1	ENSG00000117480	FAAH	0.0238757	0.1403	0.164879	6.65414e-39	6.34484e-38	52	58	58	gene	Brain: DLPFC (PEC) genes :: Homogenate :: Genes :: EpiXcan	0.664828	0.721044	GRCh37
8931	5	5140443	ENSG00000145536	ADAMTS16	ADHD	Brain. DLPFC (PEC) genes	-1.33794	0.180917	0.668882	1	ENSG00000145536	ADAMTS16	-0.0447512	0.0463754	0.0330842	2.6772e-08	7.78881e-08	59	78	78	gene	Brain: DLPFC (PEC) genes :: Homogenate :: Genes :: EpiXcan	0.665445	0.721387	GRCh37
10421	7	66752528	ENSG00000067601	PMS2P4	ADHD	Brain. DLPFC (PEC) genes	-1.33784	0.180949	0.668882	1	ENSG00000067601	PMS2P4	-0.0424562	0.0438113	0.0464593	3.1847e-11	1.09723e-10	25	29	29	pseudogene	Brain: DLPFC (PEC) genes :: Homogenate :: Genes :: EpiXcan	0.665445	0.721433	GRCh37
5892	19	52452387	ENSG00000269235	ZNF350-AS1	ADHD	Brain. DLPFC (PEC) genes	1.3376	0.181028	0.668893	1	ENSG00000269235	ZNF350-AS1	0.0260934	0.122205	0.172945	5.22981e-41	5.28546e-40	20	21	21	gene	Brain: DLPFC (PEC) genes :: Homogenate :: Genes :: EpiXcan	0.665527	0.721468	GRCh37
766	1	161475220	ENSG00000143226	FCGR2A	ADHD	Brain. DLPFC (PEC) genes	1.33608	0.181525	0.669642	1	ENSG00000143226	FCGR2A	0.046106	0.047686	0.0529344	1.53416e-12	5.67553e-12	51	59	59	gene	Brain: DLPFC (PEC) genes :: Homogenate :: Genes :: EpiXcan	0.667144	0.721986	GRCh37
8093	3	125687987	ENSG00000114547	ROPN1B	ADHD	Brain. DLPFC (PEC) genes	-1.33566	0.181662	0.669642	1	ENSG00000114547	ROPN1B	-0.0145597	0.394193	0.51651	1.34267e-164	1.42064e-162	34	35	35	gene	Brain: DLPFC (PEC) genes :: Homogenate :: Genes :: EpiXcan	0.667439	0.72215	GRCh37
1964	11	62539101	ENSG00000168569	TMEM223	ADHD	Brain. DLPFC (PEC) genes	-1.33542	0.181739	0.669642	1	ENSG00000168569	TMEM223	-0.043862	0.0353963	0.0488859	8.00625e-12	2.8525e-11	20	21	21	gene	Brain: DLPFC (PEC) genes :: Homogenate :: Genes :: EpiXcan	0.667513	0.7223	GRCh37
9545	6	3231637	ENSG00000180822	PSMG4	ADHD	Brain. DLPFC (PEC) genes	-1.33518	0.181817	0.669788	1	ENSG00000180822	PSMG4	-0.0970281	0.00964717	0.0142107	0.000296571	0.000646996	21	25	25	gene	Brain: DLPFC (PEC) genes :: Homogenate :: Genes :: EpiXcan	0.667593	0.722455	GRCh37
10523	7	94536514	ENSG00000158528	PPP1R9A	ADHD	Brain. DLPFC (PEC) genes	1.33486	0.181922	0.66996	1	ENSG00000158528	PPP1R9A	0.0784682	0.0125432	0.0157749	0.000127938	0.00028689	15	16	16	gene	Brain: DLPFC (PEC) genes :: Homogenate :: Genes :: EpiXcan	0.667769	0.722546	GRCh37
9828	6	69345259	ENSG00000135298	ADGRB3	ADHD	Brain. DLPFC (PEC) genes	1.3344	0.182073	0.670212	1	ENSG00000135298	ADGRB3	0.0502229	0.029574	0.021941	6.4063e-06	1.59128e-05	79	82	82	gene	Brain: DLPFC (PEC) genes :: Homogenate :: Genes :: EpiXcan	0.668112	0.722652	GRCh37
10977	8	38846327	ENSG00000169490	TM2D2	ADHD	Brain. DLPFC (PEC) genes	1.33398	0.18221	0.670212	1	ENSG00000169490	TM2D2	0.0669405	0.0182723	0.0360068	5.87228e-09	1.775e-08	13	13	13	gene	Brain: DLPFC (PEC) genes :: Homogenate :: Genes :: EpiXcan	0.668407	0.722794	GRCh37
9351	5	141337893	ENSG00000013561	RNF14	ADHD	Brain. DLPFC (PEC) genes	1.33379	0.182274	0.670327	1	ENSG00000013561	RNF14	0.0358174	0.054161	0.0929486	9.33526e-22	5.09742e-21	38	38	38	gene	Brain: DLPFC (PEC) genes :: Homogenate :: Genes :: EpiXcan	0.668434	0.722864	GRCh37
1816	11	17402196	ENSG00000260196	AC124798.1	ADHD	Brain. DLPFC (PEC) genes	1.3335	0.182368	0.670387	1	ENSG00000260196	AC124798.1	0.0518205	0.0371733	0.0725183	7.49287e-17	3.39753e-16	7	7	7	gene	Brain: DLPFC (PEC) genes :: Homogenate :: Genes :: EpiXcan	0.66857	0.722913	GRCh37
8670	4	99792835	ENSG00000151247	EIF4E	ADHD	Brain. DLPFC (PEC) genes	1.33305	0.182514	0.670591	1	ENSG00000151247	EIF4E	0.0417985	0.0453577	0.0475165	1.90478e-11	6.64032e-11	44	55	55	gene	Brain: DLPFC (PEC) genes :: Homogenate :: Genes :: EpiXcan	0.668896	0.723062	GRCh37
5137	18	9315192	ENSG00000264964	AP001033.1	ADHD	Brain. DLPFC (PEC) genes	1.33267	0.182639	0.670667	1	ENSG00000264964	AP001033.1	0.071638	0.0143819	0.041809	3.37059e-10	1.09261e-09	14	14	14	lincRNA_gene	Brain: DLPFC (PEC) genes :: Homogenate :: Genes :: EpiXcan	0.669032	0.723311	GRCh37
6661	2	188207856	ENSG00000064989	CALCRL	ADHD	Brain. DLPFC (PEC) genes	-1.33243	0.182718	0.670773	1	ENSG00000064989	CALCRL	-0.0838408	0.0119985	0.0159114	0.000125014	0.000280665	31	34	34	gene	Brain: DLPFC (PEC) genes :: Homogenate :: Genes :: EpiXcan	0.669032	0.723415	GRCh37
14	1	1477053	ENSG00000160075	SSU72	ADHD	Brain. DLPFC (PEC) genes	-1.33235	0.182746	0.670773	1	ENSG00000160075	SSU72	-0.0697182	0.0287233	0.119495	1.37773e-27	9.26059e-27	7	20	20	gene	Brain: DLPFC (PEC) genes :: Homogenate :: Genes :: EpiXcan	0.669032	0.723446	GRCh37
4780	17	42253341	ENSG00000267080	ASB16-AS1	ADHD	Brain. DLPFC (PEC) genes	1.33216	0.182807	0.670816	1	ENSG00000267080	ASB16-AS1	0.0505949	0.0310529	0.0366026	4.66599e-09	1.4205e-08	21	24	24	gene	Brain: DLPFC (PEC) genes :: Homogenate :: Genes :: EpiXcan	0.669032	0.723485	GRCh37
1624	10	122610687	ENSG00000120008	WDR11	ADHD	Brain. DLPFC (PEC) genes	1.33207	0.182836	0.670816	1	ENSG00000120008	WDR11	0.0154433	0.314438	0.382002	4.78182e-106	1.94203e-104	50	52	52	gene	Brain: DLPFC (PEC) genes :: Homogenate :: Genes :: EpiXcan	0.669032	0.723497	GRCh37
1297	10	46549955	ENSG00000204179	PTPN20A	ADHD	Brain. DLPFC (PEC) genes	1.33175	0.182942	0.671035	1	ENSG00000204179	PTPN20A	0.0908322	0.0122655	0.0434416	1.69127e-10	5.59214e-10	15	32	32	gene	Brain: DLPFC (PEC) genes :: Homogenate :: Genes :: EpiXcan	0.669209	0.72365	GRCh37
1489	10	94590935	ENSG00000138190	EXOC6	ADHD	Brain. DLPFC (PEC) genes	-1.33105	0.183173	0.671116	1	ENSG00000138190	EXOC6	-0.0312149	0.0906336	0.126683	2.90069e-29	2.05691e-28	31	33	33	gene	Brain: DLPFC (PEC) genes :: Homogenate :: Genes :: EpiXcan	0.669847	0.723994	GRCh37
4021	16	3997610	ENSG00000262185	AC005736.1	ADHD	Brain. DLPFC (PEC) genes	1.3305	0.183354	0.671293	1	ENSG00000262185	AC005736.1	0.0564554	0.026993	0.0567079	1.99842e-13	7.74828e-13	8	10	10	gene	Brain: DLPFC (PEC) genes :: Homogenate :: Genes :: EpiXcan	0.67009	0.724125	GRCh37
9032	5	52391509	ENSG00000164172	MOCS2	ADHD	Brain. DLPFC (PEC) genes	-1.33054	0.183342	0.671293	1	ENSG00000164172	MOCS2	-0.02985	0.122243	0.13646	8.03062e-32	6.20336e-31	70	71	71	gene	Brain: DLPFC (PEC) genes :: Homogenate :: Genes :: EpiXcan	0.67009	0.724125	GRCh37
8712	4	109731877	ENSG00000188517	COL25A1	ADHD	Brain. DLPFC (PEC) genes	-1.3301	0.183487	0.67147	1	ENSG00000188517	COL25A1	-0.0521438	0.0207034	0.0132714	0.000467782	0.00100613	38	46	46	gene	Brain: DLPFC (PEC) genes :: Homogenate :: Genes :: EpiXcan	0.670367	0.724151	GRCh37
2338	12	7033626	ENSG00000111676	ATN1	ADHD	Brain. DLPFC (PEC) genes	-1.3296	0.18365	0.671614	1	ENSG00000111676	ATN1	-0.227945	0.00163264	0.0102948	0.00213264	0.0043819	3	3	3	gene	Brain: DLPFC (PEC) genes :: Homogenate :: Genes :: EpiXcan	0.670753	0.724378	GRCh37
2545	12	55341802	ENSG00000135426	TESPA1	ADHD	Brain. DLPFC (PEC) genes	1.32939	0.18372	0.671779	1	ENSG00000135426	TESPA1	0.0264023	0.112933	0.154735	3.5446e-36	3.1288e-35	41	45	45	gene	Brain: DLPFC (PEC) genes :: Homogenate :: Genes :: EpiXcan	0.670802	0.724496	GRCh37
2922	13	27329341	ENSG00000132975	GPR12	ADHD	Brain. DLPFC (PEC) genes	-1.32903	0.183837	0.671902	1	ENSG00000132975	GPR12	-0.031393	0.0896325	0.0730781	5.04166e-17	2.30569e-16	74	90	90	gene	Brain: DLPFC (PEC) genes :: Homogenate :: Genes :: EpiXcan	0.671005	0.72458	GRCh37
8890	4	186285032	ENSG00000109771	LRP2BP	ADHD	Brain. DLPFC (PEC) genes	-1.32887	0.18389	0.671902	1	ENSG00000109771	LRP2BP	-0.0177251	0.298153	0.369372	7.15032e-103	2.72073e-101	50	55	55	gene	Brain: DLPFC (PEC) genes :: Homogenate :: Genes :: EpiXcan	0.671005	0.724602	GRCh37
2097	11	77926343	ENSG00000033327	GAB2	ADHD	Brain. DLPFC (PEC) genes	-1.3283	0.184079	0.67211	1	ENSG00000033327	GAB2	-0.0522967	0.0436891	0.0653809	2.24438e-15	9.55249e-15	21	21	21	gene	Brain: DLPFC (PEC) genes :: Homogenate :: Genes :: EpiXcan	0.671331	0.724898	GRCh37
6017	19	58912871	ENSG00000171574	ZNF584	ADHD	Brain. DLPFC (PEC) genes	1.32825	0.184094	0.67211	1	ENSG00000171574	ZNF584	0.0391191	0.0499466	0.072635	6.70667e-17	3.04922e-16	18	19	19	gene	Brain: DLPFC (PEC) genes :: Homogenate :: Genes :: EpiXcan	0.671331	0.724927	GRCh37
6034	2	946554	ENSG00000172554	SNTG2	ADHD	Brain. DLPFC (PEC) genes	1.32721	0.184441	0.672561	1	ENSG00000172554	SNTG2	0.0253643	0.135534	0.181557	9.0586e-44	9.84368e-43	89	93	93	gene	Brain: DLPFC (PEC) genes :: Homogenate :: Genes :: EpiXcan	0.672306	0.725418	GRCh37
3006	13	51450822	ENSG00000233672	RNASEH2B-AS1	ADHD	Brain. DLPFC (PEC) genes	-1.32693	0.184533	0.672577	1	ENSG00000233672	RNASEH2B-AS1	-0.0325946	0.0772107	0.12394	1.08071e-28	7.53499e-28	13	14	14	gene	Brain: DLPFC (PEC) genes :: Homogenate :: Genes :: EpiXcan	0.672306	0.72547	GRCh37
10266	7	25632971	ENSG00000223561	AC005165.1	ADHD	Brain. DLPFC (PEC) genes	1.32701	0.184504	0.672577	1	ENSG00000223561	AC005165.1	0.0371933	0.0524201	0.0947599	1.68231e-22	9.46237e-22	5	5	5	lincRNA_gene	Brain: DLPFC (PEC) genes :: Homogenate :: Genes :: EpiXcan	0.672306	0.72547	GRCh37
193	1	26503894	ENSG00000142675	CNKSR1	ADHD	Brain. DLPFC (PEC) genes	1.32599	0.184844	0.673037	1	ENSG00000142675	CNKSR1	0.0211561	0.156215	0.2106	4.04784e-51	5.21356e-50	26	37	37	gene	Brain: DLPFC (PEC) genes :: Homogenate :: Genes :: EpiXcan	0.672698	0.725803	GRCh37
1677	10	135234170	ENSG00000203772	SPRN	ADHD	Brain. DLPFC (PEC) genes	-1.32605	0.184824	0.673037	1	ENSG00000203772	SPRN	-0.0334501	0.0692378	0.123558	1.54921e-28	1.07611e-27	21	28	28	gene	Brain: DLPFC (PEC) genes :: Homogenate :: Genes :: EpiXcan	0.672698	0.725803	GRCh37
1984	11	64067863	ENSG00000219435	CATSPERZ	ADHD	Brain. DLPFC (PEC) genes	-1.32591	0.18487	0.67306	1	ENSG00000219435	CATSPERZ	-0.04397	0.042223	0.0786147	2.91946e-18	1.40325e-17	7	7	7	gene	Brain: DLPFC (PEC) genes :: Homogenate :: Genes :: EpiXcan	0.672698	0.725803	GRCh37
7254	21	40817781	ENSG00000185437	SH3BGR	ADHD	Brain. DLPFC (PEC) genes	1.32613	0.184797	0.673037	1	ENSG00000185437	SH3BGR	0.023521	0.154398	0.192836	5.73702e-46	6.58733e-45	43	45	45	gene	Brain: DLPFC (PEC) genes :: Homogenate :: Genes :: EpiXcan	0.672698	0.725803	GRCh37
11473	9	93063184	ENSG00000231107	LINC01508	ADHD	Brain. DLPFC (PEC) genes	1.32554	0.184992	0.673276	1	ENSG00000231107	LINC01508	0.0740953	0.0138713	0.0215812	7.55172e-06	1.86638e-05	16	16	16	lincRNA_gene	Brain: DLPFC (PEC) genes :: Homogenate :: Genes :: EpiXcan	0.672934	0.725883	GRCh37
972	1	211916799	ENSG00000123684	LPGAT1	ADHD	Brain. DLPFC (PEC) genes	1.3247	0.185269	0.673965	1	ENSG00000123684	LPGAT1	0.0245669	0.121181	0.138664	2.87353e-32	2.25508e-31	78	83	83	gene	Brain: DLPFC (PEC) genes :: Homogenate :: Genes :: EpiXcan	0.673733	0.726352	GRCh37
9278	5	134669590	ENSG00000113648	H2AFY	ADHD	Brain. DLPFC (PEC) genes	-1.32427	0.185413	0.674041	1	ENSG00000113648	H2AFY	-0.049461	0.0336484	0.0254394	1.15628e-06	3.02014e-06	47	60	60	gene	Brain: DLPFC (PEC) genes :: Homogenate :: Genes :: EpiXcan	0.673891	0.726456	GRCh37
4980	17	73008765	ENSG00000167862	MRPL58	ADHD	Brain. DLPFC (PEC) genes	-1.32396	0.185517	0.674136	1	ENSG00000167862	MRPL58	-0.0627122	0.0188793	0.0321609	3.80991e-08	1.09783e-07	9	9	9	gene	Brain: DLPFC (PEC) genes :: Homogenate :: Genes :: EpiXcan	0.673891	0.726487	GRCh37
4336	16	75572015	ENSG00000205084	TMEM231	ADHD	Brain. DLPFC (PEC) genes	1.32388	0.185542	0.674153	1	ENSG00000205084	TMEM231	0.0298514	0.093162	0.130042	2.90261e-30	2.12964e-29	43	48	48	gene	Brain: DLPFC (PEC) genes :: Homogenate :: Genes :: EpiXcan	0.673891	0.726535	GRCh37
5000	17	73975301	ENSG00000257949	TEN1	ADHD	Brain. DLPFC (PEC) genes	-1.32371	0.1856	0.674153	1	ENSG00000257949	TEN1	-0.0298775	0.0982895	0.15365	3.40726e-36	3.01087e-35	11	13	13	gene	Brain: DLPFC (PEC) genes :: Homogenate :: Genes :: EpiXcan	0.673891	0.726591	GRCh37
10368	7	54398390	ENSG00000231427	LINC01445	ADHD	Brain. DLPFC (PEC) genes	1.32374	0.18559	0.674153	1	ENSG00000231427	LINC01445	0.14872	0.00365999	0.0144425	0.000249169	0.0005465	3	3	3	lincRNA_gene	Brain: DLPFC (PEC) genes :: Homogenate :: Genes :: EpiXcan	0.673891	0.726591	GRCh37
8558	4	56230138	ENSG00000249700	SRD5A3-AS1	ADHD	Brain. DLPFC (PEC) genes	1.32335	0.18572	0.674306	1	ENSG00000249700	SRD5A3-AS1	0.0474385	0.0487747	0.0628003	7.56454e-15	3.13498e-14	57	64	64	processed_transcript	Brain: DLPFC (PEC) genes :: Homogenate :: Genes :: EpiXcan	0.674073	0.726841	GRCh37
410	1	64058947	ENSG00000079739	PGM1	ADHD	Brain. DLPFC (PEC) genes	-1.32321	0.185765	0.67434	1	ENSG00000079739	PGM1	-0.0429946	0.0457374	0.0731384	5.14894e-17	2.35386e-16	60	65	65	gene	Brain: DLPFC (PEC) genes :: Homogenate :: Genes :: EpiXcan	0.674073	0.726866	GRCh37
9176	5	93488671	ENSG00000185261	KIAA0825	ADHD	Brain. DLPFC (PEC) genes	1.32264	0.185955	0.674804	1	ENSG00000185261	KIAA0825	0.0613287	0.0186558	0.0401237	8.21388e-10	2.60007e-09	12	12	12	gene	Brain: DLPFC (PEC) genes :: Homogenate :: Genes :: EpiXcan	0.674555	0.727071	GRCh37
9603	6	19837617	ENSG00000172201	ID4	ADHD	Brain. DLPFC (PEC) genes	-1.32158	0.186307	0.675282	1	ENSG00000172201	ID4	-0.0386308	0.0485354	0.0599655	2.93255e-14	1.18283e-13	29	34	34	gene	Brain: DLPFC (PEC) genes :: Homogenate :: Genes :: EpiXcan	0.675369	0.727448	GRCh37
5927	19	53935227	ENSG00000160336	ZNF761	ADHD	Brain. DLPFC (PEC) genes	1.32137	0.186379	0.675282	1	ENSG00000160336	ZNF761	0.0220733	0.184209	0.226585	2.06326e-55	2.94347e-54	79	115	115	processed_transcript	Brain: DLPFC (PEC) genes :: Homogenate :: Genes :: EpiXcan	0.675369	0.727574	GRCh37
5721	19	40028890	ENSG00000176396	EID2	ADHD	Brain. DLPFC (PEC) genes	1.32112	0.186462	0.675282	1	ENSG00000176396	EID2	0.0971756	0.00876839	0.0114188	0.00118018	0.00246648	14	19	19	gene	Brain: DLPFC (PEC) genes :: Homogenate :: Genes :: EpiXcan	0.675369	0.727657	GRCh37
9832	6	70924764	ENSG00000112280	COL9A1	ADHD	Brain. DLPFC (PEC) genes	-1.3211	0.186467	0.675282	1	ENSG00000112280	COL9A1	-0.0287151	0.078974	0.121038	5.37428e-28	3.65312e-27	30	32	32	gene	Brain: DLPFC (PEC) genes :: Homogenate :: Genes :: EpiXcan	0.675369	0.727657	GRCh37
3878	15	90773207	ENSG00000185043	CIB1	ADHD	Brain. DLPFC (PEC) genes	-1.32097	0.186511	0.675282	1	ENSG00000185043	CIB1	-0.0302925	0.0955451	0.110906	1.45921e-25	9.16244e-25	35	49	49	gene	Brain: DLPFC (PEC) genes :: Homogenate :: Genes :: EpiXcan	0.675369	0.727675	GRCh37
2046	11	70116806	ENSG00000131626	PPFIA1	ADHD	Brain. DLPFC (PEC) genes	-1.32046	0.18668	0.675282	1	ENSG00000131626	PPFIA1	-0.0359566	0.0596763	0.103845	5.41276e-24	3.22175e-23	10	10	10	gene	Brain: DLPFC (PEC) genes :: Homogenate :: Genes :: EpiXcan	0.675369	0.727803	GRCh37
2692	12	100967461	ENSG00000139354	GAS2L3	ADHD	Brain. DLPFC (PEC) genes	1.3205	0.186668	0.675282	1	ENSG00000139354	GAS2L3	0.128827	0.00470117	0.0153494	0.000170542	0.000378765	5	5	5	gene	Brain: DLPFC (PEC) genes :: Homogenate :: Genes :: EpiXcan	0.675369	0.727803	GRCh37
9249	5	127276118	ENSG00000245937	LINC01184	ADHD	Brain. DLPFC (PEC) genes	1.32039	0.186704	0.675282	1	ENSG00000245937	LINC01184	0.0282151	0.0915268	0.0794501	1.59457e-18	7.75551e-18	59	62	62	lincRNA_gene	Brain: DLPFC (PEC) genes :: Homogenate :: Genes :: EpiXcan	0.675369	0.727842	GRCh37
97	1	15943995	ENSG00000197312	DDI2	ADHD	Brain. DLPFC (PEC) genes	1.32027	0.186746	0.675282	1	ENSG00000197312	DDI2	0.0360024	0.0530972	0.0954351	2.08156e-22	1.16726e-21	16	18	18	gene	Brain: DLPFC (PEC) genes :: Homogenate :: Genes :: EpiXcan	0.675369	0.727909	GRCh37
7975	3	88039846	ENSG00000179097	HTR1F	ADHD	Brain. DLPFC (PEC) genes	-1.32024	0.186755	0.675282	1	ENSG00000179097	HTR1F	-0.0261761	0.10572	0.13839	3.09425e-32	2.42514e-31	21	21	21	gene	Brain: DLPFC (PEC) genes :: Homogenate :: Genes :: EpiXcan	0.675369	0.727921	GRCh37
4575	17	15603006	ENSG00000255104	AC005324.4	ADHD	Brain. DLPFC (PEC) genes	-1.31966	0.186949	0.675781	1	ENSG00000255104	AC005324.4	-0.0293627	0.136808	0.179552	2.35806e-42	2.48193e-41	24	36	36	gene	Brain: DLPFC (PEC) genes :: Homogenate :: Genes :: EpiXcan	0.675862	0.728252	GRCh37
4550	17	9725523	ENSG00000065325	GLP2R	ADHD	Brain. DLPFC (PEC) genes	1.31946	0.187015	0.67595	1	ENSG00000065325	GLP2R	0.0184653	0.240911	0.336533	9.54947e-90	2.78226e-88	32	39	39	gene	Brain: DLPFC (PEC) genes :: Homogenate :: Genes :: EpiXcan	0.675893	0.728395	GRCh37
7841	3	48481667	ENSG00000232112	TMA7	ADHD	Brain. DLPFC (PEC) genes	-1.319	0.187168	0.676289	1	ENSG00000232112	TMA7	-0.0224811	0.145565	0.178807	9.22272e-43	9.78834e-42	23	29	29	gene	Brain: DLPFC (PEC) genes :: Homogenate :: Genes :: EpiXcan	0.676236	0.72869	GRCh37
7849	3	48782030	ENSG00000114302	PRKAR2A	ADHD	Brain. DLPFC (PEC) genes	-1.31883	0.187227	0.676431	1	ENSG00000114302	PRKAR2A	-0.0375742	0.0522874	0.0656587	1.20728e-15	5.19522e-15	19	23	23	gene	Brain: DLPFC (PEC) genes :: Homogenate :: Genes :: EpiXcan	0.676241	0.728753	GRCh37
10656	7	127667124	ENSG00000128594	LRRC4	ADHD	Brain. DLPFC (PEC) genes	1.31816	0.187451	0.676466	1	ENSG00000128594	LRRC4	0.0617495	0.0186562	0.011765	0.000952994	0.00200576	38	42	42	gene	Brain: DLPFC (PEC) genes :: Homogenate :: Genes :: EpiXcan	0.676576	0.729036	GRCh37
5879	19	51815102	ENSG00000142549	IGLON5	ADHD	Brain. DLPFC (PEC) genes	1.31799	0.187506	0.676466	1	ENSG00000142549	IGLON5	0.0427798	0.0365915	0.0528484	1.36163e-12	5.05431e-12	16	21	21	gene	Brain: DLPFC (PEC) genes :: Homogenate :: Genes :: EpiXcan	0.676576	0.729148	GRCh37
200	1	27648651	ENSG00000186501	TMEM222	ADHD	Brain. DLPFC (PEC) genes	-1.31796	0.187515	0.676466	1	ENSG00000186501	TMEM222	-0.10247	0.00851155	0.186815	6.59467e-45	7.38236e-44	13	19	19	gene	Brain: DLPFC (PEC) genes :: Homogenate :: Genes :: EpiXcan	0.676576	0.729171	GRCh37
130	1	18957500	ENSG00000009709	PAX7	ADHD	Brain. DLPFC (PEC) genes	-1.31786	0.18755	0.676466	1	ENSG00000009709	PAX7	-0.0404919	0.0532578	0.0899666	8.25603e-21	4.34866e-20	18	23	23	gene	Brain: DLPFC (PEC) genes :: Homogenate :: Genes :: EpiXcan	0.676576	0.729182	GRCh37
10893	8	17913934	ENSG00000104763	ASAH1	ADHD	Brain. DLPFC (PEC) genes	1.31718	0.18778	0.676971	1	ENSG00000104763	ASAH1	0.0180947	0.252698	0.313013	4.64167e-82	1.13681e-80	66	68	68	gene	Brain: DLPFC (PEC) genes :: Homogenate :: Genes :: EpiXcan	0.677196	0.729507	GRCh37
5547	19	19366450	ENSG00000187664	HAPLN4	ADHD	Brain. DLPFC (PEC) genes	1.31672	0.187933	0.677206	1	ENSG00000187664	HAPLN4	0.0326162	0.0761929	0.120761	5.26445e-28	3.57947e-27	17	17	17	gene	Brain: DLPFC (PEC) genes :: Homogenate :: Genes :: EpiXcan	0.67746	0.729686	GRCh37
804	1	169101769	ENSG00000143156	NME7	ADHD	Brain. DLPFC (PEC) genes	-1.31658	0.18798	0.677238	1	ENSG00000143156	NME7	-0.0660264	0.0139461	0.0297259	1.17693e-07	3.28499e-07	13	15	15	gene	Brain: DLPFC (PEC) genes :: Homogenate :: Genes :: EpiXcan	0.67746	0.729757	GRCh37
9956	6	111618329	ENSG00000271789	AL080317.2	ADHD	Brain. DLPFC (PEC) genes	1.31644	0.188026	0.677263	1	ENSG00000271789	AL080317.2	0.0589005	0.0231108	0.0304527	9.59753e-08	2.69222e-07	18	18	18	lincRNA_gene	Brain: DLPFC (PEC) genes :: Homogenate :: Genes :: EpiXcan	0.67746	0.729763	GRCh37
7121	20	55108302	ENSG00000213714	FAM209B	ADHD	Brain. DLPFC (PEC) genes	-1.31567	0.188285	0.67779	1	ENSG00000213714	FAM209B	-0.13579	0.00463996	0.0150789	0.000185369	0.000410903	13	13	13	gene	Brain: DLPFC (PEC) genes :: Homogenate :: Genes :: EpiXcan	0.678143	0.7299	GRCh37
8166	3	138213186	ENSG00000114107	CEP70	ADHD	Brain. DLPFC (PEC) genes	-1.31549	0.188344	0.67779	1	ENSG00000114107	CEP70	-0.0634928	0.0176267	0.0263039	7.97345e-07	2.1075e-06	14	15	15	gene	Brain: DLPFC (PEC) genes :: Homogenate :: Genes :: EpiXcan	0.678143	0.729935	GRCh37
5026	17	75559450	ENSG00000267466	AC021683.1	ADHD	Brain. DLPFC (PEC) genes	1.31536	0.188389	0.67779	1	ENSG00000267466	AC021683.1	0.476771	0.000340419	0.0359241	5.47981e-09	1.66137e-08	3	6	6	lincRNA_gene	Brain: DLPFC (PEC) genes :: Homogenate :: Genes :: EpiXcan	0.678143	0.729993	GRCh37
462	1	83439565	ENSG00000236268	LINC01361	ADHD	Brain. DLPFC (PEC) genes	1.31496	0.188525	0.67779	1	ENSG00000236268	LINC01361	0.0256946	0.113876	0.164037	8.23722e-39	7.84814e-38	24	25	25	lincRNA_gene	Brain: DLPFC (PEC) genes :: Homogenate :: Genes :: EpiXcan	0.678215	0.730004	GRCh37
10624	7	112120908	ENSG00000181016	LSMEM1	ADHD	Brain. DLPFC (PEC) genes	1.31497	0.18852	0.67779	1	ENSG00000181016	LSMEM1	0.0250637	0.123071	0.167841	1.89242e-39	1.83861e-38	19	19	19	gene	Brain: DLPFC (PEC) genes :: Homogenate :: Genes :: EpiXcan	0.678215	0.730004	GRCh37
10506	7	90219933	ENSG00000223969	AC002456.1	ADHD	Brain. DLPFC (PEC) genes	1.31366	0.18896	0.678566	1	ENSG00000223969	AC002456.1	0.049079	0.0380029	0.0606472	2.46136e-14	9.95773e-14	15	15	15	gene	Brain: DLPFC (PEC) genes :: Homogenate :: Genes :: EpiXcan	0.678963	0.73049	GRCh37
8355	3	196366557	ENSG00000174004	NRROS	ADHD	Brain. DLPFC (PEC) genes	1.31359	0.188983	0.678566	1	ENSG00000174004	NRROS	0.127812	0.00548695	0.0129628	0.000544672	0.00116637	5	8	8	gene	Brain: DLPFC (PEC) genes :: Homogenate :: Genes :: EpiXcan	0.678963	0.730498	GRCh37
11304	9	6716548	ENSG00000225489	AL354707.1	ADHD	Brain. DLPFC (PEC) genes	1.3135	0.189016	0.678566	1	ENSG00000225489	AL354707.1	0.0986858	0.00753848	0.0179939	3.95127e-05	9.22485e-05	9	9	9	lincRNA_gene	Brain: DLPFC (PEC) genes :: Homogenate :: Genes :: EpiXcan	0.678963	0.73056	GRCh37
169	1	23516993	ENSG00000179546	HTR1D	ADHD	Brain. DLPFC (PEC) genes	-1.31347	0.189026	0.678566	1	ENSG00000179546	HTR1D	-0.0230958	0.14785	0.200282	3.00175e-48	3.62979e-47	25	27	27	gene	Brain: DLPFC (PEC) genes :: Homogenate :: Genes :: EpiXcan	0.678963	0.730573	GRCh37
478	1	86814344	ENSG00000122417	ODF2L	ADHD	Brain. DLPFC (PEC) genes	-1.31315	0.189134	0.678844	1	ENSG00000122417	ODF2L	-0.0253891	0.112662	0.170487	1.11641e-40	1.11752e-39	17	17	17	gene	Brain: DLPFC (PEC) genes :: Homogenate :: Genes :: EpiXcan	0.678963	0.730762	GRCh37
1296	10	46349541	ENSG00000239883	PARGP1	ADHD	Brain. DLPFC (PEC) genes	-1.31286	0.189229	0.678937	1	ENSG00000239883	PARGP1	-0.0388762	0.0456072	0.0810738	8.50277e-19	4.18358e-18	7	10	10	pseudogene	Brain: DLPFC (PEC) genes :: Homogenate :: Genes :: EpiXcan	0.678963	0.730894	GRCh37
7058	20	42984340	ENSG00000101076	HNF4A	ADHD	Brain. DLPFC (PEC) genes	1.31288	0.189224	0.678937	1	ENSG00000101076	HNF4A	0.0200241	0.178143	0.247226	6.87674e-61	1.09718e-59	26	28	28	gene	Brain: DLPFC (PEC) genes :: Homogenate :: Genes :: EpiXcan	0.678963	0.730894	GRCh37
10255	7	22980878	ENSG00000122591	FAM126A	ADHD	Brain. DLPFC (PEC) genes	-1.31276	0.189262	0.678952	1	ENSG00000122591	FAM126A	-0.0281595	0.0970222	0.120458	4.74837e-28	3.23222e-27	39	41	41	gene	Brain: DLPFC (PEC) genes :: Homogenate :: Genes :: EpiXcan	0.678963	0.730907	GRCh37
5499	19	16308389	ENSG00000072958	AP1M1	ADHD	Brain. DLPFC (PEC) genes	-1.31263	0.189308	0.678987	1	ENSG00000072958	AP1M1	-0.0239752	0.135574	0.200847	1.25604e-48	1.53189e-47	15	17	17	gene	Brain: DLPFC (PEC) genes :: Homogenate :: Genes :: EpiXcan	0.678963	0.730971	GRCh37
6197	2	48016455	ENSG00000138081	FBXO11	ADHD	Brain. DLPFC (PEC) genes	1.31262	0.189311	0.678987	1	ENSG00000138081	FBXO11	0.113844	0.00615055	0.0100507	0.00230535	0.00472829	6	7	7	gene	Brain: DLPFC (PEC) genes :: Homogenate :: Genes :: EpiXcan	0.678963	0.730971	GRCh37
11337	9	21140631	ENSG00000177047	IFNW1	ADHD	Brain. DLPFC (PEC) genes	-1.31217	0.189464	0.679392	1	ENSG00000177047	IFNW1	-0.0582774	0.0264233	0.0414145	4.45632e-10	1.43415e-09	19	20	20	gene	Brain: DLPFC (PEC) genes :: Homogenate :: Genes :: EpiXcan	0.679302	0.731147	GRCh37
1021	1	223967601	ENSG00000143514	TP53BP2	ADHD	Brain. DLPFC (PEC) genes	1.31195	0.189536	0.679441	1	ENSG00000143514	TP53BP2	0.204462	0.00204895	0.1133	3.26e-26	2.09998e-25	15	20	20	gene	Brain: DLPFC (PEC) genes :: Homogenate :: Genes :: EpiXcan	0.679354	0.73121	GRCh37
1854	11	31833939	ENSG00000049449	RCN1	ADHD	Brain. DLPFC (PEC) genes	-1.31134	0.189742	0.679895	1	ENSG00000049449	RCN1	-0.0209798	0.178308	0.21269	2.0798e-51	2.69169e-50	23	23	23	gene	Brain: DLPFC (PEC) genes :: Homogenate :: Genes :: EpiXcan	0.679539	0.731545	GRCh37
1467	10	90750414	ENSG00000026103	FAS	ADHD	Brain. DLPFC (PEC) genes	-1.3109	0.189892	0.680176	1	ENSG00000026103	FAS	-0.0116917	0.538101	0.582837	6.8334e-204	1.43347e-201	59	66	66	gene	Brain: DLPFC (PEC) genes :: Homogenate :: Genes :: EpiXcan	0.679539	0.731816	GRCh37
2340	12	9429831	ENSG00000111788	AC009533.1	ADHD	Brain. DLPFC (PEC) genes	1.31082	0.189918	0.680176	1	ENSG00000111788	AC009533.1	0.0982376	0.0103703	0.0203381	1.47473e-05	3.55551e-05	10	10	10	pseudogene	Brain: DLPFC (PEC) genes :: Homogenate :: Genes :: EpiXcan	0.679539	0.731836	GRCh37
4632	17	19551449	ENSG00000072210	ALDH3A2	ADHD	Brain. DLPFC (PEC) genes	-1.31076	0.189938	0.680176	1	ENSG00000072210	ALDH3A2	-0.0318375	0.0787648	0.13383	4.13012e-31	3.12531e-30	12	14	14	gene	Brain: DLPFC (PEC) genes :: Homogenate :: Genes :: EpiXcan	0.679539	0.731836	GRCh37
10142	6	168376604	ENSG00000235994	AL049698.1	ADHD	Brain. DLPFC (PEC) genes	1.31083	0.189917	0.680176	1	ENSG00000235994	AL049698.1	0.0321502	0.116825	0.149108	6.31685e-35	5.36576e-34	44	53	53	lincRNA_gene	Brain: DLPFC (PEC) genes :: Homogenate :: Genes :: EpiXcan	0.679539	0.731836	GRCh37
9564	6	7268539	ENSG00000124783	SSR1	ADHD	Brain. DLPFC (PEC) genes	1.31058	0.19	0.680176	1	ENSG00000124783	SSR1	0.0267035	0.166919	0.274688	1.78815e-69	3.47602e-68	55	67	67	gene	Brain: DLPFC (PEC) genes :: Homogenate :: Genes :: EpiXcan	0.679539	0.731866	GRCh37
11014	8	61297147	ENSG00000251396	LINC01301	ADHD	Brain. DLPFC (PEC) genes	-1.31053	0.190016	0.680176	1	ENSG00000251396	LINC01301	-0.0259668	0.10727	0.146905	2.8037e-34	2.34686e-33	14	14	14	lincRNA_gene	Brain: DLPFC (PEC) genes :: Homogenate :: Genes :: EpiXcan	0.679539	0.731866	GRCh37
5489	19	15060846	ENSG00000105143	SLC1A6	ADHD	Brain. DLPFC (PEC) genes	-1.31043	0.190051	0.680226	1	ENSG00000105143	SLC1A6	-0.0259861	0.108108	0.149482	5.35477e-35	4.55817e-34	9	11	11	gene	Brain: DLPFC (PEC) genes :: Homogenate :: Genes :: EpiXcan	0.679539	0.731907	GRCh37
10110	6	158733692	ENSG00000130338	TULP4	ADHD	Brain. DLPFC (PEC) genes	-1.31017	0.190138	0.680275	1	ENSG00000130338	TULP4	-0.0451146	0.0380599	0.0474653	2.12445e-11	7.38371e-11	19	20	20	gene	Brain: DLPFC (PEC) genes :: Homogenate :: Genes :: EpiXcan	0.679643	0.731944	GRCh37
2660	12	90102736	ENSG00000271614	ATP2B1-AS1	ADHD	Brain. DLPFC (PEC) genes	1.30958	0.190339	0.680762	1	ENSG00000271614	ATP2B1-AS1	0.0583884	0.0202796	0.0187731	3.00183e-05	7.06567e-05	20	22	22	lincRNA_gene	Brain: DLPFC (PEC) genes :: Homogenate :: Genes :: EpiXcan	0.680154	0.73222	GRCh37
5154	18	12307668	ENSG00000176014	TUBB6	ADHD	Brain. DLPFC (PEC) genes	1.30896	0.190547	0.681084	1	ENSG00000176014	TUBB6	0.053405	0.0249365	0.0441798	8.20654e-11	2.75539e-10	20	20	20	gene	Brain: DLPFC (PEC) genes :: Homogenate :: Genes :: EpiXcan	0.680692	0.732407	GRCh37
11153	8	104476617	ENSG00000261670	AC012213.2	ADHD	Brain. DLPFC (PEC) genes	-1.30818	0.190813	0.681399	1	ENSG00000261670	AC012213.2	-0.0392856	0.042543	0.0432168	1.96506e-10	6.47435e-10	34	35	35	lincRNA_gene	Brain: DLPFC (PEC) genes :: Homogenate :: Genes :: EpiXcan	0.681434	0.732613	GRCh37
320	1	45249257	ENSG00000142959	BEST4	ADHD	Brain. DLPFC (PEC) genes	1.30772	0.190969	0.681675	1	ENSG00000142959	BEST4	0.0603178	0.0176955	0.0372732	2.33148e-09	7.22473e-09	16	17	17	gene	Brain: DLPFC (PEC) genes :: Homogenate :: Genes :: EpiXcan	0.681784	0.732832	GRCh37
1985	11	64083932	ENSG00000173113	TRMT112	ADHD	Brain. DLPFC (PEC) genes	-1.30716	0.191159	0.681902	1	ENSG00000173113	TRMT112	-0.0473707	0.0323041	0.0610774	2.23046e-14	9.04481e-14	10	10	10	gene	Brain: DLPFC (PEC) genes :: Homogenate :: Genes :: EpiXcan	0.681825	0.733035	GRCh37
6844	2	238482965	ENSG00000124839	RAB17	ADHD	Brain. DLPFC (PEC) genes	1.30708	0.191185	0.681902	1	ENSG00000124839	RAB17	0.0193721	0.188181	0.27066	1.2713e-69	2.47728e-68	15	18	18	gene	Brain: DLPFC (PEC) genes :: Homogenate :: Genes :: EpiXcan	0.681825	0.733044	GRCh37
11512	9	99794940	ENSG00000136943	CTSV	ADHD	Brain. DLPFC (PEC) genes	-1.30694	0.191233	0.681902	1	ENSG00000136943	CTSV	-0.128129	0.00452417	0.0121918	0.000774883	0.00164134	7	7	7	gene	Brain: DLPFC (PEC) genes :: Homogenate :: Genes :: EpiXcan	0.681825	0.733044	GRCh37
7618	22	49288729	ENSG00000205632	LINC01310	ADHD	Brain. DLPFC (PEC) genes	-1.30677	0.191291	0.681902	1	ENSG00000205632	LINC01310	-0.0416653	0.0515486	0.0707207	1.38405e-16	6.20377e-16	104	116	116	lincRNA_gene	Brain: DLPFC (PEC) genes :: Homogenate :: Genes :: EpiXcan	0.681825	0.733046	GRCh37
3394	14	86401054	ENSG00000258733	LINC02328	ADHD	Brain. DLPFC (PEC) genes	-1.3067	0.191315	0.681902	1	ENSG00000258733	LINC02328	-0.111383	0.00642255	0.0165806	8.03803e-05	0.000183072	3	3	3	lincRNA_gene	Brain: DLPFC (PEC) genes :: Homogenate :: Genes :: EpiXcan	0.681825	0.733049	GRCh37
7949	3	69134095	ENSG00000144746	ARL6IP5	ADHD	Brain. DLPFC (PEC) genes	-1.30666	0.191329	0.681902	1	ENSG00000144746	ARL6IP5	-0.0277212	0.0993927	0.120598	7.39879e-28	5.00669e-27	72	75	75	gene	Brain: DLPFC (PEC) genes :: Homogenate :: Genes :: EpiXcan	0.681825	0.733057	GRCh37
3055	13	96329393	ENSG00000102580	DNAJC3	ADHD	Brain. DLPFC (PEC) genes	-1.3064	0.191416	0.681931	1	ENSG00000102580	DNAJC3	-0.0346314	0.0623644	0.0905534	5.29701e-21	2.8097e-20	30	30	30	gene	Brain: DLPFC (PEC) genes :: Homogenate :: Genes :: EpiXcan	0.681928	0.733117	GRCh37
225	1	32117848	ENSG00000084636	COL16A1	ADHD	Brain. DLPFC (PEC) genes	-1.30599	0.191557	0.682189	1	ENSG00000084636	COL16A1	-0.0159432	0.286686	0.36433	1.05187e-98	3.71528e-97	22	33	33	gene	Brain: DLPFC (PEC) genes :: Homogenate :: Genes :: EpiXcan	0.682054	0.733278	GRCh37
7948	3	69063092	ENSG00000244513	AC109587.1	ADHD	Brain. DLPFC (PEC) genes	1.30595	0.191568	0.682189	1	ENSG00000244513	AC109587.1	0.130787	0.00432319	0.0134218	0.000410776	0.000888032	5	5	5	gene	Brain: DLPFC (PEC) genes :: Homogenate :: Genes :: EpiXcan	0.682054	0.733278	GRCh37
5857	19	50194155	ENSG00000169169	CPT1C	ADHD	Brain. DLPFC (PEC) genes	1.30471	0.191991	0.682823	1	ENSG00000169169	CPT1C	0.0223771	0.146679	0.183568	1.35472e-43	1.46816e-42	50	60	60	gene	Brain: DLPFC (PEC) genes :: Homogenate :: Genes :: EpiXcan	0.682881	0.733799	GRCh37
8122	3	129274018	ENSG00000004399	PLXND1	ADHD	Brain. DLPFC (PEC) genes	1.30467	0.192004	0.682823	1	ENSG00000004399	PLXND1	0.0289289	0.104584	0.122394	1.35829e-28	9.4403e-28	40	51	51	gene	Brain: DLPFC (PEC) genes :: Homogenate :: Genes :: EpiXcan	0.682881	0.73383	GRCh37
1941	11	60658202	ENSG00000110107	PRPF19	ADHD	Brain. DLPFC (PEC) genes	-1.3044	0.192097	0.682823	1	ENSG00000110107	PRPF19	-0.116091	0.00564725	0.0109412	0.00145721	0.00302737	5	7	7	gene	Brain: DLPFC (PEC) genes :: Homogenate :: Genes :: EpiXcan	0.682881	0.733977	GRCh37
10938	8	27092840	ENSG00000015592	STMN4	ADHD	Brain. DLPFC (PEC) genes	1.30442	0.192091	0.682823	1	ENSG00000015592	STMN4	0.0140448	0.375954	0.44455	6.92737e-131	4.32943e-129	30	30	30	gene	Brain: DLPFC (PEC) genes :: Homogenate :: Genes :: EpiXcan	0.682881	0.733977	GRCh37
2162	11	103777914	ENSG00000170962	PDGFD	ADHD	Brain. DLPFC (PEC) genes	1.30415	0.192181	0.682823	1	ENSG00000170962	PDGFD	0.0277611	0.0878567	0.134064	3.76968e-31	2.85525e-30	85	85	85	gene	Brain: DLPFC (PEC) genes :: Homogenate :: Genes :: EpiXcan	0.682881	0.733981	GRCh37
7930	3	58476557	ENSG00000272360	AC116036.2	ADHD	Brain. DLPFC (PEC) genes	-1.30389	0.192272	0.682839	1	ENSG00000272360	AC116036.2	-0.054933	0.0231239	0.0228344	4.25079e-06	1.06752e-05	29	32	32	lincRNA_gene	Brain: DLPFC (PEC) genes :: Homogenate :: Genes :: EpiXcan	0.682881	0.734057	GRCh37
8664	4	95373037	ENSG00000163110	PDLIM5	ADHD	Brain. DLPFC (PEC) genes	1.30385	0.192285	0.682839	1	ENSG00000163110	PDLIM5	0.0193239	0.215853	0.280303	7.90089e-71	1.56615e-69	27	29	29	gene	Brain: DLPFC (PEC) genes :: Homogenate :: Genes :: EpiXcan	0.682881	0.734057	GRCh37
3437	14	95998634	ENSG00000247092	SNHG10	ADHD	Brain. DLPFC (PEC) genes	1.30348	0.192411	0.682859	1	ENSG00000247092	SNHG10	0.102512	0.00861814	0.0121439	0.000810313	0.00171398	2	2	2	gene	Brain: DLPFC (PEC) genes :: Homogenate :: Genes :: EpiXcan	0.682881	0.734173	GRCh37
10976	8	38758753	ENSG00000169499	PLEKHA2	ADHD	Brain. DLPFC (PEC) genes	1.30343	0.192429	0.682859	1	ENSG00000169499	PLEKHA2	0.0187195	0.215596	0.256515	1.09932e-63	1.86497e-62	64	78	78	gene	Brain: DLPFC (PEC) genes :: Homogenate :: Genes :: EpiXcan	0.682881	0.734173	GRCh37
11735	9	141090383	ENSG00000237419	AL954642.1	ADHD	Brain. DLPFC (PEC) genes	1.30349	0.192406	0.682859	1	ENSG00000237419	AL954642.1	0.149797	0.0079999	0.0569401	1.63958e-13	6.37854e-13	6	23	23	lincRNA_gene	Brain: DLPFC (PEC) genes :: Homogenate :: Genes :: EpiXcan	0.682881	0.734173	GRCh37
5152	18	12201981	ENSG00000267733	AP005264.6	ADHD	Brain. DLPFC (PEC) genes	-1.30331	0.192468	0.682859	1	ENSG00000267733	AP005264.6	-0.0528436	0.028225	0.0650069	3.40219e-15	1.43336e-14	2	2	2	pseudogene	Brain: DLPFC (PEC) genes :: Homogenate :: Genes :: EpiXcan	0.682881	0.734188	GRCh37
10631	7	116164839	ENSG00000105974	CAV1	ADHD	Brain. DLPFC (PEC) genes	-1.30322	0.192499	0.682864	1	ENSG00000105974	CAV1	-0.0277265	0.107839	0.153814	4.52155e-36	3.9853e-35	28	32	32	gene	Brain: DLPFC (PEC) genes :: Homogenate :: Genes :: EpiXcan	0.682881	0.734239	GRCh37
2636	12	75890684	ENSG00000111615	KRR1	ADHD	Brain. DLPFC (PEC) genes	1.30288	0.192615	0.683029	1	ENSG00000111615	KRR1	0.0176777	0.268058	0.315377	3.92382e-83	9.88082e-82	35	38	38	gene	Brain: DLPFC (PEC) genes :: Homogenate :: Genes :: EpiXcan	0.683035	0.734362	GRCh37
4742	17	39679869	ENSG00000171345	KRT19	ADHD	Brain. DLPFC (PEC) genes	1.30265	0.192693	0.683094	1	ENSG00000171345	KRT19	0.107134	0.0066241	0.0129776	0.000546319	0.00116973	10	10	10	gene	Brain: DLPFC (PEC) genes :: Homogenate :: Genes :: EpiXcan	0.683035	0.734522	GRCh37
2907	13	24465238	ENSG00000205863	C1QTNF9B	ADHD	Brain. DLPFC (PEC) genes	1.30233	0.192804	0.683229	1	ENSG00000205863	C1QTNF9B	0.0591794	0.0252017	0.0457834	5.21743e-11	1.77475e-10	31	32	32	gene	Brain: DLPFC (PEC) genes :: Homogenate :: Genes :: EpiXcan	0.683035	0.734679	GRCh37
5007	17	74138534	ENSG00000141576	RNF157	ADHD	Brain. DLPFC (PEC) genes	-1.30234	0.1928	0.683229	1	ENSG00000141576	RNF157	-0.031122	0.0721825	0.0904376	4.01519e-21	2.13871e-20	28	33	33	gene	Brain: DLPFC (PEC) genes :: Homogenate :: Genes :: EpiXcan	0.683035	0.734679	GRCh37
11323	9	15422702	ENSG00000164975	SNAPC3	ADHD	Brain. DLPFC (PEC) genes	1.30224	0.192833	0.683229	1	ENSG00000164975	SNAPC3	0.0396008	0.0580213	0.0608246	2.92923e-14	1.18168e-13	41	44	44	gene	Brain: DLPFC (PEC) genes :: Homogenate :: Genes :: EpiXcan	0.683035	0.734731	GRCh37
531	1	99127236	ENSG00000162627	SNX7	ADHD	Brain. DLPFC (PEC) genes	1.30195	0.192933	0.683334	1	ENSG00000162627	SNX7	0.0552011	0.0318011	0.0501245	6.02787e-12	2.16104e-11	22	24	24	gene	Brain: DLPFC (PEC) genes :: Homogenate :: Genes :: EpiXcan	0.683057	0.734824	GRCh37
358	1	51426417	ENSG00000123080	CDKN2C	ADHD	Brain. DLPFC (PEC) genes	-1.30189	0.192956	0.683334	1	ENSG00000123080	CDKN2C	-0.0615543	0.0171051	0.024767	1.68667e-06	4.35225e-06	10	11	11	gene	Brain: DLPFC (PEC) genes :: Homogenate :: Genes :: EpiXcan	0.683057	0.734845	GRCh37
7610	22	46449749	ENSG00000197182	MIRLET7BHG	ADHD	Brain. DLPFC (PEC) genes	-1.30168	0.193025	0.683334	1	ENSG00000197182	MIRLET7BHG	-0.162976	0.0030774	0.0210138	9.09873e-06	2.23339e-05	17	25	25	gene	Brain: DLPFC (PEC) genes :: Homogenate :: Genes :: EpiXcan	0.683098	0.734855	GRCh37
1906	11	47440320	ENSG00000165916	PSMC3	ADHD	Brain. DLPFC (PEC) genes	-1.30105	0.193243	0.683726	1	ENSG00000165916	PSMC3	-0.0373347	0.0489223	0.061805	1.77958e-14	7.24445e-14	20	21	21	gene	Brain: DLPFC (PEC) genes :: Homogenate :: Genes :: EpiXcan	0.683239	0.735125	GRCh37
11423	9	71650175	ENSG00000165060	FXN	ADHD	Brain. DLPFC (PEC) genes	1.30103	0.193248	0.683726	1	ENSG00000165060	FXN	0.0824771	0.0116229	0.028782	2.15093e-07	5.91868e-07	20	23	23	gene	Brain: DLPFC (PEC) genes :: Homogenate :: Genes :: EpiXcan	0.683239	0.735125	GRCh37
4895	17	56282803	ENSG00000011143	MKS1	ADHD	Brain. DLPFC (PEC) genes	1.30091	0.193289	0.683732	1	ENSG00000011143	MKS1	0.0738518	0.0126589	0.0263868	7.43119e-07	1.96957e-06	22	25	25	gene	Brain: DLPFC (PEC) genes :: Homogenate :: Genes :: EpiXcan	0.683239	0.735186	GRCh37
8729	4	113434672	ENSG00000178403	NEUROG2	ADHD	Brain. DLPFC (PEC) genes	-1.30083	0.193317	0.683762	1	ENSG00000178403	NEUROG2	-0.101973	0.0111976	0.020299	1.34482e-05	3.25336e-05	9	9	9	gene	Brain: DLPFC (PEC) genes :: Homogenate :: Genes :: EpiXcan	0.683239	0.735186	GRCh37
3578	15	40666599	ENSG00000261374	RP11-64K12.10	ADHD	Brain. DLPFC (PEC) genes	1.30071	0.193356	0.68383	1	ENSG00000261374	RP11-64K12.10	0.0485165	0.0318506	0.0559026	3.14142e-13	1.20463e-12	9	10	10	gene	Brain: DLPFC (PEC) genes :: Homogenate :: Genes :: EpiXcan	0.683239	0.735208	GRCh37
4620	17	18743398	ENSG00000141127	PRPSAP2	ADHD	Brain. DLPFC (PEC) genes	1.30002	0.193594	0.684416	1	ENSG00000141127	PRPSAP2	0.0151099	0.299021	0.347196	8.84545e-94	2.80404e-92	36	40	40	gene	Brain: DLPFC (PEC) genes :: Homogenate :: Genes :: EpiXcan	0.683763	0.73553	GRCh37
10856	8	11655437	ENSG00000255046	AC069185.1	ADHD	Brain. DLPFC (PEC) genes	-1.29994	0.193621	0.684416	1	ENSG00000255046	AC069185.1	-0.0401444	0.0448625	0.0135855	0.000395333	0.000855952	60	76	76	gene	Brain: DLPFC (PEC) genes :: Homogenate :: Genes :: EpiXcan	0.683763	0.735606	GRCh37
2818	12	123011793	ENSG00000184445	KNTC1	ADHD	Brain. DLPFC (PEC) genes	-1.29925	0.193859	0.684416	1	ENSG00000184445	KNTC1	-0.0523671	0.0295782	0.053284	1.09439e-12	4.08496e-12	19	19	19	gene	Brain: DLPFC (PEC) genes :: Homogenate :: Genes :: EpiXcan	0.684191	0.735645	GRCh37
7440	22	29469066	ENSG00000183762	KREMEN1	ADHD	Brain. DLPFC (PEC) genes	-1.29951	0.193768	0.684416	1	ENSG00000183762	KREMEN1	-0.0366759	0.0541892	0.0694399	3.09278e-16	1.36574e-15	41	42	42	gene	Brain: DLPFC (PEC) genes :: Homogenate :: Genes :: EpiXcan	0.684075	0.735645	GRCh37
1876	11	36508577	ENSG00000175104	TRAF6	ADHD	Brain. DLPFC (PEC) genes	1.2989	0.193978	0.684625	1	ENSG00000175104	TRAF6	0.0545478	0.0243314	0.0416539	3.10441e-10	1.00904e-09	9	9	9	gene	Brain: DLPFC (PEC) genes :: Homogenate :: Genes :: EpiXcan	0.684342	0.735769	GRCh37
10573	7	101206059	ENSG00000233123	LINC01007	ADHD	Brain. DLPFC (PEC) genes	1.29878	0.194018	0.684699	1	ENSG00000233123	LINC01007	0.069218	0.0111369	0.0264087	7.20951e-07	1.91312e-06	18	20	20	lincRNA_gene	Brain: DLPFC (PEC) genes :: Homogenate :: Genes :: EpiXcan	0.684342	0.735799	GRCh37
8588	4	71768043	ENSG00000173542	MOB1B	ADHD	Brain. DLPFC (PEC) genes	-1.29795	0.194305	0.685032	1	ENSG00000173542	MOB1B	-0.121262	0.00631073	0.0262969	6.63547e-07	1.76526e-06	20	24	24	gene	Brain: DLPFC (PEC) genes :: Homogenate :: Genes :: EpiXcan	0.684986	0.736251	GRCh37
4961	17	67410839	ENSG00000108984	MAP2K6	ADHD	Brain. DLPFC (PEC) genes	-1.29782	0.194351	0.685032	1	ENSG00000108984	MAP2K6	-0.0976716	0.00794769	0.0171975	6.72708e-05	0.000154087	13	14	14	gene	Brain: DLPFC (PEC) genes :: Homogenate :: Genes :: EpiXcan	0.684986	0.736276	GRCh37
3837	15	84956505	ENSG00000272887	CSPG4P5	ADHD	Brain. DLPFC (PEC) genes	1.29752	0.194451	0.685032	1	ENSG00000272887	CSPG4P5	0.0830081	0.0101928	0.0302347	8.66028e-08	2.43781e-07	2	4	4	pseudogene	Brain: DLPFC (PEC) genes :: Homogenate :: Genes :: EpiXcan	0.684986	0.736333	GRCh37
10526	7	95225994	ENSG00000231170	AC002451.1	ADHD	Brain. DLPFC (PEC) genes	1.29747	0.19447	0.685032	1	ENSG00000231170	AC002451.1	0.0247201	0.109917	0.13931	2.17136e-32	1.70959e-31	18	19	19	gene	Brain: DLPFC (PEC) genes :: Homogenate :: Genes :: EpiXcan	0.684986	0.736333	GRCh37
10272	7	27565061	ENSG00000106049	HIBADH	ADHD	Brain. DLPFC (PEC) genes	-1.29737	0.194503	0.685078	1	ENSG00000106049	HIBADH	-0.0222476	0.133322	0.194486	1.10949e-46	1.29114e-45	22	23	23	gene	Brain: DLPFC (PEC) genes :: Homogenate :: Genes :: EpiXcan	0.684986	0.736406	GRCh37
9393	5	151040657	ENSG00000113140	SPARC	ADHD	Brain. DLPFC (PEC) genes	-1.29723	0.194551	0.685178	1	ENSG00000113140	SPARC	-0.0448403	0.0363571	0.0345543	1.13565e-08	3.3802e-08	32	32	32	gene	Brain: DLPFC (PEC) genes :: Homogenate :: Genes :: EpiXcan	0.684986	0.736437	GRCh37
1625	10	123237848	ENSG00000066468	FGFR2	ADHD	Brain. DLPFC (PEC) genes	-1.29696	0.194644	0.685293	1	ENSG00000066468	FGFR2	-0.047745	0.0328288	0.0450702	7.8536e-11	2.63946e-10	34	35	35	gene	Brain: DLPFC (PEC) genes :: Homogenate :: Genes :: EpiXcan	0.685106	0.736492	GRCh37
6817	2	231751215	ENSG00000232520	AC012507.2	ADHD	Brain. DLPFC (PEC) genes	1.2958	0.195045	0.685589	1	ENSG00000232520	AC012507.2	0.0332772	0.0684948	0.0946469	6.75056e-22	3.70873e-21	27	33	33	gene	Brain: DLPFC (PEC) genes :: Homogenate :: Genes :: EpiXcan	0.686188	0.736711	GRCh37
5432	19	10416103	ENSG00000167807	AC011511.1	ADHD	Brain. DLPFC (PEC) genes	-1.29573	0.195068	0.685598	1	ENSG00000167807	AC011511.1	-0.0657167	0.0181577	0.0208088	1.12017e-05	2.72739e-05	35	46	46	gene	Brain: DLPFC (PEC) genes :: Homogenate :: Genes :: EpiXcan	0.686188	0.736723	GRCh37
10145	6	168693510	ENSG00000164488	DACT2	ADHD	Brain. DLPFC (PEC) genes	1.29551	0.195145	0.685731	1	ENSG00000164488	DACT2	0.0313474	0.0718313	0.106369	1.20787e-24	7.35085e-24	44	52	52	gene	Brain: DLPFC (PEC) genes :: Homogenate :: Genes :: EpiXcan	0.686255	0.73685	GRCh37
9862	6	79577189	ENSG00000146243	IRAK1BP1	ADHD	Brain. DLPFC (PEC) genes	1.29518	0.195258	0.685917	1	ENSG00000146243	IRAK1BP1	0.023904	0.123017	0.165262	3.65507e-39	3.51574e-38	23	23	23	gene	Brain: DLPFC (PEC) genes :: Homogenate :: Genes :: EpiXcan	0.686445	0.736924	GRCh37
6922	20	3801178	ENSG00000125843	AP5S1	ADHD	Brain. DLPFC (PEC) genes	-1.29495	0.195339	0.68613	1	ENSG00000125843	AP5S1	-0.0968266	0.00999048	0.0237768	2.67956e-06	6.82738e-06	8	14	14	gene	Brain: DLPFC (PEC) genes :: Homogenate :: Genes :: EpiXcan	0.686522	0.737036	GRCh37
5648	19	35645633	ENSG00000089327	FXYD5	ADHD	Brain. DLPFC (PEC) genes	1.29453	0.195484	0.686431	1	ENSG00000089327	FXYD5	0.0646065	0.0276851	0.0532412	1.28047e-12	4.76406e-12	10	12	12	gene	Brain: DLPFC (PEC) genes :: Homogenate :: Genes :: EpiXcan	0.686828	0.73724	GRCh37
10886	8	17155539	ENSG00000003987	MTMR7	ADHD	Brain. DLPFC (PEC) genes	1.2941	0.195631	0.68667	1	ENSG00000003987	MTMR7	0.0167652	0.242254	0.271943	6.94391e-69	1.33798e-67	65	72	72	gene	Brain: DLPFC (PEC) genes :: Homogenate :: Genes :: EpiXcan	0.68714	0.737449	GRCh37
536	1	100549119	ENSG00000156876	SASS6	ADHD	Brain. DLPFC (PEC) genes	1.29325	0.195926	0.687005	1	ENSG00000156876	SASS6	0.0402574	0.0481314	0.0745315	2.36852e-17	1.09881e-16	28	32	32	gene	Brain: DLPFC (PEC) genes :: Homogenate :: Genes :: EpiXcan	0.687967	0.737864	GRCh37
1010	1	221051699	ENSG00000136630	HLX	ADHD	Brain. DLPFC (PEC) genes	1.29275	0.196096	0.687005	1	ENSG00000136630	HLX	0.077598	0.012219	0.0197518	1.85846e-05	4.44469e-05	12	13	13	gene	Brain: DLPFC (PEC) genes :: Homogenate :: Genes :: EpiXcan	0.688326	0.738014	GRCh37
3557	15	35047285	ENSG00000250007	AC087457.1	ADHD	Brain. DLPFC (PEC) genes	-1.29261	0.196145	0.687005	1	ENSG00000250007	AC087457.1	-0.0216615	0.16494	0.202266	1.04791e-48	1.28064e-47	46	52	52	gene	Brain: DLPFC (PEC) genes :: Homogenate :: Genes :: EpiXcan	0.688326	0.738088	GRCh37
8907	5	218356	ENSG00000073578	SDHA	ADHD	Brain. DLPFC (PEC) genes	-1.29231	0.19625	0.687232	1	ENSG00000073578	SDHA	-0.0322364	0.0851913	0.198656	8.3619e-48	1.0011e-46	22	51	51	gene	Brain: DLPFC (PEC) genes :: Homogenate :: Genes :: EpiXcan	0.688487	0.738227	GRCh37
3627	15	45622407	ENSG00000259433	AC051619.3	ADHD	Brain. DLPFC (PEC) genes	1.29175	0.196442	0.687363	1	ENSG00000259433	AC051619.3	0.0141006	0.385711	0.464431	1.48694e-139	1.03374e-137	12	13	13	pseudogene	Brain: DLPFC (PEC) genes :: Homogenate :: Genes :: EpiXcan	0.688752	0.738497	GRCh37
10026	6	134273308	ENSG00000028839	TBPL1	ADHD	Brain. DLPFC (PEC) genes	1.29178	0.196435	0.687363	1	ENSG00000028839	TBPL1	0.0417629	0.046732	0.0593724	6.21589e-14	2.46835e-13	48	52	52	gene	Brain: DLPFC (PEC) genes :: Homogenate :: Genes :: EpiXcan	0.688752	0.738497	GRCh37
4574	17	15602891	ENSG00000187607	ZNF286A	ADHD	Brain. DLPFC (PEC) genes	1.29107	0.196681	0.687695	1	ENSG00000187607	ZNF286A	0.0270734	0.128023	0.289484	2.94402e-75	6.38109e-74	36	41	41	gene	Brain: DLPFC (PEC) genes :: Homogenate :: Genes :: EpiXcan	0.689375	0.738725	GRCh37
379	1	54497347	ENSG00000116209	TMEM59	ADHD	Brain. DLPFC (PEC) genes	1.2909	0.196738	0.687825	1	ENSG00000116209	TMEM59	0.16371	0.00316618	0.087734	9.57469e-21	5.03224e-20	8	15	15	gene	Brain: DLPFC (PEC) genes :: Homogenate :: Genes :: EpiXcan	0.689375	0.738838	GRCh37
5480	19	14183348	ENSG00000141854	MISP3	ADHD	Brain. DLPFC (PEC) genes	1.29034	0.196931	0.688292	1	ENSG00000141854	MISP3	0.0441157	0.0374766	0.0987068	6.50081e-23	3.71624e-22	40	67	67	gene	Brain: DLPFC (PEC) genes :: Homogenate :: Genes :: EpiXcan	0.689697	0.739112	GRCh37
11344	9	22002902	ENSG00000147883	CDKN2B	ADHD	Brain. DLPFC (PEC) genes	1.28967	0.197164	0.688569	1	ENSG00000147883	CDKN2B	0.0447637	0.0353951	0.0546375	4.12896e-13	1.57332e-12	18	19	19	gene	Brain: DLPFC (PEC) genes :: Homogenate :: Genes :: EpiXcan	0.689697	0.739334	GRCh37
7752	3	33191537	ENSG00000173705	SUSD5	ADHD	Brain. DLPFC (PEC) genes	-1.28941	0.197254	0.688619	1	ENSG00000173705	SUSD5	-0.0181435	0.214158	0.328376	2.61547e-86	7.10537e-85	47	52	52	gene	Brain: DLPFC (PEC) genes :: Homogenate :: Genes :: EpiXcan	0.689697	0.739414	GRCh37
9463	5	175476681	ENSG00000248469	AC139491.1	ADHD	Brain. DLPFC (PEC) genes	1.28939	0.197262	0.688619	1	ENSG00000248469	AC139491.1	0.0307085	0.151737	0.387094	3.65069e-108	1.53698e-106	18	24	24	gene	Brain: DLPFC (PEC) genes :: Homogenate :: Genes :: EpiXcan	0.689697	0.739414	GRCh37
3274	14	60558629	ENSG00000126773	PCNX4	ADHD	Brain. DLPFC (PEC) genes	-1.28909	0.197368	0.688809	1	ENSG00000126773	PCNX4	-0.0163966	0.290371	0.336565	6.13155e-90	1.79948e-88	27	28	28	gene	Brain: DLPFC (PEC) genes :: Homogenate :: Genes :: EpiXcan	0.689697	0.739552	GRCh37
7	1	1215816	ENSG00000162572	SCNN1D	ADHD	Brain. DLPFC (PEC) genes	1.28894	0.197417	0.688809	1	ENSG00000162572	SCNN1D	0.334261	0.00111827	0.116775	5.96927e-27	3.93128e-26	7	34	34	gene	Brain: DLPFC (PEC) genes :: Homogenate :: Genes :: EpiXcan	0.689697	0.739569	GRCh37
10708	7	138818490	ENSG00000105948	TTC26	ADHD	Brain. DLPFC (PEC) genes	1.28894	0.197418	0.688809	1	ENSG00000105948	TTC26	0.0787596	0.0110762	0.032419	3.81427e-08	1.09895e-07	6	9	9	gene	Brain: DLPFC (PEC) genes :: Homogenate :: Genes :: EpiXcan	0.689697	0.739569	GRCh37
645	1	145586115	ENSG00000186364	NUDT17	ADHD	Brain. DLPFC (PEC) genes	-1.28881	0.197465	0.688902	1	ENSG00000186364	NUDT17	-0.0945447	0.0087107	0.0119498	0.000898542	0.00189562	12	16	16	gene	Brain: DLPFC (PEC) genes :: Homogenate :: Genes :: EpiXcan	0.689697	0.739656	GRCh37
5292	18	70203915	ENSG00000141668	CBLN2	ADHD	Brain. DLPFC (PEC) genes	-1.28849	0.197575	0.688918	1	ENSG00000141668	CBLN2	-0.0759492	0.0141596	0.0106655	0.00171133	0.00353855	44	70	70	gene	Brain: DLPFC (PEC) genes :: Homogenate :: Genes :: EpiXcan	0.689697	0.73977	GRCh37
6934	20	5731039	ENSG00000171984	C20orf196	ADHD	Brain. DLPFC (PEC) genes	-1.28837	0.197618	0.688918	1	ENSG00000171984	C20orf196	-0.0476509	0.0335085	0.0773568	4.70378e-18	2.2408e-17	3	7	7	gene	Brain: DLPFC (PEC) genes :: Homogenate :: Genes :: EpiXcan	0.689697	0.73977	GRCh37
5529	19	18451397	ENSG00000130517	PGPEP1	ADHD	Brain. DLPFC (PEC) genes	-1.28826	0.197655	0.688918	1	ENSG00000130517	PGPEP1	-0.0202112	0.216661	0.363404	1.723e-98	6.05913e-97	28	29	29	gene	Brain: DLPFC (PEC) genes :: Homogenate :: Genes :: EpiXcan	0.689697	0.739772	GRCh37
6368	2	97202480	ENSG00000196843	ARID5A	ADHD	Brain. DLPFC (PEC) genes	1.28833	0.197633	0.688918	1	ENSG00000196843	ARID5A	0.0902303	0.0123623	0.0212901	8.7684e-06	2.15516e-05	15	15	15	gene	Brain: DLPFC (PEC) genes :: Homogenate :: Genes :: EpiXcan	0.689697	0.739772	GRCh37
2881	12	133464428	ENSG00000236617	AC127070.2	ADHD	Brain. DLPFC (PEC) genes	-1.28794	0.197767	0.688918	1	ENSG00000236617	AC127070.2	-0.0716597	0.0209102	0.0202872	1.43831e-05	3.47082e-05	15	25	25	gene	Brain: DLPFC (PEC) genes :: Homogenate :: Genes :: EpiXcan	0.689697	0.739963	GRCh37
8909	5	271736	ENSG00000249915	PDCD6	ADHD	Brain. DLPFC (PEC) genes	-1.28778	0.197822	0.688918	1	ENSG00000249915	PDCD6	-0.0394534	0.0539691	0.0925861	2.1664e-21	1.16657e-20	26	53	53	gene	Brain: DLPFC (PEC) genes :: Homogenate :: Genes :: EpiXcan	0.689697	0.740024	GRCh37
3563	15	38746328	ENSG00000171262	FAM98B	ADHD	Brain. DLPFC (PEC) genes	-1.28753	0.197909	0.688918	1	ENSG00000171262	FAM98B	-0.071171	0.0169569	0.0369329	3.8779e-09	1.18599e-08	4	6	6	gene	Brain: DLPFC (PEC) genes :: Homogenate :: Genes :: EpiXcan	0.689697	0.740028	GRCh37
4218	16	50347398	ENSG00000166164	BRD7	ADHD	Brain. DLPFC (PEC) genes	1.28763	0.197874	0.688918	1	ENSG00000166164	BRD7	0.073616	0.0135974	0.0312183	6.99592e-08	1.97993e-07	15	15	15	gene	Brain: DLPFC (PEC) genes :: Homogenate :: Genes :: EpiXcan	0.689697	0.740028	GRCh37
5530	19	18501954	ENSG00000175489	LRRC25	ADHD	Brain. DLPFC (PEC) genes	-1.28764	0.197873	0.688918	1	ENSG00000175489	LRRC25	-0.0725795	0.0198212	0.0362499	5.65986e-09	1.71316e-08	12	16	16	gene	Brain: DLPFC (PEC) genes :: Homogenate :: Genes :: EpiXcan	0.689697	0.740028	GRCh37
8022	3	112021325	ENSG00000239482	AC112487.1	ADHD	Brain. DLPFC (PEC) genes	-1.28767	0.197862	0.688918	1	ENSG00000239482	AC112487.1	-0.0500567	0.0287669	0.0425695	2.53073e-10	8.27255e-10	7	7	7	lincRNA_gene	Brain: DLPFC (PEC) genes :: Homogenate :: Genes :: EpiXcan	0.689697	0.740028	GRCh37
10834	8	7449528	ENSG00000233176	OR7E157P	ADHD	Brain. DLPFC (PEC) genes	1.28742	0.197946	0.688979	1	ENSG00000233176	OR7E157P	0.117559	0.00559028	0.0676039	6.33927e-16	2.76394e-15	24	37	37	pseudogene	Brain: DLPFC (PEC) genes :: Homogenate :: Genes :: EpiXcan	0.689697	0.740102	GRCh37
11192	8	124780696	ENSG00000176853	FAM91A1	ADHD	Brain. DLPFC (PEC) genes	1.28688	0.198136	0.689404	1	ENSG00000176853	FAM91A1	0.0778845	0.0168343	0.0256643	9.29822e-07	2.44667e-06	20	21	21	gene	Brain: DLPFC (PEC) genes :: Homogenate :: Genes :: EpiXcan	0.690152	0.74037	GRCh37
11458	9	88641061	ENSG00000135052	GOLM1	ADHD	Brain. DLPFC (PEC) genes	-1.286	0.198445	0.689758	1	ENSG00000135052	GOLM1	-0.0468078	0.037419	0.0495816	6.53832e-12	2.33987e-11	28	32	32	gene	Brain: DLPFC (PEC) genes :: Homogenate :: Genes :: EpiXcan	0.691023	0.74057	GRCh37
10379	7	56078744	ENSG00000146733	PSPH	ADHD	Brain. DLPFC (PEC) genes	1.28561	0.19858	0.689807	1	ENSG00000146733	PSPH	0.0645835	0.0200326	0.0172997	5.97936e-05	0.000137547	37	43	43	gene	Brain: DLPFC (PEC) genes :: Homogenate :: Genes :: EpiXcan	0.69129	0.740751	GRCh37
9865	6	80130014	ENSG00000231533	AL078601.2	ADHD	Brain. DLPFC (PEC) genes	-1.2852	0.198721	0.690145	1	ENSG00000231533	AL078601.2	-0.0400528	0.0415557	0.0647153	4.24008e-15	1.7817e-14	27	28	28	lincRNA_gene	Brain: DLPFC (PEC) genes :: Homogenate :: Genes :: EpiXcan	0.691576	0.740926	GRCh37
577	1	111486089	ENSG00000232811	AL360270.1	ADHD	Brain. DLPFC (PEC) genes	1.28408	0.199115	0.690817	1	ENSG00000232811	AL360270.1	0.0381196	0.0493438	0.0868457	3.50653e-20	1.80874e-19	22	24	24	gene	Brain: DLPFC (PEC) genes :: Homogenate :: Genes :: EpiXcan	0.692495	0.741265	GRCh37
7244	21	38473114	ENSG00000270116	AP001429.1	ADHD	Brain. DLPFC (PEC) genes	1.28383	0.1992	0.690903	1	ENSG00000270116	AP001429.1	0.0932763	0.00676727	0.0141401	0.000308349	0.000672023	14	15	15	gene	Brain: DLPFC (PEC) genes :: Homogenate :: Genes :: EpiXcan	0.692495	0.741337	GRCh37
2521	12	51632076	ENSG00000183283	DAZAP2	ADHD	Brain. DLPFC (PEC) genes	-1.28378	0.19922	0.690903	1	ENSG00000183283	DAZAP2	-0.0513238	0.0364375	0.0564444	2.64479e-13	1.01921e-12	24	25	25	gene	Brain: DLPFC (PEC) genes :: Homogenate :: Genes :: EpiXcan	0.692495	0.741355	GRCh37
48	1	6521211	ENSG00000215788	TNFRSF25	ADHD	Brain. DLPFC (PEC) genes	-1.2834	0.199351	0.691158	1	ENSG00000215788	TNFRSF25	-0.0457765	0.034976	0.0725241	6.9074e-17	3.13812e-16	8	15	15	gene	Brain: DLPFC (PEC) genes :: Homogenate :: Genes :: EpiXcan	0.692495	0.741397	GRCh37
3230	14	51338878	ENSG00000131969	ABHD12B	ADHD	Brain. DLPFC (PEC) genes	-1.28299	0.199497	0.691267	1	ENSG00000131969	ABHD12B	-0.0788673	0.0173726	0.0184093	3.70242e-05	8.66401e-05	17	20	20	gene	Brain: DLPFC (PEC) genes :: Homogenate :: Genes :: EpiXcan	0.692495	0.741397	GRCh37
7517	22	38077680	ENSG00000100101	Z83844.1	ADHD	Brain. DLPFC (PEC) genes	-1.28334	0.199373	0.691158	1	ENSG00000100101	Z83844.1	-0.0456662	0.0370312	0.0650339	3.35092e-15	1.41201e-14	19	20	20	gene	Brain: DLPFC (PEC) genes :: Homogenate :: Genes :: EpiXcan	0.692495	0.741397	GRCh37
9477	5	176784838	ENSG00000169220	RGS14	ADHD	Brain. DLPFC (PEC) genes	1.28293	0.199516	0.691267	1	ENSG00000169220	RGS14	0.018837	0.20357	0.256218	3.57179e-64	6.12844e-63	32	44	44	gene	Brain: DLPFC (PEC) genes :: Homogenate :: Genes :: EpiXcan	0.692495	0.741407	GRCh37
1444	10	86004809	ENSG00000148604	RGR	ADHD	Brain. DLPFC (PEC) genes	1.28282	0.199557	0.691267	1	ENSG00000148604	RGR	0.0129452	0.415883	0.496523	1.11025e-154	9.66921e-153	89	91	91	gene	Brain: DLPFC (PEC) genes :: Homogenate :: Genes :: EpiXcan	0.692495	0.741471	GRCh37
1002	1	220440048	ENSG00000213033	AURKAPS1	ADHD	Brain. DLPFC (PEC) genes	1.28262	0.199624	0.691267	1	ENSG00000213033	AURKAPS1	0.101493	0.00696131	0.0133744	0.000442306	0.000953291	10	10	10	pseudogene	Brain: DLPFC (PEC) genes :: Homogenate :: Genes :: EpiXcan	0.692495	0.741472	GRCh37
1959	11	62369690	ENSG00000149499	EML3	ADHD	Brain. DLPFC (PEC) genes	1.28267	0.199608	0.691267	1	ENSG00000149499	EML3	0.0461313	0.0337778	0.0581634	1.07704e-13	4.22412e-13	14	15	15	gene	Brain: DLPFC (PEC) genes :: Homogenate :: Genes :: EpiXcan	0.692495	0.741472	GRCh37
5468	19	12754089	ENSG00000178464	RPL10P16	ADHD	Brain. DLPFC (PEC) genes	-1.28217	0.199782	0.691267	1	ENSG00000178464	RPL10P16	-0.0675466	0.0152976	0.0365431	4.71175e-09	1.43391e-08	8	8	8	pseudogene	Brain: DLPFC (PEC) genes :: Homogenate :: Genes :: EpiXcan	0.692495	0.741582	GRCh37
4854	17	47676246	ENSG00000121067	SPOP	ADHD	Brain. DLPFC (PEC) genes	1.28207	0.199817	0.691267	1	ENSG00000121067	SPOP	0.0707357	0.0181658	0.028693	2.40382e-07	6.59349e-07	24	28	28	gene	Brain: DLPFC (PEC) genes :: Homogenate :: Genes :: EpiXcan	0.692495	0.741587	GRCh37
7441	22	29601840	ENSG00000186998	EMID1	ADHD	Brain. DLPFC (PEC) genes	1.282	0.199843	0.691267	1	ENSG00000186998	EMID1	0.0424327	0.0352752	0.0254895	1.18358e-06	3.08946e-06	41	48	48	gene	Brain: DLPFC (PEC) genes :: Homogenate :: Genes :: EpiXcan	0.692495	0.741611	GRCh37
1460	10	89419370	ENSG00000198682	PAPSS2	ADHD	Brain. DLPFC (PEC) genes	-1.28196	0.199857	0.691267	1	ENSG00000198682	PAPSS2	-0.046078	0.0336243	0.0336717	2.14454e-08	6.27089e-08	28	30	30	gene	Brain: DLPFC (PEC) genes :: Homogenate :: Genes :: EpiXcan	0.692495	0.741629	GRCh37
11061	8	79518187	ENSG00000260398	AC068700.1	ADHD	Brain. DLPFC (PEC) genes	1.28185	0.199896	0.691267	1	ENSG00000260398	AC068700.1	0.0255671	0.116543	0.163945	1.63642e-38	1.54327e-37	41	44	44	gene	Brain: DLPFC (PEC) genes :: Homogenate :: Genes :: EpiXcan	0.692495	0.741677	GRCh37
4255	16	58741035	ENSG00000125166	GOT2	ADHD	Brain. DLPFC (PEC) genes	1.28125	0.200107	0.691267	1	ENSG00000125166	GOT2	0.0307319	0.06288	0.107428	8.22378e-25	5.03657e-24	23	24	24	gene	Brain: DLPFC (PEC) genes :: Homogenate :: Genes :: EpiXcan	0.692495	0.741756	GRCh37
4966	17	70036164	ENSG00000267893	AC007461.1	ADHD	Brain. DLPFC (PEC) genes	1.28112	0.200152	0.691267	1	ENSG00000267893	AC007461.1	0.0405581	0.0468044	0.021466	8.43675e-06	2.07618e-05	62	76	76	gene	Brain: DLPFC (PEC) genes :: Homogenate :: Genes :: EpiXcan	0.692495	0.741756	GRCh37
2509	12	50260679	ENSG00000135472	FAIM2	ADHD	Brain. DLPFC (PEC) genes	-1.28093	0.200218	0.691267	1	ENSG00000135472	FAIM2	-0.048404	0.0327582	0.0440974	9.49433e-11	3.17804e-10	25	27	27	gene	Brain: DLPFC (PEC) genes :: Homogenate :: Genes :: EpiXcan	0.692495	0.741866	GRCh37
10064	6	149539062	ENSG00000228408	AL031056.1	ADHD	Brain. DLPFC (PEC) genes	1.28084	0.200249	0.691267	1	ENSG00000228408	AL031056.1	0.0154253	0.292523	0.392018	4.45946e-109	1.89402e-107	10	11	11	lincRNA_gene	Brain: DLPFC (PEC) genes :: Homogenate :: Genes :: EpiXcan	0.692495	0.741892	GRCh37
10928	8	23243296	ENSG00000197217	ENTPD4	ADHD	Brain. DLPFC (PEC) genes	1.28061	0.200329	0.691267	1	ENSG00000197217	ENTPD4	0.0490035	0.0336758	0.0446001	9.90869e-11	3.31168e-10	13	13	13	gene	Brain: DLPFC (PEC) genes :: Homogenate :: Genes :: EpiXcan	0.692495	0.741927	GRCh37
7864	3	49586739	ENSG00000226913	BSN-AS2	ADHD	Brain. DLPFC (PEC) genes	1.28054	0.200354	0.691267	1	ENSG00000226913	BSN-AS2	0.0517456	0.0269221	0.0401218	8.71742e-10	2.7573e-09	20	20	20	lincRNA_gene	Brain: DLPFC (PEC) genes :: Homogenate :: Genes :: EpiXcan	0.692495	0.741939	GRCh37
9051	5	60047618	ENSG00000164181	ELOVL7	ADHD	Brain. DLPFC (PEC) genes	1.28054	0.200354	0.691267	1	ENSG00000164181	ELOVL7	0.0402781	0.0470966	0.0613893	1.60792e-14	6.56115e-14	23	24	24	gene	Brain: DLPFC (PEC) genes :: Homogenate :: Genes :: EpiXcan	0.692495	0.741939	GRCh37
5684	19	37407231	ENSG00000198453	ZNF568	ADHD	Brain. DLPFC (PEC) genes	-1.28042	0.200398	0.691267	1	ENSG00000198453	ZNF568	-0.0703946	0.0153209	0.0256861	1.05864e-06	2.77414e-06	19	21	21	gene	Brain: DLPFC (PEC) genes :: Homogenate :: Genes :: EpiXcan	0.692495	0.742003	GRCh37
7391	22	24176690	ENSG00000099958	DERL3	ADHD	Brain. DLPFC (PEC) genes	1.28041	0.200401	0.691267	1	ENSG00000099958	DERL3	0.115302	0.00580388	0.0219223	5.52476e-06	1.37856e-05	3	3	3	gene	Brain: DLPFC (PEC) genes :: Homogenate :: Genes :: EpiXcan	0.692495	0.742003	GRCh37
1540	10	102047903	ENSG00000107593	PKD2L1	ADHD	Brain. DLPFC (PEC) genes	-1.27938	0.200763	0.691584	1	ENSG00000107593	PKD2L1	-0.0251608	0.124537	0.184468	7.36693e-44	8.01262e-43	20	20	20	gene	Brain: DLPFC (PEC) genes :: Homogenate :: Genes :: EpiXcan	0.693381	0.742208	GRCh37
2618	12	70219084	ENSG00000166268	MYRFL	ADHD	Brain. DLPFC (PEC) genes	-1.27934	0.200776	0.691584	1	ENSG00000166268	MYRFL	-0.016317	0.359794	0.426226	1.15374e-122	6.3837e-121	36	37	37	gene	Brain: DLPFC (PEC) genes :: Homogenate :: Genes :: EpiXcan	0.693381	0.742208	GRCh37
5151	18	12093852	ENSG00000181626	ANKRD62	ADHD	Brain. DLPFC (PEC) genes	-1.27904	0.200885	0.69172	1	ENSG00000181626	ANKRD62	-0.0408217	0.0448622	0.0821912	3.77005e-19	1.87634e-18	8	9	9	gene	Brain: DLPFC (PEC) genes :: Homogenate :: Genes :: EpiXcan	0.693451	0.742364	GRCh37
9807	6	52656462	ENSG00000243955	GSTA1	ADHD	Brain. DLPFC (PEC) genes	-1.27884	0.200953	0.691828	1	ENSG00000243955	GSTA1	-0.0124691	0.47317	0.575235	5.53074e-197	9.88323e-195	34	34	34	gene	Brain: DLPFC (PEC) genes :: Homogenate :: Genes :: EpiXcan	0.693451	0.742483	GRCh37
6258	2	68694693	ENSG00000169621	APLF	ADHD	Brain. DLPFC (PEC) genes	1.27866	0.201017	0.691828	1	ENSG00000169621	APLF	0.0640805	0.0161348	0.0193838	2.34597e-05	5.567e-05	24	29	29	gene	Brain: DLPFC (PEC) genes :: Homogenate :: Genes :: EpiXcan	0.693451	0.742586	GRCh37
11698	9	137533620	ENSG00000130635	COL5A1	ADHD	Brain. DLPFC (PEC) genes	-1.27843	0.201099	0.691828	1	ENSG00000130635	COL5A1	-0.0554178	0.0325247	0.0986817	4.94535e-23	2.83916e-22	11	19	19	gene	Brain: DLPFC (PEC) genes :: Homogenate :: Genes :: EpiXcan	0.693451	0.742624	GRCh37
2637	12	76419227	ENSG00000139289	PHLDA1	ADHD	Brain. DLPFC (PEC) genes	1.27811	0.20121	0.691828	1	ENSG00000139289	PHLDA1	0.0593805	0.0213308	0.0282879	2.92816e-07	7.98001e-07	26	32	32	gene	Brain: DLPFC (PEC) genes :: Homogenate :: Genes :: EpiXcan	0.693451	0.742658	GRCh37
6824	2	232597135	ENSG00000156973	PDE6D	ADHD	Brain. DLPFC (PEC) genes	-1.27814	0.201198	0.691828	1	ENSG00000156973	PDE6D	-0.070379	0.0168913	0.0316934	5.05611e-08	1.4445e-07	19	19	19	gene	Brain: DLPFC (PEC) genes :: Homogenate :: Genes :: EpiXcan	0.693451	0.742658	GRCh37
7236	21	37504065	ENSG00000236830	CBR3-AS1	ADHD	Brain. DLPFC (PEC) genes	-1.2783	0.201144	0.691828	1	ENSG00000236830	CBR3-AS1	-0.0250251	0.126446	0.174475	2.87238e-41	2.93118e-40	23	23	23	processed_transcript	Brain: DLPFC (PEC) genes :: Homogenate :: Genes :: EpiXcan	0.693451	0.742658	GRCh37
4256	16	61681146	ENSG00000150394	CDH8	ADHD	Brain. DLPFC (PEC) genes	-1.2777	0.201356	0.691865	1	ENSG00000150394	CDH8	-0.0484385	0.0342646	0.0260151	9.0292e-07	2.37795e-06	29	29	29	gene	Brain: DLPFC (PEC) genes :: Homogenate :: Genes :: EpiXcan	0.693634	0.74274	GRCh37
4187	16	30205754	ENSG00000261052	SULT1A3	ADHD	Brain. DLPFC (PEC) genes	-1.27763	0.201381	0.691865	1	ENSG00000261052	SULT1A3	-0.0941763	0.00533988	0.020038	1.63304e-05	3.92463e-05	2	6	6	gene	Brain: DLPFC (PEC) genes :: Homogenate :: Genes :: EpiXcan	0.693634	0.742768	GRCh37
2323	12	6601150	ENSG00000111639	MRPL51	ADHD	Brain. DLPFC (PEC) genes	1.27741	0.201458	0.691923	1	ENSG00000111639	MRPL51	0.057928	0.0235545	0.0411085	4.89822e-10	1.57259e-09	11	11	11	gene	Brain: DLPFC (PEC) genes :: Homogenate :: Genes :: EpiXcan	0.693696	0.742907	GRCh37
5364	19	4324040	ENSG00000178078	STAP2	ADHD	Brain. DLPFC (PEC) genes	-1.27715	0.201548	0.692012	1	ENSG00000178078	STAP2	-0.0587097	0.022183	0.13655	7.64125e-32	5.91015e-31	9	24	24	gene	Brain: DLPFC (PEC) genes :: Homogenate :: Genes :: EpiXcan	0.693703	0.742956	GRCh37
6970	20	20033158	ENSG00000089101	CFAP61	ADHD	Brain. DLPFC (PEC) genes	-1.27707	0.201579	0.692012	1	ENSG00000089101	CFAP61	-0.0191569	0.192998	0.261052	4.56808e-65	8.00292e-64	39	43	43	gene	Brain: DLPFC (PEC) genes :: Homogenate :: Genes :: EpiXcan	0.693703	0.742956	GRCh37
11354	9	27937615	ENSG00000260412	AL353746.1	ADHD	Brain. DLPFC (PEC) genes	1.27654	0.201764	0.692351	1	ENSG00000260412	AL353746.1	0.091708	0.00844003	0.0150781	0.000191087	0.00042315	14	16	16	gene	Brain: DLPFC (PEC) genes :: Homogenate :: Genes :: EpiXcan	0.694138	0.743219	GRCh37
7426	22	26995242	ENSG00000100122	CRYBB1	ADHD	Brain. DLPFC (PEC) genes	1.27604	0.201943	0.692554	1	ENSG00000100122	CRYBB1	0.0522579	0.0259068	0.0382597	2.08466e-09	6.47237e-09	20	21	21	gene	Brain: DLPFC (PEC) genes :: Homogenate :: Genes :: EpiXcan	0.694549	0.743435	GRCh37
4727	17	37820440	ENSG00000173991	TCAP	ADHD	Brain. DLPFC (PEC) genes	-1.27584	0.202012	0.692679	1	ENSG00000173991	TCAP	-0.0447827	0.0194593	0.0349218	1.02948e-08	3.07062e-08	22	24	24	gene	Brain: DLPFC (PEC) genes :: Homogenate :: Genes :: EpiXcan	0.694583	0.743526	GRCh37
8803	4	147627790	ENSG00000137473	TTC29	ADHD	Brain. DLPFC (PEC) genes	-1.27541	0.202166	0.692679	1	ENSG00000137473	TTC29	-0.0583806	0.0227663	0.0334758	2.2104e-08	6.45799e-08	25	30	30	gene	Brain: DLPFC (PEC) genes :: Homogenate :: Genes :: EpiXcan	0.69468	0.743708	GRCh37
2078	11	75133438	ENSG00000149243	KLHL35	ADHD	Brain. DLPFC (PEC) genes	1.27526	0.202216	0.692679	1	ENSG00000149243	KLHL35	0.101433	0.00727145	0.019413	2.23933e-05	5.32128e-05	5	5	5	gene	Brain: DLPFC (PEC) genes :: Homogenate :: Genes :: EpiXcan	0.69468	0.743752	GRCh37
10517	7	92759368	ENSG00000177409	SAMD9L	ADHD	Brain. DLPFC (PEC) genes	-1.27526	0.202218	0.692679	1	ENSG00000177409	SAMD9L	-0.0169394	0.207084	0.263459	1.91957e-66	3.48702e-65	9	11	11	gene	Brain: DLPFC (PEC) genes :: Homogenate :: Genes :: EpiXcan	0.69468	0.743752	GRCh37
8348	3	195590235	ENSG00000061938	TNK2	ADHD	Brain. DLPFC (PEC) genes	-1.27461	0.202446	0.693016	1	ENSG00000061938	TNK2	-0.0410794	0.0602979	0.0456268	5.66591e-11	1.92297e-10	53	69	69	gene	Brain: DLPFC (PEC) genes :: Homogenate :: Genes :: EpiXcan	0.694687	0.744102	GRCh37
3073	13	103331776	ENSG00000269942	RP11-29B2.5	ADHD	Brain. DLPFC (PEC) genes	1.2745	0.202486	0.693016	1	ENSG00000269942	RP11-29B2.5	0.12457	0.0048667	0.0121019	0.000778352	0.00164855	10	10	10	lincRNA_gene	Brain: DLPFC (PEC) genes :: Homogenate :: Genes :: EpiXcan	0.694687	0.744104	GRCh37
8303	3	184451863	ENSG00000272970	AC107294.2	ADHD	Brain. DLPFC (PEC) genes	1.27458	0.202456	0.693016	1	ENSG00000272970	AC107294.2	0.0664014	0.0169064	0.03012	9.83193e-08	2.75637e-07	18	20	20	lincRNA_gene	Brain: DLPFC (PEC) genes :: Homogenate :: Genes :: EpiXcan	0.694687	0.744104	GRCh37
649	1	146392310	ENSG00000244371	PFN1P8	ADHD	Brain. DLPFC (PEC) genes	1.27442	0.202515	0.693016	1	ENSG00000244371	PFN1P8	0.0856387	0.00943041	0.0461359	3.96352e-11	1.3578e-10	8	15	15	pseudogene	Brain: DLPFC (PEC) genes :: Homogenate :: Genes :: EpiXcan	0.694687	0.744114	GRCh37
3826	15	83776159	ENSG00000136404	TM6SF1	ADHD	Brain. DLPFC (PEC) genes	-1.27442	0.202516	0.693016	1	ENSG00000136404	TM6SF1	-0.057699	0.0182989	0.0220026	6.39881e-06	1.58959e-05	16	17	17	gene	Brain: DLPFC (PEC) genes :: Homogenate :: Genes :: EpiXcan	0.694687	0.744114	GRCh37
2695	12	101673887	ENSG00000120800	UTP20	ADHD	Brain. DLPFC (PEC) genes	1.27371	0.202764	0.693442	1	ENSG00000120800	UTP20	0.0994817	0.00782134	0.0197168	1.82807e-05	4.37547e-05	3	3	3	gene	Brain: DLPFC (PEC) genes :: Homogenate :: Genes :: EpiXcan	0.695203	0.7444	GRCh37
6942	20	9495005	ENSG00000125869	LAMP5	ADHD	Brain. DLPFC (PEC) genes	-1.27366	0.202785	0.693443	1	ENSG00000125869	LAMP5	-0.0452277	0.0356042	0.0313419	6.09343e-08	1.73204e-07	62	103	103	gene	Brain: DLPFC (PEC) genes :: Homogenate :: Genes :: EpiXcan	0.695203	0.744433	GRCh37
8526	4	42112955	ENSG00000188848	BEND4	ADHD	Brain. DLPFC (PEC) genes	-1.27302	0.203011	0.693831	1	ENSG00000188848	BEND4	-0.0752109	0.0120736	0.013442	0.000428534	0.000925013	17	18	18	gene	Brain: DLPFC (PEC) genes :: Homogenate :: Genes :: EpiXcan	0.695668	0.744772	GRCh37
7317	22	17548711	ENSG00000273203	AC006946.2	ADHD	Brain. DLPFC (PEC) genes	-1.27294	0.203039	0.693831	1	ENSG00000273203	AC006946.2	-0.030683	0.0932057	0.182185	2.63561e-43	2.83214e-42	7	10	10	lincRNA_gene	Brain: DLPFC (PEC) genes :: Homogenate :: Genes :: EpiXcan	0.695668	0.744783	GRCh37
9800	6	49431091	ENSG00000031691	CENPQ	ADHD	Brain. DLPFC (PEC) genes	-1.27258	0.203166	0.694126	1	ENSG00000031691	CENPQ	-0.0133183	0.43099	0.486407	3.64238e-151	3.07234e-149	20	20	20	gene	Brain: DLPFC (PEC) genes :: Homogenate :: Genes :: EpiXcan	0.695899	0.744948	GRCh37
10114	6	159186773	ENSG00000092820	EZR	ADHD	Brain. DLPFC (PEC) genes	-1.27182	0.203439	0.694784	1	ENSG00000092820	EZR	-0.022091	0.141703	0.191146	1.69167e-45	1.91956e-44	42	44	44	gene	Brain: DLPFC (PEC) genes :: Homogenate :: Genes :: EpiXcan	0.696193	0.745159	GRCh37
2651	12	82752276	ENSG00000127720	METTL25	ADHD	Brain. DLPFC (PEC) genes	1.2715	0.203551	0.694912	1	ENSG00000127720	METTL25	0.0202261	0.191862	0.238627	1.24883e-58	1.90315e-57	37	40	40	gene	Brain: DLPFC (PEC) genes :: Homogenate :: Genes :: EpiXcan	0.696193	0.745295	GRCh37
10414	7	66093868	ENSG00000243335	KCTD7	ADHD	Brain. DLPFC (PEC) genes	1.27144	0.203573	0.694912	1	ENSG00000243335	KCTD7	0.0811292	0.00962854	0.0138599	0.000330662	0.000718832	11	19	19	gene	Brain: DLPFC (PEC) genes :: Homogenate :: Genes :: EpiXcan	0.696193	0.745295	GRCh37
657	1	147101453	ENSG00000162836	ACP6	ADHD	Brain. DLPFC (PEC) genes	-1.27125	0.203641	0.694912	1	ENSG00000162836	ACP6	-0.01196	0.530874	0.598116	3.66576e-212	8.50315e-210	26	33	33	gene	Brain: DLPFC (PEC) genes :: Homogenate :: Genes :: EpiXcan	0.696193	0.745383	GRCh37
8284	3	179512746	ENSG00000114757	PEX5L	ADHD	Brain. DLPFC (PEC) genes	1.27129	0.203627	0.694912	1	ENSG00000114757	PEX5L	0.117149	0.00564471	0.0156534	0.000146677	0.000327452	12	14	14	gene	Brain: DLPFC (PEC) genes :: Homogenate :: Genes :: EpiXcan	0.696193	0.745383	GRCh37
3974	16	1845621	ENSG00000063854	HAGH	ADHD	Brain. DLPFC (PEC) genes	-1.27076	0.203813	0.694912	1	ENSG00000063854	HAGH	-0.0189079	0.196325	0.259907	4.34896e-65	7.62459e-64	10	20	20	gene	Brain: DLPFC (PEC) genes :: Homogenate :: Genes :: EpiXcan	0.696193	0.745442	GRCh37
4926	17	61896793	ENSG00000108592	FTSJ3	ADHD	Brain. DLPFC (PEC) genes	-1.27086	0.203777	0.694912	1	ENSG00000108592	FTSJ3	-0.0112497	0.577527	0.636594	7.2002e-241	2.51736e-238	36	44	44	gene	Brain: DLPFC (PEC) genes :: Homogenate :: Genes :: EpiXcan	0.696193	0.745442	GRCh37
7404	22	24407642	ENSG00000099991	CABIN1	ADHD	Brain. DLPFC (PEC) genes	1.27086	0.203778	0.694912	1	ENSG00000099991	CABIN1	0.0327751	0.0788995	0.118507	2.18333e-27	1.46104e-26	31	35	35	gene	Brain: DLPFC (PEC) genes :: Homogenate :: Genes :: EpiXcan	0.696193	0.745442	GRCh37
9092	5	70196492	ENSG00000172058	SERF1A	ADHD	Brain. DLPFC (PEC) genes	-1.27074	0.203822	0.694912	1	ENSG00000172058	SERF1A	-0.0173692	0.267455	0.337329	4.10552e-90	1.20782e-88	35	50	50	gene	Brain: DLPFC (PEC) genes :: Homogenate :: Genes :: EpiXcan	0.696193	0.745442	GRCh37
2532	12	53458388	ENSG00000167778	SPRYD3	ADHD	Brain. DLPFC (PEC) genes	-1.27067	0.203845	0.694912	1	ENSG00000167778	SPRYD3	-0.0327938	0.0640108	0.0655061	2.62075e-15	1.11151e-14	40	41	41	gene	Brain: DLPFC (PEC) genes :: Homogenate :: Genes :: EpiXcan	0.696193	0.745459	GRCh37
5578	19	22235254	ENSG00000197134	ZNF257	ADHD	Brain. DLPFC (PEC) genes	-1.27017	0.204024	0.695176	1	ENSG00000197134	ZNF257	-0.0129305	0.429258	0.49898	1.05247e-155	9.4036e-154	67	83	83	gene	Brain: DLPFC (PEC) genes :: Homogenate :: Genes :: EpiXcan	0.696602	0.745642	GRCh37
10084	6	151186685	ENSG00000120254	MTHFD1L	ADHD	Brain. DLPFC (PEC) genes	1.26951	0.20426	0.695176	1	ENSG00000120254	MTHFD1L	0.0362393	0.0531572	0.073435	4.11133e-17	1.88558e-16	44	45	45	gene	Brain: DLPFC (PEC) genes :: Homogenate :: Genes :: EpiXcan	0.696759	0.745718	GRCh37
2279	11	130736149	ENSG00000255455	AP003486.1	ADHD	Brain. DLPFC (PEC) genes	-1.26919	0.204374	0.695176	1	ENSG00000255455	AP003486.1	-0.0157878	0.267442	0.30567	4.6372e-79	1.07153e-77	77	87	87	lincRNA_gene	Brain: DLPFC (PEC) genes :: Homogenate :: Genes :: EpiXcan	0.696759	0.745748	GRCh37
4537	17	7942335	ENSG00000179593	ALOX15B	ADHD	Brain. DLPFC (PEC) genes	1.26923	0.204358	0.695176	1	ENSG00000179593	ALOX15B	0.0502586	0.0285184	0.0505434	5.16722e-12	1.85912e-11	4	4	4	gene	Brain: DLPFC (PEC) genes :: Homogenate :: Genes :: EpiXcan	0.696759	0.745748	GRCh37
1796	11	10830844	ENSG00000246308	AC116535.1	ADHD	Brain. DLPFC (PEC) genes	-1.26886	0.204489	0.695176	1	ENSG00000246308	AC116535.1	-0.0462213	0.029753	0.0267978	6.01676e-07	1.60616e-06	39	43	43	gene	Brain: DLPFC (PEC) genes :: Homogenate :: Genes :: EpiXcan	0.696759	0.745775	GRCh37
9126	5	76382565	ENSG00000250802	ZBED3-AS1	ADHD	Brain. DLPFC (PEC) genes	1.26883	0.2045	0.695176	1	ENSG00000250802	ZBED3-AS1	0.0701683	0.0182448	0.0342163	1.53431e-08	4.53265e-08	21	23	23	gene	Brain: DLPFC (PEC) genes :: Homogenate :: Genes :: EpiXcan	0.696759	0.745775	GRCh37
9751	6	41748087	ENSG00000124593	AL365205.1	ADHD	Brain. DLPFC (PEC) genes	1.26901	0.204436	0.695176	1	ENSG00000124593	AL365205.1	0.0389794	0.0544611	0.0612973	2.1696e-14	8.80691e-14	29	45	45	gene	Brain: DLPFC (PEC) genes :: Homogenate :: Genes :: EpiXcan	0.696759	0.745775	GRCh37
6951	20	13829893	ENSG00000101251	SEL1L2	ADHD	Brain. DLPFC (PEC) genes	-1.26877	0.204522	0.695182	1	ENSG00000101251	SEL1L2	-0.0606846	0.0210223	0.0329202	3.13571e-08	9.08331e-08	30	33	33	gene	Brain: DLPFC (PEC) genes :: Homogenate :: Genes :: EpiXcan	0.696759	0.745794	GRCh37
3212	14	42076773	ENSG00000165379	LRFN5	ADHD	Brain. DLPFC (PEC) genes	-1.26871	0.204545	0.695191	1	ENSG00000165379	LRFN5	-0.0334513	0.0618328	0.103123	5.78005e-24	3.43697e-23	36	36	36	gene	Brain: DLPFC (PEC) genes :: Homogenate :: Genes :: EpiXcan	0.696759	0.745836	GRCh37
1557	10	104404253	ENSG00000171206	TRIM8	ADHD	Brain. DLPFC (PEC) genes	-1.26795	0.204816	0.695769	1	ENSG00000171206	TRIM8	-0.0530692	0.0250014	0.0462015	4.13135e-11	1.41308e-10	12	13	13	gene	Brain: DLPFC (PEC) genes :: Homogenate :: Genes :: EpiXcan	0.697346	0.746166	GRCh37
9818	6	56819773	ENSG00000151917	BEND6	ADHD	Brain. DLPFC (PEC) genes	1.26789	0.204836	0.695769	1	ENSG00000151917	BEND6	0.0117874	0.495242	0.567161	3.94134e-193	6.74333e-191	48	48	48	gene	Brain: DLPFC (PEC) genes :: Homogenate :: Genes :: EpiXcan	0.697346	0.746195	GRCh37
2883	12	133498019	ENSG00000196458	ZNF605	ADHD	Brain. DLPFC (PEC) genes	-1.26758	0.204949	0.696085	1	ENSG00000196458	ZNF605	-0.0238218	0.140346	0.262268	1.73877e-65	3.07523e-64	16	23	23	gene	Brain: DLPFC (PEC) genes :: Homogenate :: Genes :: EpiXcan	0.69751	0.746351	GRCh37
11442	9	79034752	ENSG00000187210	GCNT1	ADHD	Brain. DLPFC (PEC) genes	1.26736	0.205027	0.696186	1	ENSG00000187210	GCNT1	0.0532623	0.0292445	0.0427224	2.32829e-10	7.63146e-10	37	38	38	gene	Brain: DLPFC (PEC) genes :: Homogenate :: Genes :: EpiXcan	0.69751	0.746424	GRCh37
6114	2	26987152	ENSG00000213699	SLC35F6	ADHD	Brain. DLPFC (PEC) genes	1.26715	0.205102	0.696261	1	ENSG00000213699	SLC35F6	0.0737791	0.0117122	0.0199974	1.74827e-05	4.19362e-05	15	15	15	gene	Brain: DLPFC (PEC) genes :: Homogenate :: Genes :: EpiXcan	0.69751	0.746531	GRCh37
9488	5	177377336	ENSG00000249684	AC106795.2	ADHD	Brain. DLPFC (PEC) genes	-1.26679	0.205229	0.696456	1	ENSG00000249684	AC106795.2	-0.0580092	0.0438336	0.0830477	2.61371e-19	1.3117e-18	10	13	13	gene	Brain: DLPFC (PEC) genes :: Homogenate :: Genes :: EpiXcan	0.69751	0.746703	GRCh37
10178	7	2671585	ENSG00000136295	TTYH3	ADHD	Brain. DLPFC (PEC) genes	1.26659	0.2053	0.696456	1	ENSG00000136295	TTYH3	0.0787737	0.0131851	0.080372	6.77737e-19	3.34214e-18	24	34	34	gene	Brain: DLPFC (PEC) genes :: Homogenate :: Genes :: EpiXcan	0.69751	0.746732	GRCh37
10189	7	5160870	ENSG00000159904	ZNF890P	ADHD	Brain. DLPFC (PEC) genes	1.26663	0.205288	0.696456	1	ENSG00000159904	ZNF890P	0.01918	0.185764	0.332497	3.3731e-88	9.50615e-87	51	69	69	pseudogene	Brain: DLPFC (PEC) genes :: Homogenate :: Genes :: EpiXcan	0.69751	0.746732	GRCh37
11627	9	130129049	ENSG00000271833	AL445222.1	ADHD	Brain. DLPFC (PEC) genes	1.2667	0.205262	0.696456	1	ENSG00000271833	AL445222.1	0.107326	0.00543589	0.0136911	0.00034185	0.000742619	6	6	6	gene	Brain: DLPFC (PEC) genes :: Homogenate :: Genes :: EpiXcan	0.69751	0.746732	GRCh37
5388	19	6426048	ENSG00000181240	SLC25A41	ADHD	Brain. DLPFC (PEC) genes	-1.26575	0.205604	0.696937	1	ENSG00000181240	SLC25A41	-0.614476	0.000307866	0.442661	2.24767e-130	1.38323e-128	3	12	12	gene	Brain: DLPFC (PEC) genes :: Homogenate :: Genes :: EpiXcan	0.69817	0.747067	GRCh37
4543	17	8261731	ENSG00000198150	AC135178.1	ADHD	Brain. DLPFC (PEC) genes	-1.26556	0.205672	0.697061	1	ENSG00000198150	AC135178.1	-0.0169157	0.245362	0.315806	2.9845e-82	7.33925e-81	14	14	14	gene	Brain: DLPFC (PEC) genes :: Homogenate :: Genes :: EpiXcan	0.69817	0.747106	GRCh37
1877	11	43380482	ENSG00000052841	TTC17	ADHD	Brain. DLPFC (PEC) genes	-1.26548	0.205701	0.697061	1	ENSG00000052841	TTC17	-0.084201	0.00761322	0.0108504	0.00154313	0.00320064	10	10	10	gene	Brain: DLPFC (PEC) genes :: Homogenate :: Genes :: EpiXcan	0.69817	0.747137	GRCh37
4448	17	2206677	ENSG00000167720	SRR	ADHD	Brain. DLPFC (PEC) genes	-1.26518	0.205808	0.697287	1	ENSG00000167720	SRR	-0.0121443	0.466116	0.557958	7.71859e-188	1.18601e-185	17	17	17	gene	Brain: DLPFC (PEC) genes :: Homogenate :: Genes :: EpiXcan	0.69817	0.747233	GRCh37
2807	12	121746048	ENSG00000089053	ANAPC5	ADHD	Brain. DLPFC (PEC) genes	-1.2648	0.205944	0.697543	1	ENSG00000089053	ANAPC5	-0.190602	0.00202315	0.125844	2.9788e-29	2.11044e-28	7	8	8	gene	Brain: DLPFC (PEC) genes :: Homogenate :: Genes :: EpiXcan	0.69817	0.747291	GRCh37
10036	6	136871799	ENSG00000272189	AL024508.2	ADHD	Brain. DLPFC (PEC) genes	-1.26472	0.205971	0.697566	1	ENSG00000272189	AL024508.2	-0.0298356	0.0848011	0.121676	3.73228e-28	2.55208e-27	16	18	18	gene	Brain: DLPFC (PEC) genes :: Homogenate :: Genes :: EpiXcan	0.69817	0.747308	GRCh37
6603	2	171669723	ENSG00000128683	GAD1	ADHD	Brain. DLPFC (PEC) genes	-1.26461	0.206011	0.697631	1	ENSG00000128683	GAD1	-0.0652996	0.016426	0.0358847	5.80477e-09	1.75592e-08	9	11	11	gene	Brain: DLPFC (PEC) genes :: Homogenate :: Genes :: EpiXcan	0.69817	0.747383	GRCh37
397	1	60280458	ENSG00000134709	HOOK1	ADHD	Brain. DLPFC (PEC) genes	-1.26395	0.206247	0.697636	1	ENSG00000134709	HOOK1	-0.0465038	0.0254216	0.05929	5.77105e-14	2.29472e-13	9	9	9	gene	Brain: DLPFC (PEC) genes :: Homogenate :: Genes :: EpiXcan	0.69817	0.74743	GRCh37
565	1	110230436	ENSG00000134184	GSTM1	ADHD	Brain. DLPFC (PEC) genes	1.26341	0.206442	0.697636	1	ENSG00000134184	GSTM1	0.0289862	0.084209	0.417957	7.78491e-121	4.1827e-119	48	52	52	gene	Brain: DLPFC (PEC) genes :: Homogenate :: Genes :: EpiXcan	0.69817	0.74743	GRCh37
1635	10	124750322	ENSG00000095574	IKZF5	ADHD	Brain. DLPFC (PEC) genes	-1.26367	0.206349	0.697636	1	ENSG00000095574	IKZF5	-0.0908769	0.00801697	0.0185525	3.39575e-05	7.96568e-05	9	10	10	gene	Brain: DLPFC (PEC) genes :: Homogenate :: Genes :: EpiXcan	0.69817	0.74743	GRCh37
5908	19	53097313	ENSG00000167766	ZNF83	ADHD	Brain. DLPFC (PEC) genes	1.26396	0.206243	0.697636	1	ENSG00000167766	ZNF83	0.020223	0.186333	0.326207	1.55829e-85	4.11293e-84	34	39	39	gene	Brain: DLPFC (PEC) genes :: Homogenate :: Genes :: EpiXcan	0.69817	0.74743	GRCh37
6329	2	85822848	ENSG00000168894	RNF181	ADHD	Brain. DLPFC (PEC) genes	1.26432	0.206113	0.697636	1	ENSG00000168894	RNF181	0.0698111	0.0141826	0.0229269	3.66855e-06	9.25926e-06	17	17	17	gene	Brain: DLPFC (PEC) genes :: Homogenate :: Genes :: EpiXcan	0.69817	0.74743	GRCh37
6732	2	207139387	ENSG00000204186	ZDBF2	ADHD	Brain. DLPFC (PEC) genes	-1.2634	0.206447	0.697636	1	ENSG00000204186	ZDBF2	-0.0307922	0.0752285	0.114294	2.20299e-26	1.42748e-25	34	36	36	gene	Brain: DLPFC (PEC) genes :: Homogenate :: Genes :: EpiXcan	0.69817	0.74743	GRCh37
8401	4	1283639	ENSG00000090316	MAEA	ADHD	Brain. DLPFC (PEC) genes	1.2636	0.206372	0.697636	1	ENSG00000090316	MAEA	0.0657505	0.0159489	0.0291745	1.71894e-07	4.75655e-07	15	17	17	gene	Brain: DLPFC (PEC) genes :: Homogenate :: Genes :: EpiXcan	0.69817	0.74743	GRCh37
8674	4	100467866	ENSG00000145331	TRMT10A	ADHD	Brain. DLPFC (PEC) genes	1.26371	0.206336	0.697636	1	ENSG00000145331	TRMT10A	0.0527561	0.025953	0.0273511	4.37119e-07	1.17782e-06	39	44	44	gene	Brain: DLPFC (PEC) genes :: Homogenate :: Genes :: EpiXcan	0.69817	0.74743	GRCh37
9815	6	54172657	ENSG00000137251	TINAG	ADHD	Brain. DLPFC (PEC) genes	-1.26388	0.206272	0.697636	1	ENSG00000137251	TINAG	-0.0733909	0.0139497	0.0149158	0.000185886	0.000411971	20	21	21	gene	Brain: DLPFC (PEC) genes :: Homogenate :: Genes :: EpiXcan	0.69817	0.74743	GRCh37
2947	13	33677272	ENSG00000133121	STARD13	ADHD	Brain. DLPFC (PEC) genes	-1.263	0.20659	0.697636	1	ENSG00000133121	STARD13	-0.0502301	0.0270468	0.0365217	5.19053e-09	1.57604e-08	34	36	36	gene	Brain: DLPFC (PEC) genes :: Homogenate :: Genes :: EpiXcan	0.698255	0.747491	GRCh37
6968	20	19867165	ENSG00000132669	RIN2	ADHD	Brain. DLPFC (PEC) genes	-1.26275	0.206679	0.697734	1	ENSG00000132669	RIN2	-0.0410645	0.0395084	0.0613366	2.12497e-14	8.62863e-14	35	36	36	gene	Brain: DLPFC (PEC) genes :: Homogenate :: Genes :: EpiXcan	0.698255	0.747569	GRCh37
3737	15	71145578	ENSG00000137821	LRRC49	ADHD	Brain. DLPFC (PEC) genes	-1.26224	0.206864	0.697734	1	ENSG00000137821	LRRC49	-0.0387332	0.0502485	0.0795295	2.20908e-18	1.06883e-17	18	20	20	gene	Brain: DLPFC (PEC) genes :: Homogenate :: Genes :: EpiXcan	0.698255	0.747781	GRCh37
3768	15	75940247	ENSG00000173548	SNX33	ADHD	Brain. DLPFC (PEC) genes	-1.26234	0.206825	0.697734	1	ENSG00000173548	SNX33	-0.0830204	0.0117386	0.0321882	4.04834e-08	1.16389e-07	3	3	3	gene	Brain: DLPFC (PEC) genes :: Homogenate :: Genes :: EpiXcan	0.698255	0.747781	GRCh37
8035	3	113547029	ENSG00000178075	GRAMD1C	ADHD	Brain. DLPFC (PEC) genes	-1.26225	0.206861	0.697734	1	ENSG00000178075	GRAMD1C	-0.0285128	0.0929729	0.154787	2.25247e-36	2.00437e-35	10	10	10	gene	Brain: DLPFC (PEC) genes :: Homogenate :: Genes :: EpiXcan	0.698255	0.747781	GRCh37
10405	7	65216129	ENSG00000228409	CCT6P1	ADHD	Brain. DLPFC (PEC) genes	-1.26215	0.206894	0.697734	1	ENSG00000228409	CCT6P1	-0.0723709	0.0141408	0.0118052	0.000996222	0.00209291	16	17	17	pseudogene	Brain: DLPFC (PEC) genes :: Homogenate :: Genes :: EpiXcan	0.698255	0.747781	GRCh37
910	1	201103900	ENSG00000116857	TMEM9	ADHD	Brain. DLPFC (PEC) genes	-1.26157	0.207103	0.697734	1	ENSG00000116857	TMEM9	-0.0175032	0.264299	0.327334	2.4858e-86	6.76835e-85	48	54	54	gene	Brain: DLPFC (PEC) genes :: Homogenate :: Genes :: EpiXcan	0.698255	0.747804	GRCh37
1029	1	225674537	ENSG00000154380	ENAH	ADHD	Brain. DLPFC (PEC) genes	-1.26151	0.207126	0.697734	1	ENSG00000154380	ENAH	-0.0452798	0.0332308	0.0616696	1.81769e-14	7.39585e-14	13	13	13	gene	Brain: DLPFC (PEC) genes :: Homogenate :: Genes :: EpiXcan	0.698255	0.747804	GRCh37
7513	22	37865101	ENSG00000100060	MFNG	ADHD	Brain. DLPFC (PEC) genes	1.26164	0.207079	0.697734	1	ENSG00000100060	MFNG	0.205226	0.00223028	0.0118954	0.000951991	0.002004	4	8	8	gene	Brain: DLPFC (PEC) genes :: Homogenate :: Genes :: EpiXcan	0.698255	0.747804	GRCh37
7909	3	53846362	ENSG00000016391	CHDH	ADHD	Brain. DLPFC (PEC) genes	1.26183	0.207011	0.697734	1	ENSG00000016391	CHDH	0.0394317	0.0474245	0.0486073	8.45785e-12	3.01028e-11	40	49	49	gene	Brain: DLPFC (PEC) genes :: Homogenate :: Genes :: EpiXcan	0.698255	0.747804	GRCh37
11503	9	98637983	ENSG00000182150	ERCC6L2	ADHD	Brain. DLPFC (PEC) genes	1.26156	0.207105	0.697734	1	ENSG00000182150	ERCC6L2	0.0265068	0.0838492	0.105882	1.57563e-24	9.53363e-24	37	37	37	gene	Brain: DLPFC (PEC) genes :: Homogenate :: Genes :: EpiXcan	0.698255	0.747804	GRCh37
2394	12	15260717	ENSG00000134533	RERG	ADHD	Brain. DLPFC (PEC) genes	-1.26131	0.207198	0.697734	1	ENSG00000134533	RERG	-0.0559612	0.0859136	0.133761	3.34724e-31	2.54087e-30	38	50	50	gene	Brain: DLPFC (PEC) genes :: Homogenate :: Genes :: EpiXcan	0.698296	0.747857	GRCh37
8586	4	70586880	ENSG00000173597	SULT1B1	ADHD	Brain. DLPFC (PEC) genes	-1.26094	0.207332	0.697864	1	ENSG00000173597	SULT1B1	-0.0875016	0.00901361	0.0178094	5.06295e-05	0.000117159	29	31	31	gene	Brain: DLPFC (PEC) genes :: Homogenate :: Genes :: EpiXcan	0.698362	0.748052	GRCh37
10645	7	123389122	ENSG00000272686	AC006333.2	ADHD	Brain. DLPFC (PEC) genes	-1.26057	0.207465	0.698098	1	ENSG00000272686	AC006333.2	-0.0356918	0.0572748	0.0586154	6.9653e-14	2.75777e-13	54	56	56	gene	Brain: DLPFC (PEC) genes :: Homogenate :: Genes :: EpiXcan	0.698362	0.748053	GRCh37
11274	8	146198975	ENSG00000196922	ZNF252P	ADHD	Brain. DLPFC (PEC) genes	1.26042	0.207517	0.698142	1	ENSG00000196922	ZNF252P	0.0123782	0.507738	0.541564	1.07711e-179	1.40455e-177	28	33	33	pseudogene	Brain: DLPFC (PEC) genes :: Homogenate :: Genes :: EpiXcan	0.698362	0.748053	GRCh37
1490	10	94833232	ENSG00000095596	CYP26A1	ADHD	Brain. DLPFC (PEC) genes	-1.26015	0.207616	0.69827	1	ENSG00000095596	CYP26A1	-0.0257786	0.0862538	0.0848221	9.64079e-20	4.90353e-19	79	84	84	gene	Brain: DLPFC (PEC) genes :: Homogenate :: Genes :: EpiXcan	0.698362	0.74815	GRCh37
2811	12	122150658	ENSG00000188735	TMEM120B	ADHD	Brain. DLPFC (PEC) genes	1.2602	0.207598	0.69827	1	ENSG00000188735	TMEM120B	0.112764	0.0062271	0.0226341	4.66715e-06	1.16941e-05	9	10	10	gene	Brain: DLPFC (PEC) genes :: Homogenate :: Genes :: EpiXcan	0.698362	0.74815	GRCh37
9305	5	140011313	ENSG00000170458	CD14	ADHD	Brain. DLPFC (PEC) genes	-1.26006	0.207648	0.698312	1	ENSG00000170458	CD14	-0.0292394	0.0816833	0.106788	9.93409e-25	6.06709e-24	24	24	24	gene	Brain: DLPFC (PEC) genes :: Homogenate :: Genes :: EpiXcan	0.698362	0.74815	GRCh37
9820	6	57053607	ENSG00000112210	RAB23	ADHD	Brain. DLPFC (PEC) genes	-1.26016	0.207613	0.69827	1	ENSG00000112210	RAB23	-0.0781406	0.00977836	0.0169785	7.4603e-05	0.000170428	13	14	14	gene	Brain: DLPFC (PEC) genes :: Homogenate :: Genes :: EpiXcan	0.698362	0.74815	GRCh37
809	1	169631245	ENSG00000000460	C1orf112	ADHD	Brain. DLPFC (PEC) genes	-1.25939	0.207888	0.698573	1	ENSG00000000460	C1orf112	-0.0220083	0.138462	0.16763	1.82098e-39	1.77063e-38	65	65	65	gene	Brain: DLPFC (PEC) genes :: Homogenate :: Genes :: EpiXcan	0.698362	0.748163	GRCh37
3249	14	55493948	ENSG00000180008	SOCS4	ADHD	Brain. DLPFC (PEC) genes	1.25947	0.207862	0.698553	1	ENSG00000180008	SOCS4	0.0510651	0.027242	0.0314486	6.31091e-08	1.79153e-07	28	33	33	gene	Brain: DLPFC (PEC) genes :: Homogenate :: Genes :: EpiXcan	0.698362	0.748163	GRCh37
7348	22	20103461	ENSG00000099901	RANBP1	ADHD	Brain. DLPFC (PEC) genes	1.25948	0.207856	0.698553	1	ENSG00000099901	RANBP1	0.181232	0.00288272	0.015353	0.00016222	0.000360781	8	8	8	gene	Brain: DLPFC (PEC) genes :: Homogenate :: Genes :: EpiXcan	0.698362	0.748163	GRCh37
4157	16	28603264	ENSG00000197165	SULT1A2	ADHD	Brain. DLPFC (PEC) genes	-1.25931	0.207917	0.698584	1	ENSG00000197165	SULT1A2	-0.021655	0.144901	0.221427	7.38254e-54	1.01306e-52	24	39	39	gene	Brain: DLPFC (PEC) genes :: Homogenate :: Genes :: EpiXcan	0.698362	0.748195	GRCh37
10896	8	18384811	ENSG00000156011	PSD3	ADHD	Brain. DLPFC (PEC) genes	-1.25927	0.207932	0.698584	1	ENSG00000156011	PSD3	-0.0557646	0.0238763	0.0455148	6.25684e-11	2.11697e-10	15	18	18	gene	Brain: DLPFC (PEC) genes :: Homogenate :: Genes :: EpiXcan	0.698362	0.748195	GRCh37
6695	2	200472791	ENSG00000238217	LINC01877	ADHD	Brain. DLPFC (PEC) genes	1.25859	0.20818	0.699227	1	ENSG00000238217	LINC01877	0.0665979	0.0153995	0.0321616	3.90461e-08	1.12404e-07	2	2	2	lincRNA_gene	Brain: DLPFC (PEC) genes :: Homogenate :: Genes :: EpiXcan	0.698809	0.748454	GRCh37
10485	7	84624869	ENSG00000153993	SEMA3D	ADHD	Brain. DLPFC (PEC) genes	-1.25858	0.208184	0.699227	1	ENSG00000153993	SEMA3D	-0.0420022	0.0371341	0.0585145	8.17946e-14	3.23054e-13	37	38	38	gene	Brain: DLPFC (PEC) genes :: Homogenate :: Genes :: EpiXcan	0.698809	0.748454	GRCh37
4526	17	7491496	ENSG00000129194	SOX15	ADHD	Brain. DLPFC (PEC) genes	1.25818	0.208328	0.699526	1	ENSG00000129194	SOX15	0.0918359	0.00804572	0.015879	0.000114127	0.000256965	12	14	14	gene	Brain: DLPFC (PEC) genes :: Homogenate :: Genes :: EpiXcan	0.699095	0.748617	GRCh37
15	1	1567474	ENSG00000189409	MMP23B	ADHD	Brain. DLPFC (PEC) genes	1.25715	0.2087	0.69996	1	ENSG00000189409	MMP23B	1.204	8.03463e-05	0.0316784	4.94681e-08	1.41394e-07	1	10	10	gene	Brain: DLPFC (PEC) genes :: Homogenate :: Genes :: EpiXcan	0.699941	0.748993	GRCh37
6858	2	241418839	ENSG00000144504	ANKMY1	ADHD	Brain. DLPFC (PEC) genes	-1.25715	0.208698	0.69996	1	ENSG00000144504	ANKMY1	-0.0391655	0.0511196	0.0718068	5.52009e-17	2.51971e-16	24	30	30	gene	Brain: DLPFC (PEC) genes :: Homogenate :: Genes :: EpiXcan	0.699941	0.748993	GRCh37
2992	13	48807294	ENSG00000136156	ITM2B	ADHD	Brain. DLPFC (PEC) genes	1.25613	0.209068	0.700598	1	ENSG00000136156	ITM2B	0.0775057	0.009766	0.0162559	0.000103776	0.000234431	32	35	35	gene	Brain: DLPFC (PEC) genes :: Homogenate :: Genes :: EpiXcan	0.700975	0.749378	GRCh37
1787	11	9302201	ENSG00000166471	TMEM41B	ADHD	Brain. DLPFC (PEC) genes	-1.25593	0.209141	0.700599	1	ENSG00000166471	TMEM41B	-0.0384719	0.0501833	0.0470412	2.54929e-11	8.82593e-11	42	45	45	gene	Brain: DLPFC (PEC) genes :: Homogenate :: Genes :: EpiXcan	0.701018	0.749379	GRCh37
9867	6	80624529	ENSG00000118402	ELOVL4	ADHD	Brain. DLPFC (PEC) genes	-1.25557	0.209273	0.700803	1	ENSG00000118402	ELOVL4	-0.0382233	0.0423081	0.0773954	5.0296e-18	2.39365e-17	21	22	22	gene	Brain: DLPFC (PEC) genes :: Homogenate :: Genes :: EpiXcan	0.701262	0.7496	GRCh37
994	1	218519577	ENSG00000092969	TGFB2	ADHD	Brain. DLPFC (PEC) genes	1.25509	0.209446	0.701063	1	ENSG00000092969	TGFB2	0.0627216	0.0207233	0.0261738	7.32535e-07	1.9428e-06	33	40	40	gene	Brain: DLPFC (PEC) genes :: Homogenate :: Genes :: EpiXcan	0.701329	0.749772	GRCh37
8390	4	778745	ENSG00000168993	CPLX1	ADHD	Brain. DLPFC (PEC) genes	-1.25465	0.209607	0.701063	1	ENSG00000168993	CPLX1	-0.0946367	0.0105734	0.0170132	6.80083e-05	0.000155732	20	29	29	gene	Brain: DLPFC (PEC) genes :: Homogenate :: Genes :: EpiXcan	0.701329	0.749923	GRCh37
5082	17	80332153	ENSG00000181408	UTS2R	ADHD	Brain. DLPFC (PEC) genes	1.25441	0.209692	0.701063	1	ENSG00000181408	UTS2R	0.109597	0.00628115	0.0137457	0.000365724	0.000793055	10	10	10	gene	Brain: DLPFC (PEC) genes :: Homogenate :: Genes :: EpiXcan	0.701329	0.750044	GRCh37
8683	4	103172198	ENSG00000138821	SLC39A8	ADHD	Brain. DLPFC (PEC) genes	1.25428	0.209741	0.701063	1	ENSG00000138821	SLC39A8	0.029314	0.0770383	0.143804	3.84473e-34	3.2016e-33	39	40	40	gene	Brain: DLPFC (PEC) genes :: Homogenate :: Genes :: EpiXcan	0.701329	0.750055	GRCh37
9288	5	137419581	ENSG00000061492	WNT8A	ADHD	Brain. DLPFC (PEC) genes	1.25415	0.209787	0.701063	1	ENSG00000061492	WNT8A	0.0770565	0.0112802	0.0115895	0.00106418	0.0022312	22	26	26	gene	Brain: DLPFC (PEC) genes :: Homogenate :: Genes :: EpiXcan	0.701329	0.750141	GRCh37
8527	4	42399856	ENSG00000178343	SHISA3	ADHD	Brain. DLPFC (PEC) genes	-1.25386	0.209893	0.701063	1	ENSG00000178343	SHISA3	-0.0308629	0.0817266	0.133612	5.24871e-31	3.95317e-30	20	20	20	gene	Brain: DLPFC (PEC) genes :: Homogenate :: Genes :: EpiXcan	0.701329	0.750249	GRCh37
2562	12	56810903	ENSG00000111602	TIMELESS	ADHD	Brain. DLPFC (PEC) genes	-1.25365	0.209968	0.701063	1	ENSG00000111602	TIMELESS	-0.155746	0.00283805	0.0118743	0.000965309	0.00203079	7	7	7	gene	Brain: DLPFC (PEC) genes :: Homogenate :: Genes :: EpiXcan	0.701329	0.750267	GRCh37
8697	4	105412122	ENSG00000245384	CXXC4-AS1	ADHD	Brain. DLPFC (PEC) genes	1.25366	0.209964	0.701063	1	ENSG00000245384	CXXC4-AS1	0.0568444	0.0207812	0.0394712	1.14931e-09	3.61298e-09	5	6	6	gene	Brain: DLPFC (PEC) genes :: Homogenate :: Genes :: EpiXcan	0.701329	0.750267	GRCh37
10062	6	148593440	ENSG00000111961	SASH1	ADHD	Brain. DLPFC (PEC) genes	1.25355	0.210006	0.701063	1	ENSG00000111961	SASH1	0.0265959	0.10557	0.120111	8.087e-28	5.46167e-27	64	71	71	gene	Brain: DLPFC (PEC) genes :: Homogenate :: Genes :: EpiXcan	0.701329	0.750267	GRCh37
10378	7	56019512	ENSG00000239789	MRPS17	ADHD	Brain. DLPFC (PEC) genes	-1.25358	0.209994	0.701063	1	ENSG00000239789	MRPS17	-0.0761984	0.00873415	0.0393057	1.21454e-09	3.81305e-09	11	12	12	gene	Brain: DLPFC (PEC) genes :: Homogenate :: Genes :: EpiXcan	0.701329	0.750267	GRCh37
11373	9	33817565	ENSG00000107341	UBE2R2	ADHD	Brain. DLPFC (PEC) genes	-1.25359	0.209991	0.701063	1	ENSG00000107341	UBE2R2	-0.0505521	0.0251074	0.0424989	2.29292e-10	7.51759e-10	21	23	23	gene	Brain: DLPFC (PEC) genes :: Homogenate :: Genes :: EpiXcan	0.701329	0.750267	GRCh37
9401	5	153418466	ENSG00000037749	MFAP3	ADHD	Brain. DLPFC (PEC) genes	1.25354	0.21001	0.701063	1	ENSG00000037749	MFAP3	0.0271745	0.0971139	0.143103	3.09617e-33	2.50392e-32	44	45	45	gene	Brain: DLPFC (PEC) genes :: Homogenate :: Genes :: EpiXcan	0.701329	0.750271	GRCh37
9162	5	86563705	ENSG00000145715	RASA1	ADHD	Brain. DLPFC (PEC) genes	1.25225	0.210479	0.70188	1	ENSG00000145715	RASA1	0.0117737	0.115565	0.134847	1.05825e-31	8.14071e-31	34	38	38	gene	Brain: DLPFC (PEC) genes :: Homogenate :: Genes :: EpiXcan	0.702289	0.75076	GRCh37
11019	8	62413116	ENSG00000198363	ASPH	ADHD	Brain. DLPFC (PEC) genes	-1.25214	0.210519	0.701928	1	ENSG00000198363	ASPH	-0.032358	0.0636187	0.061515	1.39037e-14	5.69269e-14	50	52	52	gene	Brain: DLPFC (PEC) genes :: Homogenate :: Genes :: EpiXcan	0.702289	0.750788	GRCh37
3038	13	76445187	ENSG00000178734	LMO7DN	ADHD	Brain. DLPFC (PEC) genes	1.2521	0.210534	0.701928	1	ENSG00000178734	LMO7DN	0.0464697	0.0384978	0.0317123	4.60102e-08	1.31745e-07	82	87	87	gene	Brain: DLPFC (PEC) genes :: Homogenate :: Genes :: EpiXcan	0.702289	0.750814	GRCh37
3894	15	92396925	ENSG00000176463	SLCO3A1	ADHD	Brain. DLPFC (PEC) genes	-1.25193	0.210594	0.702037	1	ENSG00000176463	SLCO3A1	-0.0331625	0.0535577	0.0301254	1.1583e-07	3.23486e-07	75	93	93	gene	Brain: DLPFC (PEC) genes :: Homogenate :: Genes :: EpiXcan	0.702289	0.750895	GRCh37
3717	15	66058798	ENSG00000261544	AC011939.2	ADHD	Brain. DLPFC (PEC) genes	1.25164	0.2107	0.702279	1	ENSG00000261544	AC011939.2	0.191261	0.00204539	0.0104196	0.00191717	0.00394994	1	1	1	gene	Brain: DLPFC (PEC) genes :: Homogenate :: Genes :: EpiXcan	0.702289	0.751007	GRCh37
8209	3	150929905	ENSG00000174944	P2RY14	ADHD	Brain. DLPFC (PEC) genes	1.25153	0.210741	0.702348	1	ENSG00000174944	P2RY14	0.157577	0.0030919	0.0145892	0.0002425	0.000532599	4	5	5	gene	Brain: DLPFC (PEC) genes :: Homogenate :: Genes :: EpiXcan	0.702289	0.751033	GRCh37
4534	17	7816642	ENSG00000179859	AC104581.1	ADHD	Brain. DLPFC (PEC) genes	-1.25122	0.210853	0.702435	1	ENSG00000179859	AC104581.1	-0.040465	0.057382	0.0702551	1.87418e-16	8.36342e-16	34	42	42	gene	Brain: DLPFC (PEC) genes :: Homogenate :: Genes :: EpiXcan	0.702289	0.751042	GRCh37
9452	5	172571445	ENSG00000113734	BNIP1	ADHD	Brain. DLPFC (PEC) genes	1.25107	0.21091	0.702435	1	ENSG00000113734	BNIP1	0.0200967	0.1585	0.222149	2.16298e-54	3.01268e-53	28	30	30	gene	Brain: DLPFC (PEC) genes :: Homogenate :: Genes :: EpiXcan	0.702289	0.751042	GRCh37
9855	6	75794042	ENSG00000111799	COL12A1	ADHD	Brain. DLPFC (PEC) genes	1.25108	0.210904	0.702435	1	ENSG00000111799	COL12A1	0.0275644	0.111076	0.113341	3.60089e-26	2.31462e-25	93	108	108	gene	Brain: DLPFC (PEC) genes :: Homogenate :: Genes :: EpiXcan	0.702289	0.751042	GRCh37
408	1	63989043	ENSG00000203965	EFCAB7	ADHD	Brain. DLPFC (PEC) genes	-1.25096	0.210951	0.702454	1	ENSG00000203965	EFCAB7	-0.0214191	0.149327	0.196058	2.02032e-47	2.39617e-46	25	25	25	gene	Brain: DLPFC (PEC) genes :: Homogenate :: Genes :: EpiXcan	0.702289	0.751057	GRCh37
1535	10	101635334	ENSG00000107554	DNMBP	ADHD	Brain. DLPFC (PEC) genes	-1.25094	0.210956	0.702454	1	ENSG00000107554	DNMBP	-0.0499893	0.0264499	0.036707	4.27124e-09	1.30265e-08	24	26	26	gene	Brain: DLPFC (PEC) genes :: Homogenate :: Genes :: EpiXcan	0.702289	0.751057	GRCh37
4734	17	38278551	ENSG00000188895	MSL1	ADHD	Brain. DLPFC (PEC) genes	-1.25067	0.211055	0.702534	1	ENSG00000188895	MSL1	-0.0553225	0.0187416	0.0329319	2.4889e-08	7.25322e-08	5	6	6	gene	Brain: DLPFC (PEC) genes :: Homogenate :: Genes :: EpiXcan	0.70242	0.751155	GRCh37
9432	5	162873532	ENSG00000170584	NUDCD2	ADHD	Brain. DLPFC (PEC) genes	1.25018	0.211232	0.702589	1	ENSG00000170584	NUDCD2	0.0350238	0.0545026	0.0847353	9.87028e-20	5.0192e-19	7	7	7	gene	Brain: DLPFC (PEC) genes :: Homogenate :: Genes :: EpiXcan	0.702508	0.751398	GRCh37
54	1	7753184	ENSG00000270171	AL359881.3	ADHD	Brain. DLPFC (PEC) genes	-1.25015	0.211246	0.702589	1	ENSG00000270171	AL359881.3	-0.0231191	0.120909	0.152561	8.82793e-36	7.69104e-35	20	22	22	lincRNA_gene	Brain: DLPFC (PEC) genes :: Homogenate :: Genes :: EpiXcan	0.702508	0.751411	GRCh37
10214	7	7592093	ENSG00000272894	AC004982.2	ADHD	Brain. DLPFC (PEC) genes	1.25011	0.211261	0.702589	1	ENSG00000272894	AC004982.2	0.0509494	0.0309803	0.0440032	1.19708e-10	3.98488e-10	23	27	27	lincRNA_gene	Brain: DLPFC (PEC) genes :: Homogenate :: Genes :: EpiXcan	0.702508	0.751452	GRCh37
11198	8	126010739	ENSG00000104549	SQLE	ADHD	Brain. DLPFC (PEC) genes	-1.24961	0.211442	0.702784	1	ENSG00000104549	SQLE	-0.144249	0.00486943	0.0215667	8.01146e-06	1.97717e-05	7	7	7	gene	Brain: DLPFC (PEC) genes :: Homogenate :: Genes :: EpiXcan	0.702795	0.751624	GRCh37
2620	12	70574118	ENSG00000257139	AC084032.1	ADHD	Brain. DLPFC (PEC) genes	-1.24933	0.211543	0.702946	1	ENSG00000257139	AC084032.1	-0.0257851	0.118111	0.146823	2.84572e-34	2.38121e-33	56	65	65	lincRNA_gene	Brain: DLPFC (PEC) genes :: Homogenate :: Genes :: EpiXcan	0.702795	0.751701	GRCh37
2857	12	129497881	ENSG00000256581	NLRP9P1	ADHD	Brain. DLPFC (PEC) genes	1.24935	0.211537	0.702946	1	ENSG00000256581	NLRP9P1	0.0407505	0.0398038	0.0524829	1.54234e-12	5.70403e-12	30	39	39	pseudogene	Brain: DLPFC (PEC) genes :: Homogenate :: Genes :: EpiXcan	0.702795	0.751701	GRCh37
2461	12	42853168	ENSG00000257225	AC079601.1	ADHD	Brain. DLPFC (PEC) genes	-1.24921	0.211587	0.702946	1	ENSG00000257225	AC079601.1	-0.100378	0.00732692	0.0140496	0.000323192	0.000703037	10	10	10	gene	Brain: DLPFC (PEC) genes :: Homogenate :: Genes :: EpiXcan	0.702795	0.751801	GRCh37
6039	2	3501132	ENSG00000182551	ADI1	ADHD	Brain. DLPFC (PEC) genes	1.24874	0.21176	0.703164	1	ENSG00000182551	ADI1	0.0195215	0.208466	0.265882	2.19108e-66	3.97127e-65	61	64	64	gene	Brain: DLPFC (PEC) genes :: Homogenate :: Genes :: EpiXcan	0.70317	0.75194	GRCh37
5623	19	33182867	ENSG00000213965	NUDT19	ADHD	Brain. DLPFC (PEC) genes	1.24836	0.211898	0.703417	1	ENSG00000213965	NUDT19	0.0258407	0.0850891	0.09323	1.55296e-21	8.39989e-21	43	50	50	gene	Brain: DLPFC (PEC) genes :: Homogenate :: Genes :: EpiXcan	0.703311	0.752024	GRCh37
11320	9	14921335	ENSG00000214110	LDHAP4	ADHD	Brain. DLPFC (PEC) genes	1.2482	0.211957	0.703478	1	ENSG00000214110	LDHAP4	0.0600546	0.0198297	0.0290855	2.00981e-07	5.54301e-07	11	12	12	pseudogene	Brain: DLPFC (PEC) genes :: Homogenate :: Genes :: EpiXcan	0.703311	0.752044	GRCh37
7020	20	33432523	ENSG00000131067	GGT7	ADHD	Brain. DLPFC (PEC) genes	-1.24776	0.212118	0.703609	1	ENSG00000131067	GGT7	-0.102344	0.00582234	0.0124592	0.000716855	0.0015219	13	13	13	gene	Brain: DLPFC (PEC) genes :: Homogenate :: Genes :: EpiXcan	0.703311	0.752251	GRCh37
90	1	13801445	ENSG00000162494	LRRC38	ADHD	Brain. DLPFC (PEC) genes	-1.24757	0.21219	0.703779	1	ENSG00000162494	LRRC38	-0.0925275	0.0076448	0.0113214	0.00117153	0.00244905	15	17	17	gene	Brain: DLPFC (PEC) genes :: Homogenate :: Genes :: EpiXcan	0.703311	0.752265	GRCh37
409	1	64014588	ENSG00000116652	DLEU2L	ADHD	Brain. DLPFC (PEC) genes	-1.24721	0.212319	0.703888	1	ENSG00000116652	DLEU2L	-0.0771306	0.0111207	0.028584	2.60034e-07	7.11231e-07	11	12	12	gene	Brain: DLPFC (PEC) genes :: Homogenate :: Genes :: EpiXcan	0.703311	0.752392	GRCh37
8541	4	47842139	ENSG00000259959	AC107068.1	ADHD	Brain. DLPFC (PEC) genes	-1.2472	0.212325	0.703888	1	ENSG00000259959	AC107068.1	-0.0245124	0.109353	0.145872	6.51194e-34	5.39471e-33	27	27	27	lincRNA_gene	Brain: DLPFC (PEC) genes :: Homogenate :: Genes :: EpiXcan	0.703311	0.752392	GRCh37
2337	12	6993846	ENSG00000248593	DSTNP2	ADHD	Brain. DLPFC (PEC) genes	1.24712	0.212354	0.703919	1	ENSG00000248593	DSTNP2	0.041326	0.0439422	0.0699389	1.97102e-16	8.77611e-16	8	9	9	pseudogene	Brain: DLPFC (PEC) genes :: Homogenate :: Genes :: EpiXcan	0.703311	0.752438	GRCh37
2137	11	94110477	ENSG00000123901	GPR83	ADHD	Brain. DLPFC (PEC) genes	-1.24675	0.212488	0.704078	1	ENSG00000123901	GPR83	-0.0166289	0.243791	0.30008	3.67944e-77	8.21878e-76	51	54	54	gene	Brain: DLPFC (PEC) genes :: Homogenate :: Genes :: EpiXcan	0.703311	0.752621	GRCh37
3158	14	24605367	ENSG00000092010	PSME1	ADHD	Brain. DLPFC (PEC) genes	-1.24662	0.212538	0.704078	1	ENSG00000092010	PSME1	-0.0693823	0.0144706	0.0220809	5.6264e-06	1.40349e-05	6	7	7	gene	Brain: DLPFC (PEC) genes :: Homogenate :: Genes :: EpiXcan	0.703311	0.752654	GRCh37
8253	3	165490692	ENSG00000114200	BCHE	ADHD	Brain. DLPFC (PEC) genes	1.24662	0.212537	0.704078	1	ENSG00000114200	BCHE	0.0274716	0.0997138	0.143878	1.21518e-33	9.96771e-33	21	23	23	gene	Brain: DLPFC (PEC) genes :: Homogenate :: Genes :: EpiXcan	0.703311	0.752654	GRCh37
3317	14	70510934	ENSG00000100678	SLC8A3	ADHD	Brain. DLPFC (PEC) genes	-1.24633	0.212644	0.704078	1	ENSG00000100678	SLC8A3	-0.0705933	0.0152899	0.0188605	2.93471e-05	6.9131e-05	19	21	21	gene	Brain: DLPFC (PEC) genes :: Homogenate :: Genes :: EpiXcan	0.703311	0.752689	GRCh37
5373	19	4769117	ENSG00000176840	MIR7-3HG	ADHD	Brain. DLPFC (PEC) genes	1.24629	0.212657	0.704078	1	ENSG00000176840	MIR7-3HG	0.0122865	0.451466	0.557768	6.32197e-189	1.01001e-186	57	82	82	lincRNA_gene	Brain: DLPFC (PEC) genes :: Homogenate :: Genes :: EpiXcan	0.703311	0.752689	GRCh37
6093	2	23580387	ENSG00000223634	AC012506.2	ADHD	Brain. DLPFC (PEC) genes	-1.24638	0.212625	0.704078	1	ENSG00000223634	AC012506.2	-0.0344399	0.0637622	0.115966	8.39427e-27	5.5073e-26	10	10	10	lincRNA_gene	Brain: DLPFC (PEC) genes :: Homogenate :: Genes :: EpiXcan	0.703311	0.752689	GRCh37
6985	20	24449835	ENSG00000101463	SYNDIG1	ADHD	Brain. DLPFC (PEC) genes	-1.2462	0.212691	0.704078	1	ENSG00000101463	SYNDIG1	-0.0325637	0.0636043	0.0444683	1.01005e-10	3.37345e-10	70	94	94	gene	Brain: DLPFC (PEC) genes :: Homogenate :: Genes :: EpiXcan	0.703311	0.752699	GRCh37
4443	17	1665253	ENSG00000132386	SERPINF1	ADHD	Brain. DLPFC (PEC) genes	-1.24617	0.212701	0.704078	1	ENSG00000132386	SERPINF1	-0.0208806	0.169758	0.252473	5.1449e-63	8.5656e-62	13	26	26	gene	Brain: DLPFC (PEC) genes :: Homogenate :: Genes :: EpiXcan	0.703311	0.752715	GRCh37
4040	16	5060910	ENSG00000267072	NAGPA-AS1	ADHD	Brain. DLPFC (PEC) genes	-1.24596	0.212778	0.704078	1	ENSG00000267072	NAGPA-AS1	-0.0856506	0.011495	0.0182667	3.99384e-05	9.31974e-05	37	45	45	processed_transcript	Brain: DLPFC (PEC) genes :: Homogenate :: Genes :: EpiXcan	0.703366	0.752783	GRCh37
8833	4	159103977	ENSG00000251073	NUDT19P5	ADHD	Brain. DLPFC (PEC) genes	1.24495	0.21315	0.704078	1	ENSG00000251073	NUDT19P5	0.0450623	0.0329316	0.0556588	3.6223e-13	1.38617e-12	17	19	19	pseudogene	Brain: DLPFC (PEC) genes :: Homogenate :: Genes :: EpiXcan	0.703917	0.753137	GRCh37
11161	8	108911544	ENSG00000147655	RSPO2	ADHD	Brain. DLPFC (PEC) genes	1.24493	0.213158	0.704078	1	ENSG00000147655	RSPO2	0.0189804	0.182521	0.233291	2.69912e-57	3.9947e-56	35	35	35	gene	Brain: DLPFC (PEC) genes :: Homogenate :: Genes :: EpiXcan	0.703917	0.75314	GRCh37
3157	14	24563262	ENSG00000100889	PCK2	ADHD	Brain. DLPFC (PEC) genes	-1.24485	0.213189	0.704078	1	ENSG00000100889	PCK2	-0.0484522	0.0318952	0.0553373	3.90928e-13	1.49221e-12	7	7	7	gene	Brain: DLPFC (PEC) genes :: Homogenate :: Genes :: EpiXcan	0.703917	0.753156	GRCh37
10831	8	6475996	ENSG00000249898	MCPH1-AS1	ADHD	Brain. DLPFC (PEC) genes	-1.24473	0.21323	0.704078	1	ENSG00000249898	MCPH1-AS1	-0.0226489	0.151653	0.172205	1.1189e-40	1.11955e-39	58	68	68	gene	Brain: DLPFC (PEC) genes :: Homogenate :: Genes :: EpiXcan	0.703917	0.753193	GRCh37
6167	2	39117021	ENSG00000214694	ARHGEF33	ADHD	Brain. DLPFC (PEC) genes	-1.2439	0.213538	0.704326	1	ENSG00000214694	ARHGEF33	-0.0438373	0.0350753	0.0335895	2.07756e-08	6.08019e-08	44	50	50	gene	Brain: DLPFC (PEC) genes :: Homogenate :: Genes :: EpiXcan	0.703917	0.753421	GRCh37
9118	5	74659585	ENSG00000271815	AC008897.3	ADHD	Brain. DLPFC (PEC) genes	1.24386	0.213553	0.704326	1	ENSG00000271815	AC008897.3	0.0384451	0.0469036	0.0776831	4.70613e-18	2.24148e-17	11	11	11	lincRNA_gene	Brain: DLPFC (PEC) genes :: Homogenate :: Genes :: EpiXcan	0.703917	0.75344	GRCh37
10944	8	27590835	ENSG00000147419	CCDC25	ADHD	Brain. DLPFC (PEC) genes	-1.2438	0.213572	0.704326	1	ENSG00000147419	CCDC25	-0.0157561	0.274828	0.285841	1.04538e-72	2.16655e-71	84	101	101	gene	Brain: DLPFC (PEC) genes :: Homogenate :: Genes :: EpiXcan	0.703917	0.753449	GRCh37
6303	2	74699085	ENSG00000204822	MRPL53	ADHD	Brain. DLPFC (PEC) genes	1.24361	0.213643	0.704326	1	ENSG00000204822	MRPL53	0.0264469	0.135916	0.136403	1.1237e-31	8.63592e-31	44	52	52	gene	Brain: DLPFC (PEC) genes :: Homogenate :: Genes :: EpiXcan	0.703917	0.753492	GRCh37
764	1	161274525	ENSG00000158887	MPZ	ADHD	Brain. DLPFC (PEC) genes	-1.24357	0.213657	0.704326	1	ENSG00000158887	MPZ	-0.0378861	0.0541608	0.0935714	1.2448e-21	6.75431e-21	14	14	14	gene	Brain: DLPFC (PEC) genes :: Homogenate :: Genes :: EpiXcan	0.703917	0.753529	GRCh37
1085	1	236305832	ENSG00000077585	GPR137B	ADHD	Brain. DLPFC (PEC) genes	1.24319	0.213798	0.704326	1	ENSG00000077585	GPR137B	0.0403733	0.0439454	0.0980616	1.3458e-22	7.59793e-22	27	32	32	gene	Brain: DLPFC (PEC) genes :: Homogenate :: Genes :: EpiXcan	0.703917	0.753577	GRCh37
1605	10	117816444	ENSG00000151892	GFRA1	ADHD	Brain. DLPFC (PEC) genes	1.24328	0.213765	0.704326	1	ENSG00000151892	GFRA1	0.0165093	0.24896	0.313999	1.37925e-82	3.43375e-81	50	62	62	gene	Brain: DLPFC (PEC) genes :: Homogenate :: Genes :: EpiXcan	0.703917	0.753577	GRCh37
4284	16	68877507	ENSG00000103047	TANGO6	ADHD	Brain. DLPFC (PEC) genes	1.24339	0.213724	0.704326	1	ENSG00000103047	TANGO6	0.0509324	0.0235729	0.0345641	1.27532e-08	3.78377e-08	23	24	24	gene	Brain: DLPFC (PEC) genes :: Homogenate :: Genes :: EpiXcan	0.703917	0.753577	GRCh37
4463	17	3511556	ENSG00000197417	SHPK	ADHD	Brain. DLPFC (PEC) genes	1.24327	0.213767	0.704326	1	ENSG00000197417	SHPK	0.0126011	0.4642	0.545541	1.53363e-181	2.06689e-179	27	27	27	gene	Brain: DLPFC (PEC) genes :: Homogenate :: Genes :: EpiXcan	0.703917	0.753577	GRCh37
4954	17	66507921	ENSG00000108946	PRKAR1A	ADHD	Brain. DLPFC (PEC) genes	1.24306	0.213844	0.704326	1	ENSG00000108946	PRKAR1A	0.0732043	0.0155328	0.0141368	0.000289351	0.000631759	34	39	39	gene	Brain: DLPFC (PEC) genes :: Homogenate :: Genes :: EpiXcan	0.703917	0.753577	GRCh37
10216	7	7659503	ENSG00000272745	AC004948.1	ADHD	Brain. DLPFC (PEC) genes	1.24309	0.213836	0.704326	1	ENSG00000272745	AC004948.1	0.0812834	0.0105845	0.0168211	7.87604e-05	0.000179603	7	9	9	lincRNA_gene	Brain: DLPFC (PEC) genes :: Homogenate :: Genes :: EpiXcan	0.703917	0.753577	GRCh37
6705	2	201773696	ENSG00000115942	ORC2	ADHD	Brain. DLPFC (PEC) genes	1.24283	0.213932	0.704545	1	ENSG00000115942	ORC2	0.0859899	0.00995994	0.0177588	5.09107e-05	0.000117788	9	10	10	gene	Brain: DLPFC (PEC) genes :: Homogenate :: Genes :: EpiXcan	0.703918	0.753633	GRCh37
7092	20	47240790	ENSG00000124126	PREX1	ADHD	Brain. DLPFC (PEC) genes	-1.24231	0.214122	0.704693	1	ENSG00000124126	PREX1	-0.0294021	0.0808359	0.11338	3.33903e-26	2.14917e-25	29	30	30	gene	Brain: DLPFC (PEC) genes :: Homogenate :: Genes :: EpiXcan	0.703918	0.753774	GRCh37
7226	21	35014706	ENSG00000205726	ITSN1	ADHD	Brain. DLPFC (PEC) genes	1.24227	0.214136	0.704693	1	ENSG00000205726	ITSN1	0.0598507	0.0188388	0.0211116	9.69992e-06	2.37624e-05	21	22	22	gene	Brain: DLPFC (PEC) genes :: Homogenate :: Genes :: EpiXcan	0.703918	0.753774	GRCh37
6276	2	71357444	ENSG00000124383	MPHOSPH10	ADHD	Brain. DLPFC (PEC) genes	-1.24208	0.214208	0.704768	1	ENSG00000124383	MPHOSPH10	-0.0266044	0.0919592	0.105159	2.86579e-24	1.71805e-23	56	61	61	gene	Brain: DLPFC (PEC) genes :: Homogenate :: Genes :: EpiXcan	0.703918	0.753824	GRCh37
5064	17	79361930	ENSG00000262877	AC110285.2	ADHD	Brain. DLPFC (PEC) genes	-1.242	0.214236	0.704768	1	ENSG00000262877	AC110285.2	-0.025722	0.136407	0.206334	6.79606e-50	8.50795e-49	21	41	41	lincRNA_gene	Brain: DLPFC (PEC) genes :: Homogenate :: Genes :: EpiXcan	0.703918	0.753847	GRCh37
301	1	43424720	ENSG00000227533	SLC2A1-AS1	ADHD	Brain. DLPFC (PEC) genes	1.24198	0.214244	0.704768	1	ENSG00000227533	SLC2A1-AS1	0.0149242	0.297123	0.352339	2.67114e-95	8.69616e-94	35	43	43	lincRNA_gene	Brain: DLPFC (PEC) genes :: Homogenate :: Genes :: EpiXcan	0.703918	0.753866	GRCh37
6069	2	11273179	ENSG00000150873	C2orf50	ADHD	Brain. DLPFC (PEC) genes	1.24192	0.214265	0.704768	1	ENSG00000150873	C2orf50	0.0189214	0.225169	0.294003	3.27548e-75	7.08678e-74	80	93	93	gene	Brain: DLPFC (PEC) genes :: Homogenate :: Genes :: EpiXcan	0.703918	0.753888	GRCh37
7176	21	15309314	ENSG00000203616	RHOT1P2	ADHD	Brain. DLPFC (PEC) genes	-1.24156	0.214399	0.704959	1	ENSG00000203616	RHOT1P2	-0.0983744	0.00744767	0.0515131	2.14157e-12	7.86591e-12	42	47	47	pseudogene	Brain: DLPFC (PEC) genes :: Homogenate :: Genes :: EpiXcan	0.704161	0.753993	GRCh37
7718	3	15602211	ENSG00000131373	HACL1	ADHD	Brain. DLPFC (PEC) genes	1.24111	0.214565	0.704959	1	ENSG00000131373	HACL1	0.0462746	0.0314633	0.0484233	1.39079e-11	4.89158e-11	23	25	25	gene	Brain: DLPFC (PEC) genes :: Homogenate :: Genes :: EpiXcan	0.704323	0.754106	GRCh37
8901	4	187508937	ENSG00000083857	FAT1	ADHD	Brain. DLPFC (PEC) genes	1.2411	0.214568	0.704959	1	ENSG00000083857	FAT1	0.0243165	0.136943	0.186751	1.1547e-44	1.28665e-43	44	46	46	gene	Brain: DLPFC (PEC) genes :: Homogenate :: Genes :: EpiXcan	0.704323	0.754106	GRCh37
717	1	154990996	ENSG00000163354	DCST2	ADHD	Brain. DLPFC (PEC) genes	1.24065	0.214734	0.705189	1	ENSG00000163354	DCST2	0.126583	0.00418004	0.0111033	0.00139872	0.00290962	5	5	5	gene	Brain: DLPFC (PEC) genes :: Homogenate :: Genes :: EpiXcan	0.704473	0.754223	GRCh37
4877	17	49707674	ENSG00000154975	CA10	ADHD	Brain. DLPFC (PEC) genes	-1.24068	0.214724	0.705189	1	ENSG00000154975	CA10	-0.0414581	0.0459702	0.0622305	1.51198e-14	6.17802e-14	31	39	39	gene	Brain: DLPFC (PEC) genes :: Homogenate :: Genes :: EpiXcan	0.704473	0.754223	GRCh37
278	1	40942887	ENSG00000187815	ZFP69	ADHD	Brain. DLPFC (PEC) genes	1.24017	0.214914	0.705189	1	ENSG00000187815	ZFP69	0.01741	0.248007	0.303124	6.33378e-78	1.43605e-76	66	68	68	gene	Brain: DLPFC (PEC) genes :: Homogenate :: Genes :: EpiXcan	0.704519	0.754247	GRCh37
3335	14	74058410	ENSG00000177465	ACOT4	ADHD	Brain. DLPFC (PEC) genes	1.23994	0.214997	0.705189	1	ENSG00000177465	ACOT4	0.0166063	0.261819	0.28487	4.39057e-73	9.17834e-72	57	60	60	gene	Brain: DLPFC (PEC) genes :: Homogenate :: Genes :: EpiXcan	0.704519	0.754369	GRCh37
4206	16	47111614	ENSG00000171208	NETO2	ADHD	Brain. DLPFC (PEC) genes	-1.23971	0.215082	0.705189	1	ENSG00000171208	NETO2	-0.0463709	0.0366354	0.040835	5.66739e-10	1.81206e-09	11	14	14	gene	Brain: DLPFC (PEC) genes :: Homogenate :: Genes :: EpiXcan	0.704519	0.754369	GRCh37
7288	21	46188955	ENSG00000184787	UBE2G2	ADHD	Brain. DLPFC (PEC) genes	-1.23967	0.215098	0.705189	1	ENSG00000184787	UBE2G2	-0.028758	0.0953726	0.15851	2.96419e-37	2.70148e-36	14	24	24	gene	Brain: DLPFC (PEC) genes :: Homogenate :: Genes :: EpiXcan	0.704519	0.754369	GRCh37
11157	8	106674580	ENSG00000253420	AC103853.1	ADHD	Brain. DLPFC (PEC) genes	1.23978	0.215058	0.705189	1	ENSG00000253420	AC103853.1	0.143883	0.00331225	0.0106115	0.00175183	0.00361979	7	7	7	gene	Brain: DLPFC (PEC) genes :: Homogenate :: Genes :: EpiXcan	0.704519	0.754369	GRCh37
11407	9	37485932	ENSG00000137054	POLR1E	ADHD	Brain. DLPFC (PEC) genes	-1.23964	0.215108	0.705189	1	ENSG00000137054	POLR1E	-0.0209657	0.148532	0.164714	8.66369e-39	8.24469e-38	33	38	38	gene	Brain: DLPFC (PEC) genes :: Homogenate :: Genes :: EpiXcan	0.704519	0.754369	GRCh37
3020	13	53277399	ENSG00000136110	CNMD	ADHD	Brain. DLPFC (PEC) genes	1.23924	0.215257	0.705478	1	ENSG00000136110	CNMD	0.101078	0.00716681	0.0119407	0.000890442	0.00187903	11	11	11	gene	Brain: DLPFC (PEC) genes :: Homogenate :: Genes :: EpiXcan	0.704811	0.754581	GRCh37
7565	22	42397073	ENSG00000215347	SLC25A5P1	ADHD	Brain. DLPFC (PEC) genes	1.2388	0.21542	0.70561	1	ENSG00000215347	SLC25A5P1	0.0752021	0.0122366	0.0294994	1.49733e-07	4.15813e-07	9	9	9	pseudogene	Brain: DLPFC (PEC) genes :: Homogenate :: Genes :: EpiXcan	0.704858	0.754703	GRCh37
9506	5	179105629	ENSG00000127022	CANX	ADHD	Brain. DLPFC (PEC) genes	-1.23847	0.215544	0.705814	1	ENSG00000127022	CANX	-0.0231516	0.139397	0.186721	2.93879e-44	3.23133e-43	27	29	29	gene	Brain: DLPFC (PEC) genes :: Homogenate :: Genes :: EpiXcan	0.704858	0.754874	GRCh37
10406	7	65338254	ENSG00000196715	VKORC1L1	ADHD	Brain. DLPFC (PEC) genes	1.23827	0.215615	0.705845	1	ENSG00000196715	VKORC1L1	0.0207067	0.152126	0.145513	5.51181e-34	4.57718e-33	32	35	35	gene	Brain: DLPFC (PEC) genes :: Homogenate :: Genes :: EpiXcan	0.704858	0.754896	GRCh37
9021	5	44303646	ENSG00000070193	FGF10	ADHD	Brain. DLPFC (PEC) genes	1.23798	0.215724	0.706046	1	ENSG00000070193	FGF10	0.0481201	0.026783	0.0310933	6.79083e-08	1.92437e-07	57	59	59	gene	Brain: DLPFC (PEC) genes :: Homogenate :: Genes :: EpiXcan	0.704858	0.755025	GRCh37
1333	10	52384711	ENSG00000226200	SGMS1-AS1	ADHD	Brain. DLPFC (PEC) genes	-1.23783	0.215778	0.706046	1	ENSG00000226200	SGMS1-AS1	-0.0225457	0.122443	0.170742	1.01359e-40	1.01671e-39	14	17	17	gene	Brain: DLPFC (PEC) genes :: Homogenate :: Genes :: EpiXcan	0.704858	0.755034	GRCh37
5295	18	70535623	ENSG00000263958	AC091138.1	ADHD	Brain. DLPFC (PEC) genes	-1.23784	0.215776	0.706046	1	ENSG00000263958	AC091138.1	-0.0410141	0.0475721	0.0740748	3.58837e-17	1.65045e-16	34	39	39	lincRNA_gene	Brain: DLPFC (PEC) genes :: Homogenate :: Genes :: EpiXcan	0.704858	0.755034	GRCh37
5985	19	58038693	ENSG00000121406	ZNF549	ADHD	Brain. DLPFC (PEC) genes	-1.2379	0.215752	0.706046	1	ENSG00000121406	ZNF549	-0.0348197	0.0584617	0.0891626	1.26224e-20	6.60812e-20	22	31	31	gene	Brain: DLPFC (PEC) genes :: Homogenate :: Genes :: EpiXcan	0.704858	0.755034	GRCh37
10541	7	99564343	ENSG00000160862	AZGP1	ADHD	Brain. DLPFC (PEC) genes	-1.23784	0.215776	0.706046	1	ENSG00000160862	AZGP1	-0.0423822	0.0390056	0.0597171	4.98969e-14	1.98862e-13	17	20	20	gene	Brain: DLPFC (PEC) genes :: Homogenate :: Genes :: EpiXcan	0.704858	0.755034	GRCh37
8864	4	174305852	ENSG00000164106	SCRG1	ADHD	Brain. DLPFC (PEC) genes	-1.23774	0.215812	0.706087	1	ENSG00000164106	SCRG1	-0.0129344	0.38905	0.461368	6.77276e-138	4.5895e-136	17	19	19	gene	Brain: DLPFC (PEC) genes :: Homogenate :: Genes :: EpiXcan	0.704858	0.755115	GRCh37
6204	2	53759810	ENSG00000115239	ASB3	ADHD	Brain. DLPFC (PEC) genes	-1.23755	0.215883	0.706087	1	ENSG00000115239	ASB3	-0.0336298	0.0595197	0.0612822	1.91133e-14	7.77423e-14	39	42	42	gene	Brain: DLPFC (PEC) genes :: Homogenate :: Genes :: EpiXcan	0.704893	0.755135	GRCh37
4740	17	39519746	ENSG00000131738	KRT33B	ADHD	Brain. DLPFC (PEC) genes	1.23697	0.216099	0.706276	1	ENSG00000131738	KRT33B	0.0689257	0.0154213	0.0196756	2.02363e-05	4.82536e-05	17	17	17	gene	Brain: DLPFC (PEC) genes :: Homogenate :: Genes :: EpiXcan	0.705333	0.755392	GRCh37
10939	8	27142404	ENSG00000104228	TRIM35	ADHD	Brain. DLPFC (PEC) genes	1.23686	0.216138	0.706276	1	ENSG00000104228	TRIM35	0.0158108	0.267337	0.311456	6.68475e-81	1.59508e-79	89	91	91	gene	Brain: DLPFC (PEC) genes :: Homogenate :: Genes :: EpiXcan	0.705333	0.755433	GRCh37
10140	6	167357853	ENSG00000197146	AL133458.1	ADHD	Brain. DLPFC (PEC) genes	1.23605	0.216441	0.706592	1	ENSG00000197146	AL133458.1	0.0446138	0.0329007	0.0634158	5.70242e-15	2.38002e-14	19	20	20	pseudogene	Brain: DLPFC (PEC) genes :: Homogenate :: Genes :: EpiXcan	0.705982	0.755568	GRCh37
3963	16	1383602	ENSG00000007516	BAIAP3	ADHD	Brain. DLPFC (PEC) genes	1.236	0.216457	0.706592	1	ENSG00000007516	BAIAP3	0.0532233	0.0254312	0.392674	1.69852e-109	7.29092e-108	3	20	20	gene	Brain: DLPFC (PEC) genes :: Homogenate :: Genes :: EpiXcan	0.705982	0.755571	GRCh37
8860	4	170981373	ENSG00000109576	AADAT	ADHD	Brain. DLPFC (PEC) genes	-1.23574	0.216556	0.706782	1	ENSG00000109576	AADAT	-0.0208215	0.164111	0.210184	4.64057e-51	5.96426e-50	29	30	30	gene	Brain: DLPFC (PEC) genes :: Homogenate :: Genes :: EpiXcan	0.70604	0.755624	GRCh37
9136	5	78365540	ENSG00000132840	BHMT2	ADHD	Brain. DLPFC (PEC) genes	1.23562	0.216601	0.706796	1	ENSG00000132840	BHMT2	0.0400054	0.0401717	0.0636336	4.91235e-15	2.05882e-14	19	25	25	gene	Brain: DLPFC (PEC) genes :: Homogenate :: Genes :: EpiXcan	0.70604	0.755696	GRCh37
8593	4	74861359	ENSG00000163735	CXCL5	ADHD	Brain. DLPFC (PEC) genes	1.23504	0.216814	0.70718	1	ENSG00000163735	CXCL5	0.0716875	0.0146691	0.037608	2.74488e-09	8.46445e-09	3	3	3	gene	Brain: DLPFC (PEC) genes :: Homogenate :: Genes :: EpiXcan	0.70604	0.755984	GRCh37
9348	5	140894583	ENSG00000131504	DIAPH1	ADHD	Brain. DLPFC (PEC) genes	-1.23495	0.21685	0.70718	1	ENSG00000131504	DIAPH1	-0.0392066	0.0493872	0.0410105	5.68696e-10	1.81784e-09	39	40	40	gene	Brain: DLPFC (PEC) genes :: Homogenate :: Genes :: EpiXcan	0.70604	0.756026	GRCh37
10410	7	65874130	ENSG00000230189	AC008267.2	ADHD	Brain. DLPFC (PEC) genes	-1.23466	0.216956	0.707286	1	ENSG00000230189	AC008267.2	-0.0477837	0.0257016	0.0323566	3.60463e-08	1.04017e-07	22	24	24	pseudogene	Brain: DLPFC (PEC) genes :: Homogenate :: Genes :: EpiXcan	0.70604	0.75618	GRCh37
5324	19	1009647	ENSG00000182087	TMEM259	ADHD	Brain. DLPFC (PEC) genes	-1.23447	0.21703	0.707391	1	ENSG00000182087	TMEM259	-0.373107	0.000513525	0.0166995	8.1156e-05	0.000184751	2	41	41	gene	Brain: DLPFC (PEC) genes :: Homogenate :: Genes :: EpiXcan	0.70604	0.756304	GRCh37
11463	9	89626567	ENSG00000231007	CDC20P1	ADHD	Brain. DLPFC (PEC) genes	-1.23445	0.217035	0.707391	1	ENSG00000231007	CDC20P1	-0.0314398	0.0687587	0.130533	2.03666e-30	1.50759e-29	43	44	44	pseudogene	Brain: DLPFC (PEC) genes :: Homogenate :: Genes :: EpiXcan	0.70604	0.756311	GRCh37
8506	4	39289076	ENSG00000035928	RFC1	ADHD	Brain. DLPFC (PEC) genes	1.23412	0.217157	0.707391	1	ENSG00000035928	RFC1	0.101524	0.00911637	0.0116654	0.00101125	0.00212374	19	19	19	gene	Brain: DLPFC (PEC) genes :: Homogenate :: Genes :: EpiXcan	0.70604	0.756378	GRCh37
10211	7	7196565	ENSG00000106392	C1GALT1	ADHD	Brain. DLPFC (PEC) genes	1.23413	0.217155	0.707391	1	ENSG00000106392	C1GALT1	0.0137128	0.325523	0.382047	6.25214e-106	2.53065e-104	40	49	49	gene	Brain: DLPFC (PEC) genes :: Homogenate :: Genes :: EpiXcan	0.70604	0.756378	GRCh37
415	1	65437908	ENSG00000226891	LINC01359	ADHD	Brain. DLPFC (PEC) genes	-1.23408	0.217173	0.707391	1	ENSG00000226891	LINC01359	-0.0346923	0.0607542	0.0918723	1.79983e-21	9.71562e-21	21	22	22	lincRNA_gene	Brain: DLPFC (PEC) genes :: Homogenate :: Genes :: EpiXcan	0.70604	0.756404	GRCh37
9915	6	99817276	ENSG00000132423	COQ3	ADHD	Brain. DLPFC (PEC) genes	-1.23402	0.217197	0.707391	1	ENSG00000132423	COQ3	-0.0167188	0.255011	0.320711	6.62163e-84	1.70117e-82	15	16	16	gene	Brain: DLPFC (PEC) genes :: Homogenate :: Genes :: EpiXcan	0.70604	0.756404	GRCh37
11732	9	140513444	ENSG00000181090	EHMT1	ADHD	Brain. DLPFC (PEC) genes	-1.23406	0.217181	0.707391	1	ENSG00000181090	EHMT1	-0.0491857	0.0235551	0.0170684	6.91391e-05	0.000158246	21	38	38	gene	Brain: DLPFC (PEC) genes :: Homogenate :: Genes :: EpiXcan	0.70604	0.756404	GRCh37
7318	22	17561591	ENSG00000273442	AC006946.3	ADHD	Brain. DLPFC (PEC) genes	-1.23355	0.21737	0.707632	1	ENSG00000273442	AC006946.3	-0.0571362	0.0215979	0.0290994	1.83472e-07	5.06881e-07	16	18	18	lincRNA_gene	Brain: DLPFC (PEC) genes :: Homogenate :: Genes :: EpiXcan	0.706408	0.756534	GRCh37
6226	2	58386378	ENSG00000115392	FANCL	ADHD	Brain. DLPFC (PEC) genes	-1.23287	0.217626	0.708263	1	ENSG00000115392	FANCL	-0.0657094	0.0146393	0.0160399	0.000115566	0.000260042	26	26	26	gene	Brain: DLPFC (PEC) genes :: Homogenate :: Genes :: EpiXcan	0.706791	0.756849	GRCh37
9085	5	69515745	ENSG00000253816	AC138866.1	ADHD	Brain. DLPFC (PEC) genes	-1.23254	0.217748	0.70846	1	ENSG00000253816	AC138866.1	-0.0684462	0.0261699	0.0386877	1.81706e-09	5.65682e-09	11	21	21	pseudogene	Brain: DLPFC (PEC) genes :: Homogenate :: Genes :: EpiXcan	0.706791	0.757081	GRCh37
1986	11	64085560	ENSG00000126432	PRDX5	ADHD	Brain. DLPFC (PEC) genes	-1.23243	0.21779	0.708531	1	ENSG00000126432	PRDX5	-0.0483852	0.0305341	0.0495884	6.76004e-12	2.41742e-11	16	18	18	gene	Brain: DLPFC (PEC) genes :: Homogenate :: Genes :: EpiXcan	0.706791	0.757106	GRCh37
10241	7	18126572	ENSG00000048052	HDAC9	ADHD	Brain. DLPFC (PEC) genes	1.2323	0.217837	0.708549	1	ENSG00000048052	HDAC9	0.060939	0.018548	0.0199689	1.75083e-05	4.19904e-05	34	38	38	gene	Brain: DLPFC (PEC) genes :: Homogenate :: Genes :: EpiXcan	0.706791	0.757132	GRCh37
10540	7	99245817	ENSG00000106258	CYP3A5	ADHD	Brain. DLPFC (PEC) genes	-1.23221	0.217872	0.708549	1	ENSG00000106258	CYP3A5	-0.0587514	0.0173889	0.0156059	0.000146272	0.000326606	13	20	20	gene	Brain: DLPFC (PEC) genes :: Homogenate :: Genes :: EpiXcan	0.706791	0.7572	GRCh37
5818	19	47778142	ENSG00000257704	INAFM1	ADHD	Brain. DLPFC (PEC) genes	1.23199	0.217951	0.708549	1	ENSG00000257704	INAFM1	0.0985507	0.0098692	0.0244773	1.82726e-06	4.70295e-06	8	8	8	gene	Brain: DLPFC (PEC) genes :: Homogenate :: Genes :: EpiXcan	0.706791	0.757314	GRCh37
10088	6	151773422	ENSG00000146476	ARMT1	ADHD	Brain. DLPFC (PEC) genes	-1.23202	0.217942	0.708549	1	ENSG00000146476	ARMT1	-0.0906255	0.00964793	0.0127219	0.000608007	0.00129721	15	16	16	gene	Brain: DLPFC (PEC) genes :: Homogenate :: Genes :: EpiXcan	0.706791	0.757314	GRCh37
6453	2	113399409	ENSG00000237753	AC079922.2	ADHD	Brain. DLPFC (PEC) genes	-1.23184	0.218009	0.708549	1	ENSG00000237753	AC079922.2	-0.0154065	0.259956	0.331656	2.12588e-87	5.88127e-86	8	8	8	lincRNA_gene	Brain: DLPFC (PEC) genes :: Homogenate :: Genes :: EpiXcan	0.706791	0.757332	GRCh37
5239	18	44681413	ENSG00000134049	IER3IP1	ADHD	Brain. DLPFC (PEC) genes	1.23178	0.21803	0.708549	1	ENSG00000134049	IER3IP1	0.027128	0.111881	0.164381	2.01942e-39	1.95884e-38	20	21	21	gene	Brain: DLPFC (PEC) genes :: Homogenate :: Genes :: EpiXcan	0.706791	0.757337	GRCh37
36	1	3652548	ENSG00000227372	TP73-AS1	ADHD	Brain. DLPFC (PEC) genes	1.23113	0.218274	0.708635	1	ENSG00000227372	TP73-AS1	0.131306	0.0038982	0.120998	6.66794e-28	4.5172e-27	13	31	31	gene	Brain: DLPFC (PEC) genes :: Homogenate :: Genes :: EpiXcan	0.70706	0.75735	GRCh37
602	1	114447763	ENSG00000118655	DCLRE1B	ADHD	Brain. DLPFC (PEC) genes	-1.23158	0.218106	0.708635	1	ENSG00000118655	DCLRE1B	-0.039904	0.0445273	0.0583241	9.79791e-14	3.8521e-13	25	28	28	gene	Brain: DLPFC (PEC) genes :: Homogenate :: Genes :: EpiXcan	0.706842	0.75735	GRCh37
4440	17	1553923	ENSG00000174231	PRPF8	ADHD	Brain. DLPFC (PEC) genes	-1.23107	0.218298	0.708644	1	ENSG00000174231	PRPF8	-0.073553	0.0153842	0.0239027	2.45172e-06	6.26207e-06	12	19	19	gene	Brain: DLPFC (PEC) genes :: Homogenate :: Genes :: EpiXcan	0.70706	0.75735	GRCh37
8433	4	6576902	ENSG00000013288	MAN2B2	ADHD	Brain. DLPFC (PEC) genes	-1.23092	0.218354	0.708697	1	ENSG00000013288	MAN2B2	-0.0218539	0.150873	0.185004	1.78316e-44	1.97145e-43	34	44	44	gene	Brain: DLPFC (PEC) genes :: Homogenate :: Genes :: EpiXcan	0.70706	0.757353	GRCh37
8367	3	197305084	ENSG00000214135	AC132008.2	ADHD	Brain. DLPFC (PEC) genes	1.23056	0.218486	0.709002	1	ENSG00000214135	AC132008.2	0.357328	0.000603525	0.0183934	3.71094e-05	8.68141e-05	4	6	6	pseudogene	Brain: DLPFC (PEC) genes :: Homogenate :: Genes :: EpiXcan	0.707291	0.75744	GRCh37
7515	22	38054734	ENSG00000241360	PDXP	ADHD	Brain. DLPFC (PEC) genes	1.2303	0.218585	0.709152	1	ENSG00000241360	PDXP	0.119222	0.00704542	0.0188908	2.93218e-05	6.90847e-05	5	5	5	gene	Brain: DLPFC (PEC) genes :: Homogenate :: Genes :: EpiXcan	0.707416	0.75758	GRCh37
6531	2	136499189	ENSG00000144224	UBXN4	ADHD	Brain. DLPFC (PEC) genes	1.22999	0.2187	0.709152	1	ENSG00000144224	UBXN4	6.52542	3.14358e-06	0.0374022	3.33337e-09	1.02399e-08	1	7	7	gene	Brain: DLPFC (PEC) genes :: Homogenate :: Genes :: EpiXcan	0.707559	0.757825	GRCh37
7690	3	10326103	ENSG00000231177	LINC00852	ADHD	Brain. DLPFC (PEC) genes	1.22986	0.218749	0.709245	1	ENSG00000231177	LINC00852	0.0277286	0.0888591	0.142735	2.03353e-33	1.65789e-32	7	8	8	gene	Brain: DLPFC (PEC) genes :: Homogenate :: Genes :: EpiXcan	0.707559	0.7579	GRCh37
7724	3	16355081	ENSG00000131378	RFTN1	ADHD	Brain. DLPFC (PEC) genes	1.22905	0.219053	0.709593	1	ENSG00000131378	RFTN1	0.0514684	0.0256935	0.0496903	5.51945e-12	1.98348e-11	19	20	20	gene	Brain: DLPFC (PEC) genes :: Homogenate :: Genes :: EpiXcan	0.707818	0.758178	GRCh37
7766	3	37284668	ENSG00000144674	GOLGA4	ADHD	Brain. DLPFC (PEC) genes	-1.22903	0.219062	0.709593	1	ENSG00000144674	GOLGA4	-0.0341728	0.0536561	0.033248	1.83563e-08	5.38851e-08	54	58	58	gene	Brain: DLPFC (PEC) genes :: Homogenate :: Genes :: EpiXcan	0.707818	0.758179	GRCh37
1179	10	6821560	ENSG00000238266	LINC00707	ADHD	Brain. DLPFC (PEC) genes	-1.22891	0.219104	0.709616	1	ENSG00000238266	LINC00707	-0.0808001	0.0123333	0.0108806	0.0015855	0.00328567	38	45	45	lincRNA_gene	Brain: DLPFC (PEC) genes :: Homogenate :: Genes :: EpiXcan	0.707818	0.758247	GRCh37
6972	20	20370196	ENSG00000188559	RALGAPA2	ADHD	Brain. DLPFC (PEC) genes	-1.22888	0.219116	0.709616	1	ENSG00000188559	RALGAPA2	-0.0792788	0.0107236	0.0208492	1.01469e-05	2.48144e-05	10	10	10	gene	Brain: DLPFC (PEC) genes :: Homogenate :: Genes :: EpiXcan	0.707818	0.758268	GRCh37
4106	16	19714902	ENSG00000103550	KNOP1	ADHD	Brain. DLPFC (PEC) genes	1.22884	0.219131	0.709616	1	ENSG00000103550	KNOP1	0.0139416	0.398085	0.457647	2.61763e-136	1.73008e-134	20	22	22	gene	Brain: DLPFC (PEC) genes :: Homogenate :: Genes :: EpiXcan	0.707818	0.75827	GRCh37
3738	15	71173681	ENSG00000129028	THAP10	ADHD	Brain. DLPFC (PEC) genes	-1.22832	0.219325	0.709634	1	ENSG00000129028	THAP10	-0.0479161	0.0307251	0.0424903	2.44814e-10	8.01233e-10	12	13	13	gene	Brain: DLPFC (PEC) genes :: Homogenate :: Genes :: EpiXcan	0.707925	0.758418	GRCh37
6577	2	165349322	ENSG00000115290	GRB14	ADHD	Brain. DLPFC (PEC) genes	-1.22839	0.2193	0.709634	1	ENSG00000115290	GRB14	-0.0766639	0.0122006	0.040533	7.42575e-10	2.35895e-09	1	1	1	gene	Brain: DLPFC (PEC) genes :: Homogenate :: Genes :: EpiXcan	0.707925	0.758418	GRCh37
4113	16	20791515	ENSG00000196678	ERI2	ADHD	Brain. DLPFC (PEC) genes	1.22806	0.219423	0.709634	1	ENSG00000196678	ERI2	0.0459763	0.0339516	0.0635159	6.3817e-15	2.65618e-14	7	7	7	gene	Brain: DLPFC (PEC) genes :: Homogenate :: Genes :: EpiXcan	0.707925	0.758426	GRCh37
5635	19	34850385	ENSG00000105220	GPI	ADHD	Brain. DLPFC (PEC) genes	1.22808	0.219417	0.709634	1	ENSG00000105220	GPI	0.100751	0.0067202	0.0196759	1.91531e-05	4.57428e-05	8	8	8	gene	Brain: DLPFC (PEC) genes :: Homogenate :: Genes :: EpiXcan	0.707925	0.758426	GRCh37
4171	16	29495010	ENSG00000169203	RP11-231C14.4	ADHD	Brain. DLPFC (PEC) genes	1.22795	0.219466	0.709634	1	ENSG00000169203	RP11-231C14.4	0.030454	0.0772808	0.12171	3.72884e-28	2.55046e-27	12	12	12	gene	Brain: DLPFC (PEC) genes :: Homogenate :: Genes :: EpiXcan	0.707925	0.758432	GRCh37
7373	22	22311397	ENSG00000100038	TOP3B	ADHD	Brain. DLPFC (PEC) genes	1.22708	0.219792	0.710023	1	ENSG00000100038	TOP3B	0.0313629	0.0860795	0.131727	9.42361e-31	7.02954e-30	18	19	19	gene	Brain: DLPFC (PEC) genes :: Homogenate :: Genes :: EpiXcan	0.708781	0.758688	GRCh37
3629	15	45694529	ENSG00000171763	SPATA5L1	ADHD	Brain. DLPFC (PEC) genes	-1.22681	0.219893	0.71011	1	ENSG00000171763	SPATA5L1	-0.0185822	0.196001	0.262149	1.82674e-65	3.22844e-64	16	16	16	gene	Brain: DLPFC (PEC) genes :: Homogenate :: Genes :: EpiXcan	0.70881	0.758776	GRCh37
1053	1	229728858	ENSG00000135801	TAF5L	ADHD	Brain. DLPFC (PEC) genes	-1.22674	0.219921	0.71011	1	ENSG00000135801	TAF5L	-0.102489	0.00654665	0.0150696	0.000183195	0.000406121	5	5	5	gene	Brain: DLPFC (PEC) genes :: Homogenate :: Genes :: EpiXcan	0.70881	0.758778	GRCh37
2040	11	68638132	ENSG00000250508	AP000808.1	ADHD	Brain. DLPFC (PEC) genes	1.22586	0.22025	0.710578	1	ENSG00000250508	AP000808.1	0.0353297	0.0501361	0.0690174	4.06272e-16	1.78425e-15	19	21	21	lincRNA_gene	Brain: DLPFC (PEC) genes :: Homogenate :: Genes :: EpiXcan	0.709179	0.759093	GRCh37
8322	3	191046866	ENSG00000152492	CCDC50	ADHD	Brain. DLPFC (PEC) genes	-1.2258	0.220272	0.710578	1	ENSG00000152492	CCDC50	-0.0255169	0.0956223	0.117113	4.93636e-27	3.26349e-26	33	43	43	gene	Brain: DLPFC (PEC) genes :: Homogenate :: Genes :: EpiXcan	0.709179	0.759145	GRCh37
10786	7	152341864	ENSG00000196584	XRCC2	ADHD	Brain. DLPFC (PEC) genes	1.22572	0.220303	0.71061	1	ENSG00000196584	XRCC2	0.0165236	0.261079	0.328226	4.13026e-86	1.11452e-84	30	39	39	gene	Brain: DLPFC (PEC) genes :: Homogenate :: Genes :: EpiXcan	0.709179	0.759208	GRCh37
3759	15	75182346	ENSG00000178802	MPI	ADHD	Brain. DLPFC (PEC) genes	-1.22529	0.220465	0.711068	1	ENSG00000178802	MPI	-0.0210066	0.164314	0.211461	4.44367e-51	5.71729e-50	18	20	20	gene	Brain: DLPFC (PEC) genes :: Homogenate :: Genes :: EpiXcan	0.709179	0.759394	GRCh37
6525	2	135213330	ENSG00000152128	TMEM163	ADHD	Brain. DLPFC (PEC) genes	1.22477	0.220661	0.711349	1	ENSG00000152128	TMEM163	0.0325775	0.0825584	0.139324	2.10112e-32	1.65483e-31	60	76	76	gene	Brain: DLPFC (PEC) genes :: Homogenate :: Genes :: EpiXcan	0.709179	0.759599	GRCh37
11281	9	470291	ENSG00000107104	KANK1	ADHD	Brain. DLPFC (PEC) genes	-1.22476	0.220665	0.711349	1	ENSG00000107104	KANK1	-0.0342498	0.0635102	0.063653	6.46058e-15	2.68762e-14	64	72	72	gene	Brain: DLPFC (PEC) genes :: Homogenate :: Genes :: EpiXcan	0.709179	0.759599	GRCh37
10990	8	42396298	ENSG00000176209	SMIM19	ADHD	Brain. DLPFC (PEC) genes	1.22456	0.220741	0.711349	1	ENSG00000176209	SMIM19	0.0121204	0.411395	0.452062	8.10632e-134	5.2569e-132	39	45	45	gene	Brain: DLPFC (PEC) genes :: Homogenate :: Genes :: EpiXcan	0.709179	0.759661	GRCh37
592	1	113161795	ENSG00000116489	CAPZA1	ADHD	Brain. DLPFC (PEC) genes	-1.22449	0.220768	0.711349	1	ENSG00000116489	CAPZA1	-0.0572569	0.0184752	0.0311007	7.58463e-08	2.14253e-07	14	14	14	gene	Brain: DLPFC (PEC) genes :: Homogenate :: Genes :: EpiXcan	0.709179	0.759667	GRCh37
9027	5	49961733	ENSG00000151883	PARP8	ADHD	Brain. DLPFC (PEC) genes	-1.2244	0.2208	0.711349	1	ENSG00000151883	PARP8	-0.0399288	0.0653422	0.0737892	3.75052e-17	1.72305e-16	27	34	34	gene	Brain: DLPFC (PEC) genes :: Homogenate :: Genes :: EpiXcan	0.709179	0.75971	GRCh37
9170	5	89688078	ENSG00000153140	CETN3	ADHD	Brain. DLPFC (PEC) genes	1.22443	0.220789	0.711349	1	ENSG00000153140	CETN3	0.0797629	0.0126901	0.020514	1.37117e-05	3.31412e-05	9	9	9	gene	Brain: DLPFC (PEC) genes :: Homogenate :: Genes :: EpiXcan	0.709179	0.75971	GRCh37
9404	5	154198051	ENSG00000170271	FAXDC2	ADHD	Brain. DLPFC (PEC) genes	1.22442	0.220795	0.711349	1	ENSG00000170271	FAXDC2	0.0602381	0.0229084	0.0150798	0.000188318	0.000417169	33	36	36	gene	Brain: DLPFC (PEC) genes :: Homogenate :: Genes :: EpiXcan	0.709179	0.75971	GRCh37
5185	18	21572737	ENSG00000168234	TTC39C	ADHD	Brain. DLPFC (PEC) genes	-1.22399	0.220957	0.711394	1	ENSG00000168234	TTC39C	-0.0814796	0.0105052	0.011118	0.00138394	0.00287986	17	19	19	gene	Brain: DLPFC (PEC) genes :: Homogenate :: Genes :: EpiXcan	0.709179	0.75975	GRCh37
6220	2	55845044	ENSG00000272606	AC015982.1	ADHD	Brain. DLPFC (PEC) genes	-1.22415	0.220897	0.711394	1	ENSG00000272606	AC015982.1	-0.0169579	0.187589	0.188413	3.07661e-46	3.5495e-45	52	54	54	gene	Brain: DLPFC (PEC) genes :: Homogenate :: Genes :: EpiXcan	0.709179	0.75975	GRCh37
8508	4	39455744	ENSG00000163682	RPL9	ADHD	Brain. DLPFC (PEC) genes	-1.22423	0.220865	0.711394	1	ENSG00000163682	RPL9	-0.0102987	0.616583	0.694574	3.64347e-288	2.92983e-285	20	21	21	gene	Brain: DLPFC (PEC) genes :: Homogenate :: Genes :: EpiXcan	0.709179	0.75975	GRCh37
6130	2	29179477	ENSG00000189350	TOGARAM2	ADHD	Brain. DLPFC (PEC) genes	-1.22358	0.22111	0.711572	1	ENSG00000189350	TOGARAM2	-0.0105152	0.636262	0.689494	1.04293e-282	7.62417e-280	58	60	60	gene	Brain: DLPFC (PEC) genes :: Homogenate :: Genes :: EpiXcan	0.709179	0.759794	GRCh37
9048	5	58264865	ENSG00000113448	PDE4D	ADHD	Brain. DLPFC (PEC) genes	1.22363	0.221091	0.711572	1	ENSG00000113448	PDE4D	0.0260795	0.0794193	0.122225	2.14283e-28	1.4795e-27	15	15	15	gene	Brain: DLPFC (PEC) genes :: Homogenate :: Genes :: EpiXcan	0.709179	0.759794	GRCh37
4416	16	90036206	ENSG00000177946	CENPBD1	ADHD	Brain. DLPFC (PEC) genes	-1.22357	0.221116	0.711572	1	ENSG00000177946	CENPBD1	-0.0448976	0.0335038	0.141149	9.25505e-33	7.35647e-32	5	13	13	gene	Brain: DLPFC (PEC) genes :: Homogenate :: Genes :: EpiXcan	0.709179	0.759797	GRCh37
3322	14	71374122	ENSG00000100731	PCNX1	ADHD	Brain. DLPFC (PEC) genes	1.22345	0.221161	0.711584	1	ENSG00000100731	PCNX1	0.0200992	0.173083	0.220729	2.07467e-53	2.82127e-52	34	35	35	gene	Brain: DLPFC (PEC) genes :: Homogenate :: Genes :: EpiXcan	0.709179	0.759835	GRCh37
3586	15	41186628	ENSG00000104142	VPS18	ADHD	Brain. DLPFC (PEC) genes	-1.22339	0.221184	0.711584	1	ENSG00000104142	VPS18	-0.126832	0.00458948	0.0218523	6.62744e-06	1.64537e-05	7	7	7	gene	Brain: DLPFC (PEC) genes :: Homogenate :: Genes :: EpiXcan	0.709179	0.759863	GRCh37
3185	14	31915242	ENSG00000129480	DTD2	ADHD	Brain. DLPFC (PEC) genes	1.22294	0.221353	0.711736	1	ENSG00000129480	DTD2	0.0194905	0.16081	0.242918	2.60393e-60	4.11646e-59	32	43	43	gene	Brain: DLPFC (PEC) genes :: Homogenate :: Genes :: EpiXcan	0.709482	0.759868	GRCh37
127	1	17634690	ENSG00000159339	PADI4	ADHD	Brain. DLPFC (PEC) genes	-1.22281	0.2214	0.711763	1	ENSG00000159339	PADI4	-0.0135341	0.391548	0.498532	4.70985e-155	4.11668e-153	12	14	14	gene	Brain: DLPFC (PEC) genes :: Homogenate :: Genes :: EpiXcan	0.709482	0.759918	GRCh37
1967	11	62905339	ENSG00000184999	SLC22A10	ADHD	Brain. DLPFC (PEC) genes	1.22209	0.221674	0.712067	1	ENSG00000184999	SLC22A10	0.0525453	0.0148879	0.0305588	7.85996e-08	2.21796e-07	14	17	17	gene	Brain: DLPFC (PEC) genes :: Homogenate :: Genes :: EpiXcan	0.710167	0.760068	GRCh37
8832	4	159091904	ENSG00000248429	AC098679.1	ADHD	Brain. DLPFC (PEC) genes	1.22163	0.221846	0.712279	1	ENSG00000248429	AC098679.1	0.0119637	0.457647	0.525012	9.0566e-170	1.02094e-167	26	32	32	gene	Brain: DLPFC (PEC) genes :: Homogenate :: Genes :: EpiXcan	0.71035	0.760068	GRCh37
11025	8	65500320	ENSG00000172817	CYP7B1	ADHD	Brain. DLPFC (PEC) genes	1.22162	0.221852	0.712279	1	ENSG00000172817	CYP7B1	0.0292346	0.0751003	0.0738443	3.33759e-17	1.53686e-16	57	64	64	gene	Brain: DLPFC (PEC) genes :: Homogenate :: Genes :: EpiXcan	0.71035	0.760068	GRCh37
10905	8	21971928	ENSG00000168453	HR	ADHD	Brain. DLPFC (PEC) genes	-1.22108	0.222057	0.712461	1	ENSG00000168453	HR	-0.0545223	0.0232255	0.0468937	3.22988e-11	1.11184e-10	7	8	8	gene	Brain: DLPFC (PEC) genes :: Homogenate :: Genes :: EpiXcan	0.710417	0.760247	GRCh37
221	1	31769842	ENSG00000121766	ZCCHC17	ADHD	Brain. DLPFC (PEC) genes	-1.22098	0.222092	0.712461	1	ENSG00000121766	ZCCHC17	-0.0648837	0.0131724	0.0252954	1.24524e-06	3.24233e-06	9	9	9	gene	Brain: DLPFC (PEC) genes :: Homogenate :: Genes :: EpiXcan	0.710417	0.760275	GRCh37
3667	15	55632230	ENSG00000260916	CCPG1	ADHD	Brain. DLPFC (PEC) genes	1.22094	0.222107	0.712461	1	ENSG00000260916	CCPG1	0.105294	0.0126618	0.0285991	2.38792e-07	6.55061e-07	12	13	13	gene	Brain: DLPFC (PEC) genes :: Homogenate :: Genes :: EpiXcan	0.710417	0.760275	GRCh37
9778	6	44246480	ENSG00000146221	TCTE1	ADHD	Brain. DLPFC (PEC) genes	1.22092	0.222115	0.712461	1	ENSG00000146221	TCTE1	0.0539676	0.028429	0.0267334	5.68642e-07	1.52016e-06	55	58	58	gene	Brain: DLPFC (PEC) genes :: Homogenate :: Genes :: EpiXcan	0.710417	0.760275	GRCh37
9854	6	74405508	ENSG00000156535	CD109	ADHD	Brain. DLPFC (PEC) genes	-1.2205	0.222275	0.712576	1	ENSG00000156535	CD109	-0.0318425	0.0628671	0.0869493	3.56893e-20	1.84007e-19	73	78	78	gene	Brain: DLPFC (PEC) genes :: Homogenate :: Genes :: EpiXcan	0.710734	0.760421	GRCh37
1153	10	1068606	ENSG00000232656	IDI2-AS1	ADHD	Brain. DLPFC (PEC) genes	1.21997	0.222477	0.713026	1	ENSG00000232656	IDI2-AS1	0.0381223	0.0464303	0.0769126	8.30227e-18	3.91792e-17	15	15	15	gene	Brain: DLPFC (PEC) genes :: Homogenate :: Genes :: EpiXcan	0.71095	0.760476	GRCh37
8985	5	34837654	ENSG00000272323	AC026801.3	ADHD	Brain. DLPFC (PEC) genes	-1.21958	0.222624	0.713232	1	ENSG00000272323	AC026801.3	-0.0605775	0.020642	0.057502	1.44679e-13	5.64124e-13	7	7	7	gene	Brain: DLPFC (PEC) genes :: Homogenate :: Genes :: EpiXcan	0.71095	0.76066	GRCh37
4842	17	45915058	ENSG00000141295	SCRN2	ADHD	Brain. DLPFC (PEC) genes	1.21947	0.222665	0.713232	1	ENSG00000141295	SCRN2	0.0197933	0.169905	0.205037	2.35383e-49	2.91498e-48	39	41	41	gene	Brain: DLPFC (PEC) genes :: Homogenate :: Genes :: EpiXcan	0.71095	0.760672	GRCh37
5828	19	48758932	ENSG00000268001	CARD8-AS1	ADHD	Brain. DLPFC (PEC) genes	1.21931	0.222725	0.713292	1	ENSG00000268001	CARD8-AS1	0.0494114	0.0251078	0.0450544	7.05886e-11	2.38132e-10	13	14	14	gene	Brain: DLPFC (PEC) genes :: Homogenate :: Genes :: EpiXcan	0.71095	0.760738	GRCh37
9460	5	174867042	ENSG00000184845	DRD1	ADHD	Brain. DLPFC (PEC) genes	1.21894	0.222865	0.713449	1	ENSG00000184845	DRD1	0.046765	0.0376687	0.0363873	5.7047e-09	1.72651e-08	80	94	94	gene	Brain: DLPFC (PEC) genes :: Homogenate :: Genes :: EpiXcan	0.71095	0.760753	GRCh37
10049	6	139456249	ENSG00000112406	HECA	ADHD	Brain. DLPFC (PEC) genes	-1.21916	0.222784	0.713373	1	ENSG00000112406	HECA	-0.131201	0.00383314	0.0111128	0.00141744	0.00294701	12	13	13	gene	Brain: DLPFC (PEC) genes :: Homogenate :: Genes :: EpiXcan	0.71095	0.760753	GRCh37
1983	11	64058774	ENSG00000182450	KCNK4	ADHD	Brain. DLPFC (PEC) genes	-1.21884	0.222907	0.713449	1	ENSG00000182450	KCNK4	-0.0556828	0.020505	0.0383703	2.06395e-09	6.41137e-09	13	14	14	gene	Brain: DLPFC (PEC) genes :: Homogenate :: Genes :: EpiXcan	0.71095	0.760792	GRCh37
10348	7	44418720	ENSG00000015676	NUDCD3	ADHD	Brain. DLPFC (PEC) genes	-1.2187	0.22296	0.713449	1	ENSG00000015676	NUDCD3	-0.0385611	0.043083	0.0637892	5.61349e-15	2.34534e-14	22	24	24	gene	Brain: DLPFC (PEC) genes :: Homogenate :: Genes :: EpiXcan	0.71095	0.760855	GRCh37
4892	17	55333212	ENSG00000153944	MSI2	ADHD	Brain. DLPFC (PEC) genes	-1.21811	0.22318	0.713449	1	ENSG00000153944	MSI2	-0.0711168	0.0116676	0.0152691	0.000173261	0.000384699	21	26	26	gene	Brain: DLPFC (PEC) genes :: Homogenate :: Genes :: EpiXcan	0.71095	0.761005	GRCh37
6528	2	135809835	ENSG00000115839	RAB3GAP1	ADHD	Brain. DLPFC (PEC) genes	1.218	0.223224	0.713449	1	ENSG00000115839	RAB3GAP1	0.169168	0.00575167	0.0289693	1.94188e-07	5.35993e-07	15	21	21	gene	Brain: DLPFC (PEC) genes :: Homogenate :: Genes :: EpiXcan	0.71095	0.761005	GRCh37
6849	2	239133193	ENSG00000186235	AC016757.1	ADHD	Brain. DLPFC (PEC) genes	1.21789	0.223266	0.713449	1	ENSG00000186235	AC016757.1	0.0236837	0.114722	0.155383	2.21315e-36	1.97084e-35	40	49	49	gene	Brain: DLPFC (PEC) genes :: Homogenate :: Genes :: EpiXcan	0.71095	0.761052	GRCh37
10223	7	11221359	ENSG00000230333	AC004160.1	ADHD	Brain. DLPFC (PEC) genes	-1.21788	0.223269	0.713449	1	ENSG00000230333	AC004160.1	-0.0618712	0.0173857	0.0470778	2.44359e-11	8.46485e-11	6	6	6	processed_transcript	Brain: DLPFC (PEC) genes :: Homogenate :: Genes :: EpiXcan	0.71095	0.761052	GRCh37
7145	20	61447596	ENSG00000092758	COL9A3	ADHD	Brain. DLPFC (PEC) genes	1.21778	0.223308	0.713449	1	ENSG00000092758	COL9A3	0.109758	0.0059814	0.0148325	0.000215627	0.000475701	16	38	38	gene	Brain: DLPFC (PEC) genes :: Homogenate :: Genes :: EpiXcan	0.71095	0.761079	GRCh37
10471	7	76822688	ENSG00000127951	FGL2	ADHD	Brain. DLPFC (PEC) genes	-1.21779	0.223302	0.713449	1	ENSG00000127951	FGL2	-0.0193855	0.167889	0.192329	2.53337e-46	2.92977e-45	40	44	44	gene	Brain: DLPFC (PEC) genes :: Homogenate :: Genes :: EpiXcan	0.71095	0.761079	GRCh37
10532	7	97843936	ENSG00000205356	TECPR1	ADHD	Brain. DLPFC (PEC) genes	-1.21777	0.223312	0.713449	1	ENSG00000205356	TECPR1	-0.095436	0.00723663	0.0118422	0.000979067	0.0020583	15	30	30	gene	Brain: DLPFC (PEC) genes :: Homogenate :: Genes :: EpiXcan	0.71095	0.761079	GRCh37
10999	8	52730140	ENSG00000168300	PCMTD1	ADHD	Brain. DLPFC (PEC) genes	-1.21777	0.22331	0.713449	1	ENSG00000168300	PCMTD1	-0.0397642	0.0427469	0.0270709	4.70858e-07	1.26591e-06	30	45	45	gene	Brain: DLPFC (PEC) genes :: Homogenate :: Genes :: EpiXcan	0.71095	0.761079	GRCh37
6450	2	113239731	ENSG00000114999	TTL	ADHD	Brain. DLPFC (PEC) genes	-1.21725	0.223508	0.713462	1	ENSG00000114999	TTL	-0.0483679	0.0299261	0.0394555	1.17777e-09	3.70052e-09	26	28	28	gene	Brain: DLPFC (PEC) genes :: Homogenate :: Genes :: EpiXcan	0.71095	0.761171	GRCh37
8722	4	110834040	ENSG00000138798	EGF	ADHD	Brain. DLPFC (PEC) genes	-1.21713	0.223554	0.713462	1	ENSG00000138798	EGF	-0.153143	0.00296469	0.0128348	0.000588811	0.00125759	5	6	6	gene	Brain: DLPFC (PEC) genes :: Homogenate :: Genes :: EpiXcan	0.71095	0.761171	GRCh37
8962	5	17684693	ENSG00000249937	LINC02223	ADHD	Brain. DLPFC (PEC) genes	-1.21737	0.223463	0.713462	1	ENSG00000249937	LINC02223	-0.0193832	0.205011	0.285811	5.65196e-74	1.19499e-72	57	63	63	lincRNA_gene	Brain: DLPFC (PEC) genes :: Homogenate :: Genes :: EpiXcan	0.71095	0.761171	GRCh37
10589	7	102277496	ENSG00000267645	POLR2J2	ADHD	Brain. DLPFC (PEC) genes	-1.21715	0.223548	0.713462	1	ENSG00000267645	POLR2J2	-0.0772294	0.0132587	0.20368	5.80939e-49	7.13936e-48	32	46	46	gene	Brain: DLPFC (PEC) genes :: Homogenate :: Genes :: EpiXcan	0.71095	0.761171	GRCh37
4705	17	32907768	ENSG00000181291	TMEM132E	ADHD	Brain. DLPFC (PEC) genes	-1.21686	0.223656	0.713554	1	ENSG00000181291	TMEM132E	-0.0219013	0.136793	0.182043	2.5207e-43	2.70986e-42	31	34	34	gene	Brain: DLPFC (PEC) genes :: Homogenate :: Genes :: EpiXcan	0.711082	0.761251	GRCh37
8772	4	133996466	ENSG00000250241	AC105383.1	ADHD	Brain. DLPFC (PEC) genes	-1.21651	0.223789	0.713688	1	ENSG00000250241	AC105383.1	-0.0127187	0.384109	0.44378	6.73136e-131	4.21785e-129	40	47	47	lincRNA_gene	Brain: DLPFC (PEC) genes :: Homogenate :: Genes :: EpiXcan	0.711172	0.761271	GRCh37
1428	10	81585658	ENSG00000272447	AL135925.1	ADHD	Brain. DLPFC (PEC) genes	1.21631	0.223866	0.713688	1	ENSG00000272447	AL135925.1	0.0507704	0.0370922	0.0729456	5.60448e-17	2.55775e-16	40	47	47	lincRNA_gene	Brain: DLPFC (PEC) genes :: Homogenate :: Genes :: EpiXcan	0.711172	0.761305	GRCh37
1584	10	111967363	ENSG00000119950	MXI1	ADHD	Brain. DLPFC (PEC) genes	-1.2164	0.223832	0.713688	1	ENSG00000119950	MXI1	-0.0119442	0.481219	0.559721	1.04654e-187	1.58785e-185	15	16	16	gene	Brain: DLPFC (PEC) genes :: Homogenate :: Genes :: EpiXcan	0.711172	0.761305	GRCh37
2901	13	22066836	ENSG00000165487	MICU2	ADHD	Brain. DLPFC (PEC) genes	1.21576	0.224077	0.713983	1	ENSG00000165487	MICU2	0.0512432	0.0322537	0.0464754	3.43815e-11	1.18185e-10	22	26	26	gene	Brain: DLPFC (PEC) genes :: Homogenate :: Genes :: EpiXcan	0.711649	0.761452	GRCh37
554	1	109656301	ENSG00000116299	KIAA1324	ADHD	Brain. DLPFC (PEC) genes	-1.21555	0.224156	0.713983	1	ENSG00000116299	KIAA1324	-0.0299827	0.0841497	0.105475	1.68615e-24	1.01845e-23	51	56	56	gene	Brain: DLPFC (PEC) genes :: Homogenate :: Genes :: EpiXcan	0.711706	0.761515	GRCh37
5636	19	34919257	ENSG00000126261	UBA2	ADHD	Brain. DLPFC (PEC) genes	1.21521	0.224286	0.714095	1	ENSG00000126261	UBA2	0.117275	0.00648352	0.0170145	7.5384e-05	0.000172131	10	11	11	gene	Brain: DLPFC (PEC) genes :: Homogenate :: Genes :: EpiXcan	0.711823	0.761732	GRCh37
7486	22	33558212	ENSG00000133424	LARGE1	ADHD	Brain. DLPFC (PEC) genes	1.21514	0.224314	0.714095	1	ENSG00000133424	LARGE1	0.0531674	0.0197146	0.0177117	5.2127e-05	0.000120451	47	49	49	gene	Brain: DLPFC (PEC) genes :: Homogenate :: Genes :: EpiXcan	0.711823	0.761751	GRCh37
8660	4	90757559	ENSG00000247775	SNCA-AS1	ADHD	Brain. DLPFC (PEC) genes	-1.2146	0.224517	0.714456	1	ENSG00000247775	SNCA-AS1	-0.0339544	0.0608169	0.0640392	5.93081e-15	2.47278e-14	33	35	35	gene	Brain: DLPFC (PEC) genes :: Homogenate :: Genes :: EpiXcan	0.712167	0.761994	GRCh37
5047	17	78174472	ENSG00000262580	AC087741.1	ADHD	Brain. DLPFC (PEC) genes	1.21451	0.224553	0.714505	1	ENSG00000262580	AC087741.1	0.0226619	0.172023	0.223579	3.77662e-54	5.22704e-53	30	42	42	gene	Brain: DLPFC (PEC) genes :: Homogenate :: Genes :: EpiXcan	0.712167	0.762035	GRCh37
8949	5	10269601	ENSG00000271715	AC012640.3	ADHD	Brain. DLPFC (PEC) genes	1.21438	0.224604	0.7146	1	ENSG00000271715	AC012640.3	0.0324242	0.0640726	0.0703081	1.94324e-16	8.65718e-16	42	46	46	lincRNA_gene	Brain: DLPFC (PEC) genes :: Homogenate :: Genes :: EpiXcan	0.712167	0.762084	GRCh37
9963	6	112391980	ENSG00000074935	TUBE1	ADHD	Brain. DLPFC (PEC) genes	1.21413	0.224697	0.714699	1	ENSG00000074935	TUBE1	0.041585	0.0369673	0.067973	5.74731e-16	2.50947e-15	9	9	9	gene	Brain: DLPFC (PEC) genes :: Homogenate :: Genes :: EpiXcan	0.71227	0.762195	GRCh37
11660	9	132589569	ENSG00000136819	C9orf78	ADHD	Brain. DLPFC (PEC) genes	-1.21395	0.224766	0.714788	1	ENSG00000136819	C9orf78	-0.0517503	0.0285026	0.0505854	5.05686e-12	1.82077e-11	10	13	13	gene	Brain: DLPFC (PEC) genes :: Homogenate :: Genes :: EpiXcan	0.712297	0.762278	GRCh37
3125	14	21484922	ENSG00000165795	NDRG2	ADHD	Brain. DLPFC (PEC) genes	-1.21368	0.22487	0.714917	1	ENSG00000165795	NDRG2	-0.491337	0.000301783	0.0167243	8.13116e-05	0.000185088	2	5	5	gene	Brain: DLPFC (PEC) genes :: Homogenate :: Genes :: EpiXcan	0.712432	0.762378	GRCh37
3349	14	74551499	ENSG00000205659	LIN52	ADHD	Brain. DLPFC (PEC) genes	1.21283	0.225193	0.715136	1	ENSG00000205659	LIN52	0.023357	0.137205	0.188947	3.29241e-45	3.70976e-44	21	22	22	gene	Brain: DLPFC (PEC) genes :: Homogenate :: Genes :: EpiXcan	0.713071	0.762501	GRCh37
8226	3	156880452	ENSG00000244515	KRT18P34	ADHD	Brain. DLPFC (PEC) genes	1.2129	0.22517	0.715136	1	ENSG00000244515	KRT18P34	0.0256456	0.0978313	0.125933	1.24721e-29	8.94402e-29	16	20	20	pseudogene	Brain: DLPFC (PEC) genes :: Homogenate :: Genes :: EpiXcan	0.713071	0.762501	GRCh37
3641	15	50647525	ENSG00000244879	GABPB1-AS1	ADHD	Brain. DLPFC (PEC) genes	1.21125	0.225798	0.716032	1	ENSG00000244879	GABPB1-AS1	0.0118734	0.475186	0.551811	2.56517e-184	3.64013e-182	24	24	24	processed_transcript	Brain: DLPFC (PEC) genes :: Homogenate :: Genes :: EpiXcan	0.714609	0.762887	GRCh37
6178	2	43902292	ENSG00000223658	C1GALT1C1L	ADHD	Brain. DLPFC (PEC) genes	1.21125	0.225801	0.716032	1	ENSG00000223658	C1GALT1C1L	0.0441767	0.0332621	0.0545869	6.15829e-13	2.33369e-12	16	21	21	pseudogene	Brain: DLPFC (PEC) genes :: Homogenate :: Genes :: EpiXcan	0.714609	0.762887	GRCh37
11114	8	97238148	ENSG00000156467	UQCRB	ADHD	Brain. DLPFC (PEC) genes	1.21061	0.226045	0.716286	1	ENSG00000156467	UQCRB	0.0496199	0.0307918	0.0325294	3.55339e-08	1.02587e-07	32	34	34	gene	Brain: DLPFC (PEC) genes :: Homogenate :: Genes :: EpiXcan	0.715089	0.76308	GRCh37
7115	20	52769988	ENSG00000019186	CYP24A1	ADHD	Brain. DLPFC (PEC) genes	1.21053	0.226074	0.716286	1	ENSG00000019186	CYP24A1	0.0132501	0.395654	0.45571	5.55086e-137	3.67882e-135	63	69	69	gene	Brain: DLPFC (PEC) genes :: Homogenate :: Genes :: EpiXcan	0.715089	0.763106	GRCh37
2905	13	24304328	ENSG00000027001	MIPEP	ADHD	Brain. DLPFC (PEC) genes	1.2101	0.22624	0.716305	1	ENSG00000027001	MIPEP	0.0944475	0.00803074	0.0263018	7.20768e-07	1.91285e-06	7	7	7	gene	Brain: DLPFC (PEC) genes :: Homogenate :: Genes :: EpiXcan	0.71542	0.763145	GRCh37
1855	11	32605344	ENSG00000149100	EIF3M	ADHD	Brain. DLPFC (PEC) genes	-1.20982	0.226347	0.716514	1	ENSG00000149100	EIF3M	-0.0381035	0.0470804	0.0816662	6.95485e-19	3.42825e-18	8	8	8	gene	Brain: DLPFC (PEC) genes :: Homogenate :: Genes :: EpiXcan	0.715567	0.763192	GRCh37
6930	20	5107432	ENSG00000101290	CDS2	ADHD	Brain. DLPFC (PEC) genes	1.20965	0.226413	0.716655	1	ENSG00000101290	CDS2	0.0217566	0.120877	0.259349	1.60714e-64	2.78325e-63	23	27	27	gene	Brain: DLPFC (PEC) genes :: Homogenate :: Genes :: EpiXcan	0.715581	0.763235	GRCh37
1837	11	22835345	ENSG00000198168	SVIP	ADHD	Brain. DLPFC (PEC) genes	1.20902	0.226656	0.717032	1	ENSG00000198168	SVIP	0.0242868	0.128525	0.168312	1.47191e-39	1.43642e-38	27	27	27	gene	Brain: DLPFC (PEC) genes :: Homogenate :: Genes :: EpiXcan	0.715896	0.763461	GRCh37
11367	9	33524392	ENSG00000230453	ANKRD18B	ADHD	Brain. DLPFC (PEC) genes	1.20902	0.226656	0.717032	1	ENSG00000230453	ANKRD18B	0.0156477	0.287094	0.348281	1.73728e-93	5.4713e-92	53	63	63	gene	Brain: DLPFC (PEC) genes :: Homogenate :: Genes :: EpiXcan	0.715896	0.763461	GRCh37
5271	18	59000815	ENSG00000101542	CDH20	ADHD	Brain. DLPFC (PEC) genes	-1.20889	0.226703	0.71707	1	ENSG00000101542	CDH20	-0.0866531	0.00958118	0.018899	2.82317e-05	6.66141e-05	5	5	5	gene	Brain: DLPFC (PEC) genes :: Homogenate :: Genes :: EpiXcan	0.715896	0.763519	GRCh37
4913	17	58754814	ENSG00000141376	BCAS3	ADHD	Brain. DLPFC (PEC) genes	1.20856	0.226833	0.717131	1	ENSG00000141376	BCAS3	0.115107	0.00770819	0.0105213	0.00176769	0.00365163	10	15	15	gene	Brain: DLPFC (PEC) genes :: Homogenate :: Genes :: EpiXcan	0.715946	0.763527	GRCh37
6242	2	64681103	ENSG00000119862	LGALSL	ADHD	Brain. DLPFC (PEC) genes	-1.20876	0.226756	0.717086	1	ENSG00000119862	LGALSL	-0.0647013	0.0168435	0.0198477	1.53478e-05	3.69733e-05	15	17	17	gene	Brain: DLPFC (PEC) genes :: Homogenate :: Genes :: EpiXcan	0.715896	0.763527	GRCh37
3356	14	75348594	ENSG00000119689	DLST	ADHD	Brain. DLPFC (PEC) genes	1.2083	0.226933	0.717202	1	ENSG00000119689	DLST	0.0493989	0.027204	0.0326747	2.86994e-08	8.33848e-08	22	23	23	gene	Brain: DLPFC (PEC) genes :: Homogenate :: Genes :: EpiXcan	0.715959	0.763633	GRCh37
6523	2	133402426	ENSG00000150551	LYPD1	ADHD	Brain. DLPFC (PEC) genes	-1.20823	0.226959	0.717202	1	ENSG00000150551	LYPD1	-0.0556595	0.024474	0.175803	9.55645e-42	9.87746e-41	22	26	26	gene	Brain: DLPFC (PEC) genes :: Homogenate :: Genes :: EpiXcan	0.715959	0.763661	GRCh37
5595	19	23921997	ENSG00000196172	ZNF681	ADHD	Brain. DLPFC (PEC) genes	1.20797	0.227059	0.717386	1	ENSG00000196172	ZNF681	0.028015	0.0893707	0.189344	4.59535e-45	5.1634e-44	32	44	44	gene	Brain: DLPFC (PEC) genes :: Homogenate :: Genes :: EpiXcan	0.716082	0.763803	GRCh37
4601	17	17876127	ENSG00000171962	DRC3	ADHD	Brain. DLPFC (PEC) genes	-1.20747	0.227252	0.717798	1	ENSG00000171962	DRC3	-0.0565309	0.0240545	0.0105983	0.00181902	0.00375574	36	48	48	gene	Brain: DLPFC (PEC) genes :: Homogenate :: Genes :: EpiXcan	0.716439	0.764102	GRCh37
784	1	165600098	ENSG00000143198	MGST3	ADHD	Brain. DLPFC (PEC) genes	-1.20698	0.227441	0.717886	1	ENSG00000143198	MGST3	-0.0296699	0.0798745	0.12034	8.35589e-28	5.64011e-27	24	30	30	gene	Brain: DLPFC (PEC) genes :: Homogenate :: Genes :: EpiXcan	0.716439	0.764208	GRCh37
1863	11	33762485	ENSG00000110429	FBXO3	ADHD	Brain. DLPFC (PEC) genes	-1.20695	0.22745	0.717886	1	ENSG00000110429	FBXO3	-0.0569434	0.0211112	0.0469855	3.03017e-11	1.04533e-10	7	7	7	gene	Brain: DLPFC (PEC) genes :: Homogenate :: Genes :: EpiXcan	0.716439	0.764208	GRCh37
2929	13	28712643	ENSG00000152520	PAN3	ADHD	Brain. DLPFC (PEC) genes	-1.20698	0.227442	0.717886	1	ENSG00000152520	PAN3	-0.0784528	0.00720601	0.017155	6.86901e-05	0.000157248	6	6	6	gene	Brain: DLPFC (PEC) genes :: Homogenate :: Genes :: EpiXcan	0.716439	0.764208	GRCh37
7037	20	35380194	ENSG00000149636	DSN1	ADHD	Brain. DLPFC (PEC) genes	1.20671	0.227543	0.717886	1	ENSG00000149636	DSN1	0.0233168	0.118321	0.177314	3.3054e-42	3.46392e-41	4	4	4	gene	Brain: DLPFC (PEC) genes :: Homogenate :: Genes :: EpiXcan	0.716439	0.764246	GRCh37
8064	3	121612936	ENSG00000163406	SLC15A2	ADHD	Brain. DLPFC (PEC) genes	1.20673	0.227537	0.717886	1	ENSG00000163406	SLC15A2	0.0224509	0.128707	0.133943	5.68931e-31	4.281e-30	78	82	82	gene	Brain: DLPFC (PEC) genes :: Homogenate :: Genes :: EpiXcan	0.716439	0.764246	GRCh37
5750	19	43370616	ENSG00000231924	PSG1	ADHD	Brain. DLPFC (PEC) genes	-1.20656	0.2276	0.717911	1	ENSG00000231924	PSG1	-0.878031	8.20632e-05	0.0200796	1.59668e-05	3.84108e-05	1	2	2	gene	Brain: DLPFC (PEC) genes :: Homogenate :: Genes :: EpiXcan	0.716439	0.764344	GRCh37
3291	14	64970430	ENSG00000126804	ZBTB1	ADHD	Brain. DLPFC (PEC) genes	1.20594	0.227842	0.718109	1	ENSG00000126804	ZBTB1	0.0261192	0.0830102	0.115393	1.41145e-26	9.20019e-26	30	37	37	gene	Brain: DLPFC (PEC) genes :: Homogenate :: Genes :: EpiXcan	0.716741	0.764618	GRCh37
8923	5	892758	ENSG00000071539	TRIP13	ADHD	Brain. DLPFC (PEC) genes	-1.20591	0.227851	0.718109	1	ENSG00000071539	TRIP13	-0.0522864	0.0267709	0.0663131	1.6787e-15	7.17903e-15	5	6	6	gene	Brain: DLPFC (PEC) genes :: Homogenate :: Genes :: EpiXcan	0.716741	0.764624	GRCh37
9297	5	138727635	ENSG00000228672	PROB1	ADHD	Brain. DLPFC (PEC) genes	1.20584	0.227879	0.718109	1	ENSG00000228672	PROB1	0.0338746	0.0635519	0.0927861	1.35318e-21	7.33741e-21	15	17	17	gene	Brain: DLPFC (PEC) genes :: Homogenate :: Genes :: EpiXcan	0.716741	0.764682	GRCh37
9405	5	154237113	ENSG00000155508	CNOT8	ADHD	Brain. DLPFC (PEC) genes	-1.20555	0.227993	0.718362	1	ENSG00000155508	CNOT8	-0.0367808	0.0434027	0.0821442	4.2579e-19	2.11309e-18	17	17	17	gene	Brain: DLPFC (PEC) genes :: Homogenate :: Genes :: EpiXcan	0.716906	0.764816	GRCh37
6263	2	69688532	ENSG00000115977	AAK1	ADHD	Brain. DLPFC (PEC) genes	1.20452	0.228387	0.719189	1	ENSG00000115977	AAK1	0.0870447	0.00775119	0.0252022	1.34462e-06	3.4928e-06	6	7	7	gene	Brain: DLPFC (PEC) genes :: Homogenate :: Genes :: EpiXcan	0.717792	0.765152	GRCh37
4056	16	10721358	ENSG00000153060	TEKT5	ADHD	Brain. DLPFC (PEC) genes	-1.20429	0.228478	0.719189	1	ENSG00000153060	TEKT5	-0.0635831	0.0143526	0.0345811	1.31173e-08	3.88989e-08	8	8	8	gene	Brain: DLPFC (PEC) genes :: Homogenate :: Genes :: EpiXcan	0.717792	0.765197	GRCh37
10910	8	22298332	ENSG00000120910	PPP3CC	ADHD	Brain. DLPFC (PEC) genes	1.20429	0.228479	0.719189	1	ENSG00000120910	PPP3CC	0.0229141	0.117954	0.176128	1.25453e-41	1.29169e-40	19	20	20	gene	Brain: DLPFC (PEC) genes :: Homogenate :: Genes :: EpiXcan	0.717792	0.765197	GRCh37
885	1	185126212	ENSG00000116668	SWT1	ADHD	Brain. DLPFC (PEC) genes	-1.20404	0.228575	0.719189	1	ENSG00000116668	SWT1	-0.0523866	0.0241044	0.015612	0.000145003	0.000323924	27	30	30	gene	Brain: DLPFC (PEC) genes :: Homogenate :: Genes :: EpiXcan	0.717792	0.765241	GRCh37
9772	6	43418090	ENSG00000171462	DLK2	ADHD	Brain. DLPFC (PEC) genes	-1.204	0.228589	0.719189	1	ENSG00000171462	DLK2	-0.0661962	0.0133949	0.0178326	4.95765e-05	0.0001148	11	11	11	gene	Brain: DLPFC (PEC) genes :: Homogenate :: Genes :: EpiXcan	0.717792	0.765247	GRCh37
3741	15	72114632	ENSG00000066933	MYO9A	ADHD	Brain. DLPFC (PEC) genes	1.20387	0.228641	0.71929	1	ENSG00000066933	MYO9A	0.0562104	0.0253058	0.026368	6.98057e-07	1.854e-06	16	16	16	gene	Brain: DLPFC (PEC) genes :: Homogenate :: Genes :: EpiXcan	0.717792	0.76531	GRCh37
3664	15	55495164	ENSG00000069974	RAB27A	ADHD	Brain. DLPFC (PEC) genes	-1.20336	0.228835	0.719433	1	ENSG00000069974	RAB27A	-0.0181055	0.237933	0.315004	2.70256e-83	6.83401e-82	34	34	34	gene	Brain: DLPFC (PEC) genes :: Homogenate :: Genes :: EpiXcan	0.718205	0.765375	GRCh37
3112	13	115047059	ENSG00000169062	UPF3A	ADHD	Brain. DLPFC (PEC) genes	-1.20277	0.229066	0.719909	1	ENSG00000169062	UPF3A	-0.0253721	0.111966	0.151109	1.35931e-35	1.1766e-34	33	43	43	gene	Brain: DLPFC (PEC) genes :: Homogenate :: Genes :: EpiXcan	0.718205	0.76558	GRCh37
3521	15	30653443	ENSG00000166664	CHRFAM7A	ADHD	Brain. DLPFC (PEC) genes	-1.20265	0.229111	0.719909	1	ENSG00000166664	CHRFAM7A	-0.0280623	0.0928529	0.138592	9.10338e-33	7.2383e-32	34	40	40	gene	Brain: DLPFC (PEC) genes :: Homogenate :: Genes :: EpiXcan	0.718205	0.765622	GRCh37
3573	15	40453224	ENSG00000156970	BUB1B	ADHD	Brain. DLPFC (PEC) genes	1.20241	0.229204	0.719909	1	ENSG00000156970	BUB1B	0.0705553	0.0135536	0.0340943	1.68232e-08	4.95475e-08	7	8	8	gene	Brain: DLPFC (PEC) genes :: Homogenate :: Genes :: EpiXcan	0.718205	0.765674	GRCh37
9977	6	116892530	ENSG00000111832	RWDD1	ADHD	Brain. DLPFC (PEC) genes	1.20241	0.229205	0.719909	1	ENSG00000111832	RWDD1	0.0171594	0.234077	0.182641	6.28245e-44	6.84234e-43	155	163	163	gene	Brain: DLPFC (PEC) genes :: Homogenate :: Genes :: EpiXcan	0.718205	0.765674	GRCh37
8055	3	120043356	ENSG00000163428	LRRC58	ADHD	Brain. DLPFC (PEC) genes	1.20237	0.229221	0.719909	1	ENSG00000163428	LRRC58	0.0708708	0.0161515	0.0123694	0.000744855	0.00157899	21	22	22	gene	Brain: DLPFC (PEC) genes :: Homogenate :: Genes :: EpiXcan	0.718205	0.765688	GRCh37
9641	6	27342394	ENSG00000124613	ZNF391	ADHD	Brain. DLPFC (PEC) genes	-1.20228	0.229253	0.719909	1	ENSG00000124613	ZNF391	-0.0274301	0.0905911	0.117409	2.5212e-27	1.6834e-26	33	39	39	gene	Brain: DLPFC (PEC) genes :: Homogenate :: Genes :: EpiXcan	0.718205	0.765739	GRCh37
7339	22	19166986	ENSG00000070371	CLTCL1	ADHD	Brain. DLPFC (PEC) genes	-1.20226	0.229262	0.719909	1	ENSG00000070371	CLTCL1	-0.0122503	0.470711	0.537191	1.02236e-175	1.25195e-173	49	60	60	gene	Brain: DLPFC (PEC) genes :: Homogenate :: Genes :: EpiXcan	0.718205	0.765758	GRCh37
6228	2	61163954	ENSG00000237522	NONOP2	ADHD	Brain. DLPFC (PEC) genes	1.20082	0.22982	0.720217	1	ENSG00000237522	NONOP2	0.0695757	0.0118105	0.010797	0.00157732	0.00326901	13	13	13	pseudogene	Brain: DLPFC (PEC) genes :: Homogenate :: Genes :: EpiXcan	0.719374	0.766164	GRCh37
7443	22	29702572	ENSG00000185340	GAS2L1	ADHD	Brain. DLPFC (PEC) genes	1.20098	0.229757	0.720217	1	ENSG00000185340	GAS2L1	0.0252515	0.100437	0.149063	7.34683e-35	6.23847e-34	17	19	19	gene	Brain: DLPFC (PEC) genes :: Homogenate :: Genes :: EpiXcan	0.719374	0.766164	GRCh37
10190	7	5314000	ENSG00000164638	SLC29A4	ADHD	Brain. DLPFC (PEC) genes	1.20086	0.229804	0.720217	1	ENSG00000164638	SLC29A4	0.0590324	0.0207826	0.0436775	1.37233e-10	4.5538e-10	3	3	3	gene	Brain: DLPFC (PEC) genes :: Homogenate :: Genes :: EpiXcan	0.719374	0.766164	GRCh37
11559	9	114122972	ENSG00000136813	KIAA0368	ADHD	Brain. DLPFC (PEC) genes	-1.20025	0.230043	0.720481	1	ENSG00000136813	KIAA0368	-0.0403232	0.0436512	0.0451965	6.79308e-11	2.2939e-10	22	23	23	gene	Brain: DLPFC (PEC) genes :: Homogenate :: Genes :: EpiXcan	0.719799	0.766345	GRCh37
2471	12	47473386	ENSG00000179715	PCED1B	ADHD	Brain. DLPFC (PEC) genes	-1.20001	0.230134	0.720587	1	ENSG00000179715	PCED1B	-0.0617323	0.0162803	0.0555512	2.99763e-13	1.15078e-12	45	45	45	gene	Brain: DLPFC (PEC) genes :: Homogenate :: Genes :: EpiXcan	0.719799	0.766505	GRCh37
9616	6	24797601	ENSG00000111913	RIPOR2	ADHD	Brain. DLPFC (PEC) genes	1.2	0.230139	0.720587	1	ENSG00000111913	RIPOR2	0.052758	0.0215875	0.0471957	1.6819e-11	5.88287e-11	19	23	23	gene	Brain: DLPFC (PEC) genes :: Homogenate :: Genes :: EpiXcan	0.719799	0.766505	GRCh37
4025	16	4421849	ENSG00000168140	VASN	ADHD	Brain. DLPFC (PEC) genes	1.19945	0.230354	0.720873	1	ENSG00000168140	VASN	0.114137	0.00732654	0.0122674	0.000753552	0.001597	13	19	19	gene	Brain: DLPFC (PEC) genes :: Homogenate :: Genes :: EpiXcan	0.720279	0.766638	GRCh37
6530	2	136289025	ENSG00000048991	R3HDM1	ADHD	Brain. DLPFC (PEC) genes	-1.19907	0.230501	0.720936	1	ENSG00000048991	R3HDM1	-0.103799	0.0198904	0.019109	2.55746e-05	6.05458e-05	19	37	37	gene	Brain: DLPFC (PEC) genes :: Homogenate :: Genes :: EpiXcan	0.720547	0.766669	GRCh37
1601	10	115939029	ENSG00000095627	TDRD1	ADHD	Brain. DLPFC (PEC) genes	-1.19838	0.23077	0.721226	1	ENSG00000095627	TDRD1	-0.0528572	0.0226038	0.0233037	3.31057e-06	8.39085e-06	27	31	31	gene	Brain: DLPFC (PEC) genes :: Homogenate :: Genes :: EpiXcan	0.720914	0.766943	GRCh37
10545	7	99686577	ENSG00000168090	COPS6	ADHD	Brain. DLPFC (PEC) genes	-1.19834	0.230786	0.721226	1	ENSG00000168090	COPS6	-0.0889142	0.00862843	0.0289016	1.79126e-07	4.95102e-07	3	3	3	gene	Brain: DLPFC (PEC) genes :: Homogenate :: Genes :: EpiXcan	0.720914	0.766951	GRCh37
10164	7	855528	ENSG00000164828	SUN1	ADHD	Brain. DLPFC (PEC) genes	-1.19829	0.230803	0.721226	1	ENSG00000164828	SUN1	-0.0947233	0.00741706	0.0240186	2.4281e-06	6.2041e-06	11	14	14	gene	Brain: DLPFC (PEC) genes :: Homogenate :: Genes :: EpiXcan	0.720914	0.766954	GRCh37
9252	5	127873706	ENSG00000113396	SLC27A6	ADHD	Brain. DLPFC (PEC) genes	-1.19799	0.23092	0.721394	1	ENSG00000113396	SLC27A6	-0.0162042	0.273222	0.346364	8.41195e-93	2.605e-91	44	45	45	gene	Brain: DLPFC (PEC) genes :: Homogenate :: Genes :: EpiXcan	0.721086	0.767144	GRCh37
2083	11	76493295	ENSG00000182704	TSKU	ADHD	Brain. DLPFC (PEC) genes	-1.19769	0.23104	0.721414	1	ENSG00000182704	TSKU	-0.0482282	0.0284288	0.0256672	9.01451e-07	2.37434e-06	34	43	43	gene	Brain: DLPFC (PEC) genes :: Homogenate :: Genes :: EpiXcan	0.721185	0.767282	GRCh37
8431	4	6271576	ENSG00000109501	WFS1	ADHD	Brain. DLPFC (PEC) genes	1.19747	0.231125	0.721414	1	ENSG00000109501	WFS1	0.0340582	0.053969	0.0972785	1.10149e-22	6.23615e-22	14	18	18	gene	Brain: DLPFC (PEC) genes :: Homogenate :: Genes :: EpiXcan	0.721185	0.767282	GRCh37
11369	9	33580693	ENSG00000226562	CYP4F26P	ADHD	Brain. DLPFC (PEC) genes	1.19744	0.231136	0.721414	1	ENSG00000226562	CYP4F26P	0.0433765	0.0356225	0.0399873	9.07092e-10	2.86685e-09	41	44	44	lincRNA_gene	Brain: DLPFC (PEC) genes :: Homogenate :: Genes :: EpiXcan	0.721185	0.767282	GRCh37
370	1	53392901	ENSG00000116171	SCP2	ADHD	Brain. DLPFC (PEC) genes	1.19698	0.231313	0.721501	1	ENSG00000116171	SCP2	0.0233196	0.121089	0.165345	8.58473e-39	8.17277e-38	21	21	21	gene	Brain: DLPFC (PEC) genes :: Homogenate :: Genes :: EpiXcan	0.721546	0.7673	GRCh37
3282	14	62584197	ENSG00000186369	LINC00643	ADHD	Brain. DLPFC (PEC) genes	1.19604	0.231681	0.722191	1	ENSG00000186369	LINC00643	0.0375803	0.045891	0.086845	2.40809e-20	1.25092e-19	7	7	7	lincRNA_gene	Brain: DLPFC (PEC) genes :: Homogenate :: Genes :: EpiXcan	0.722494	0.767701	GRCh37
10094	6	154475631	ENSG00000074706	IPCEF1	ADHD	Brain. DLPFC (PEC) genes	1.19589	0.23174	0.722191	1	ENSG00000074706	IPCEF1	0.0346371	0.0584244	0.0726768	4.54281e-17	2.0811e-16	35	37	37	gene	Brain: DLPFC (PEC) genes :: Homogenate :: Genes :: EpiXcan	0.722494	0.767701	GRCh37
8023	3	112051194	ENSG00000091972	CD200	ADHD	Brain. DLPFC (PEC) genes	-1.19556	0.231867	0.72226	1	ENSG00000091972	CD200	-0.0860948	0.00829664	0.0130714	0.0005266	0.00112902	6	7	7	gene	Brain: DLPFC (PEC) genes :: Homogenate :: Genes :: EpiXcan	0.722697	0.767837	GRCh37
10961	8	33228342	ENSG00000172728	FUT10	ADHD	Brain. DLPFC (PEC) genes	-1.19493	0.232113	0.722635	1	ENSG00000172728	FUT10	-0.0232536	0.133791	0.15426	5.2205e-36	4.58962e-35	42	43	43	gene	Brain: DLPFC (PEC) genes :: Homogenate :: Genes :: EpiXcan	0.723272	0.768079	GRCh37
2786	12	120634489	ENSG00000089157	RPLP0	ADHD	Brain. DLPFC (PEC) genes	1.19337	0.232725	0.723415	1	ENSG00000089157	RPLP0	0.176484	0.00241489	0.0104556	0.00194628	0.00400855	2	2	2	gene	Brain: DLPFC (PEC) genes :: Homogenate :: Genes :: EpiXcan	0.724987	0.768879	GRCh37
10231	7	15650837	ENSG00000106511	MEOX2	ADHD	Brain. DLPFC (PEC) genes	1.19283	0.232937	0.72357	1	ENSG00000106511	MEOX2	0.0355946	0.0469085	0.0404434	6.48062e-10	2.06551e-09	56	64	64	gene	Brain: DLPFC (PEC) genes :: Homogenate :: Genes :: EpiXcan	0.725401	0.768968	GRCh37
777	1	162365056	ENSG00000198574	SH2D1B	ADHD	Brain. DLPFC (PEC) genes	1.19264	0.233012	0.723574	1	ENSG00000198574	SH2D1B	0.0261388	0.0998669	0.0981184	1.16663e-22	6.59724e-22	80	84	84	gene	Brain: DLPFC (PEC) genes :: Homogenate :: Genes :: EpiXcan	0.725401	0.768989	GRCh37
3626	15	45543884	ENSG00000259520	AC051619.5	ADHD	Brain. DLPFC (PEC) genes	1.19256	0.233043	0.723574	1	ENSG00000259520	AC051619.5	0.0127255	0.41537	0.48048	3.68895e-147	2.93704e-145	23	26	26	gene	Brain: DLPFC (PEC) genes :: Homogenate :: Genes :: EpiXcan	0.725401	0.769019	GRCh37
6606	2	172378757	ENSG00000071967	CYBRD1	ADHD	Brain. DLPFC (PEC) genes	1.19221	0.23318	0.723868	1	ENSG00000071967	CYBRD1	0.0131562	0.357878	0.378488	5.57274e-104	2.16834e-102	78	85	85	gene	Brain: DLPFC (PEC) genes :: Homogenate :: Genes :: EpiXcan	0.725634	0.769137	GRCh37
5604	19	28284371	ENSG00000267575	AC006504.5	ADHD	Brain. DLPFC (PEC) genes	1.19197	0.233271	0.723892	1	ENSG00000267575	AC006504.5	0.0729653	0.0125716	0.0293221	1.53458e-07	4.25862e-07	11	18	18	lincRNA_gene	Brain: DLPFC (PEC) genes :: Homogenate :: Genes :: EpiXcan	0.725726	0.769231	GRCh37
2104	11	82817622	ENSG00000255010	AP001767.2	ADHD	Brain. DLPFC (PEC) genes	-1.1915	0.233459	0.724056	1	ENSG00000255010	AP001767.2	-0.12945	0.00519069	0.0183841	3.71238e-05	8.68393e-05	16	18	18	pseudogene	Brain: DLPFC (PEC) genes :: Homogenate :: Genes :: EpiXcan	0.726001	0.769353	GRCh37
10308	7	33053742	ENSG00000122643	NT5C3A	ADHD	Brain. DLPFC (PEC) genes	1.19143	0.233484	0.724056	1	ENSG00000122643	NT5C3A	0.0182996	0.192634	0.215585	4.12964e-52	5.43202e-51	57	64	64	gene	Brain: DLPFC (PEC) genes :: Homogenate :: Genes :: EpiXcan	0.726001	0.769353	GRCh37
6233	2	61372243	ENSG00000237651	C2orf74	ADHD	Brain. DLPFC (PEC) genes	-1.19122	0.233566	0.724056	1	ENSG00000237651	C2orf74	-0.00929068	0.675476	0.724192	0	0	36	42	42	gene	Brain: DLPFC (PEC) genes :: Homogenate :: Genes :: EpiXcan	0.726066	0.769488	GRCh37
6369	2	97371666	ENSG00000114988	LMAN2L	ADHD	Brain. DLPFC (PEC) genes	-1.19105	0.233635	0.724056	1	ENSG00000114988	LMAN2L	-0.0393146	0.0356284	0.0563306	2.89513e-13	1.11284e-12	13	14	14	gene	Brain: DLPFC (PEC) genes :: Homogenate :: Genes :: EpiXcan	0.726088	0.769499	GRCh37
7502	22	37099963	ENSG00000234688	AL049749.1	ADHD	Brain. DLPFC (PEC) genes	1.19082	0.233723	0.724056	1	ENSG00000234688	AL049749.1	0.0324952	0.060744	0.112366	3.90014e-26	2.50124e-25	13	14	14	gene	Brain: DLPFC (PEC) genes :: Homogenate :: Genes :: EpiXcan	0.726168	0.769511	GRCh37
8995	5	37106330	ENSG00000197603	C5orf42	ADHD	Brain. DLPFC (PEC) genes	1.1903	0.233927	0.72453	1	ENSG00000197603	C5orf42	0.0515604	0.0243279	0.0427787	2.0502e-10	6.74747e-10	16	16	16	gene	Brain: DLPFC (PEC) genes :: Homogenate :: Genes :: EpiXcan	0.72653	0.769817	GRCh37
921	1	201865580	ENSG00000163431	LMOD1	ADHD	Brain. DLPFC (PEC) genes	-1.19009	0.234011	0.724602	1	ENSG00000163431	LMOD1	-0.05149	0.0260179	0.051184	2.71653e-12	9.93837e-12	7	7	7	gene	Brain: DLPFC (PEC) genes :: Homogenate :: Genes :: EpiXcan	0.72653	0.769896	GRCh37
4340	16	77224732	ENSG00000103111	MON1B	ADHD	Brain. DLPFC (PEC) genes	1.19005	0.234025	0.724602	1	ENSG00000103111	MON1B	0.0246697	0.114737	0.167881	1.56999e-39	1.53151e-38	20	23	23	gene	Brain: DLPFC (PEC) genes :: Homogenate :: Genes :: EpiXcan	0.72653	0.769899	GRCh37
2467	12	45609770	ENSG00000177119	ANO6	ADHD	Brain. DLPFC (PEC) genes	-1.18953	0.23423	0.724966	1	ENSG00000177119	ANO6	-0.0652176	0.010647	0.0203731	1.21536e-05	2.94963e-05	6	7	7	gene	Brain: DLPFC (PEC) genes :: Homogenate :: Genes :: EpiXcan	0.726975	0.77017	GRCh37
9122	5	75378997	ENSG00000122012	SV2C	ADHD	Brain. DLPFC (PEC) genes	-1.18863	0.234584	0.725552	1	ENSG00000122012	SV2C	-0.0208458	0.159985	0.195682	1.08228e-46	1.26009e-45	52	53	53	gene	Brain: DLPFC (PEC) genes :: Homogenate :: Genes :: EpiXcan	0.727881	0.770541	GRCh37
3471	14	103799881	ENSG00000100664	EIF5	ADHD	Brain. DLPFC (PEC) genes	1.18703	0.235215	0.726658	1	ENSG00000100664	EIF5	0.0400452	0.0366253	0.0734957	4.38607e-17	2.01006e-16	3	3	3	gene	Brain: DLPFC (PEC) genes :: Homogenate :: Genes :: EpiXcan	0.729646	0.771058	GRCh37
9194	5	99871009	ENSG00000174132	FAM174A	ADHD	Brain. DLPFC (PEC) genes	1.18634	0.235489	0.726833	1	ENSG00000174132	FAM174A	0.135806	0.00373325	0.0112026	0.00130655	0.00272376	11	12	12	gene	Brain: DLPFC (PEC) genes :: Homogenate :: Genes :: EpiXcan	0.730218	0.771279	GRCh37
10141	6	168227602	ENSG00000130396	AFDN	ADHD	Brain. DLPFC (PEC) genes	-1.18625	0.235524	0.726833	1	ENSG00000130396	AFDN	-0.0268551	0.0827276	0.141623	2.39135e-33	1.94501e-32	14	15	15	gene	Brain: DLPFC (PEC) genes :: Homogenate :: Genes :: EpiXcan	0.730218	0.771308	GRCh37
9108	5	72416119	ENSG00000157111	TMEM171	ADHD	Brain. DLPFC (PEC) genes	1.18573	0.23573	0.727207	1	ENSG00000157111	TMEM171	0.0284776	0.0756514	0.130243	2.91772e-30	2.14007e-29	14	14	14	gene	Brain: DLPFC (PEC) genes :: Homogenate :: Genes :: EpiXcan	0.730664	0.771443	GRCh37
3617	15	44019116	ENSG00000205771	CATSPER2P1	ADHD	Brain. DLPFC (PEC) genes	-1.18551	0.235815	0.72734	1	ENSG00000205771	CATSPER2P1	-0.0295113	0.0772789	0.195693	9.58876e-47	1.11911e-45	17	24	24	pseudogene	Brain: DLPFC (PEC) genes :: Homogenate :: Genes :: EpiXcan	0.730734	0.77154	GRCh37
2117	11	86603256	ENSG00000255471	AP001528.2	ADHD	Brain. DLPFC (PEC) genes	-1.18532	0.23589	0.727374	1	ENSG00000255471	AP001528.2	-0.0606576	0.0205248	0.0355574	7.81301e-09	2.34517e-08	11	11	11	gene	Brain: DLPFC (PEC) genes :: Homogenate :: Genes :: EpiXcan	0.730772	0.771575	GRCh37
357	1	50905150	ENSG00000185104	FAF1	ADHD	Brain. DLPFC (PEC) genes	1.18484	0.236082	0.727508	1	ENSG00000185104	FAF1	0.0639961	0.0174632	0.0213392	8.69209e-06	2.13684e-05	11	12	12	gene	Brain: DLPFC (PEC) genes :: Homogenate :: Genes :: EpiXcan	0.731004	0.771713	GRCh37
1073	1	233463514	ENSG00000143674	MAP3K21	ADHD	Brain. DLPFC (PEC) genes	1.18479	0.236102	0.727508	1	ENSG00000143674	MAP3K21	0.0220718	0.123415	0.174746	2.97375e-41	3.03207e-40	69	71	71	gene	Brain: DLPFC (PEC) genes :: Homogenate :: Genes :: EpiXcan	0.731004	0.77172	GRCh37
230	1	33282368	ENSG00000116497	S100PBP	ADHD	Brain. DLPFC (PEC) genes	1.18457	0.236189	0.727555	1	ENSG00000116497	S100PBP	0.0379967	0.0452213	0.0846371	1.61997e-19	8.18433e-19	15	16	16	gene	Brain: DLPFC (PEC) genes :: Homogenate :: Genes :: EpiXcan	0.731004	0.771753	GRCh37
1573	10	105637132	ENSG00000260461	AL133355.1	ADHD	Brain. DLPFC (PEC) genes	-1.18412	0.236365	0.727555	1	ENSG00000260461	AL133355.1	-0.0382628	0.0374322	0.0530595	8.32338e-13	3.13006e-12	12	13	13	gene	Brain: DLPFC (PEC) genes :: Homogenate :: Genes :: EpiXcan	0.731004	0.771937	GRCh37
7349	22	20301799	ENSG00000128185	DGCR6L	ADHD	Brain. DLPFC (PEC) genes	-1.18407	0.236385	0.727555	1	ENSG00000128185	DGCR6L	-0.0241952	0.0730266	0.116758	6.65279e-27	4.37665e-26	13	18	18	gene	Brain: DLPFC (PEC) genes :: Homogenate :: Genes :: EpiXcan	0.731004	0.771949	GRCh37
8067	3	122135054	ENSG00000272758	AC083798.2	ADHD	Brain. DLPFC (PEC) genes	1.18408	0.236382	0.727555	1	ENSG00000272758	AC083798.2	0.0448278	0.0326512	0.061905	1.52302e-14	6.22103e-14	15	16	16	gene	Brain: DLPFC (PEC) genes :: Homogenate :: Genes :: EpiXcan	0.731004	0.771949	GRCh37
489	1	89571815	ENSG00000162645	GBP2	ADHD	Brain. DLPFC (PEC) genes	-1.18403	0.236401	0.727555	1	ENSG00000162645	GBP2	-0.0805446	0.0116868	0.0158116	0.000130898	0.000293148	25	27	27	gene	Brain: DLPFC (PEC) genes :: Homogenate :: Genes :: EpiXcan	0.731004	0.771965	GRCh37
2567	12	57106212	ENSG00000196531	NACA	ADHD	Brain. DLPFC (PEC) genes	1.18374	0.236515	0.727555	1	ENSG00000196531	NACA	0.115274	0.00504195	0.0187795	2.97227e-05	6.99883e-05	3	3	3	gene	Brain: DLPFC (PEC) genes :: Homogenate :: Genes :: EpiXcan	0.731164	0.771972	GRCh37
11139	8	103251622	ENSG00000246263	UBR5-AS1	ADHD	Brain. DLPFC (PEC) genes	-1.18359	0.236577	0.727555	1	ENSG00000246263	UBR5-AS1	-0.0430587	0.030705	0.014967	0.000200586	0.00044337	50	53	53	gene	Brain: DLPFC (PEC) genes :: Homogenate :: Genes :: EpiXcan	0.731164	0.771993	GRCh37
3348	14	74523553	ENSG00000119711	ALDH6A1	ADHD	Brain. DLPFC (PEC) genes	-1.18326	0.236704	0.727676	1	ENSG00000119711	ALDH6A1	-0.0486393	0.0268546	0.0383233	2.14088e-09	6.64522e-09	17	18	18	gene	Brain: DLPFC (PEC) genes :: Homogenate :: Genes :: EpiXcan	0.731365	0.772114	GRCh37
1653	10	131265448	ENSG00000170430	MGMT	ADHD	Brain. DLPFC (PEC) genes	-1.18302	0.2368	0.727776	1	ENSG00000170430	MGMT	-0.0167467	0.213292	0.459583	1.0619e-137	7.15567e-136	31	35	35	gene	Brain: DLPFC (PEC) genes :: Homogenate :: Genes :: EpiXcan	0.731469	0.772219	GRCh37
1415	10	78629359	ENSG00000156113	KCNMA1	ADHD	Brain. DLPFC (PEC) genes	1.18234	0.237069	0.728277	1	ENSG00000156113	KCNMA1	0.0454096	0.0332292	0.0375351	3.20738e-09	9.85791e-09	37	44	44	gene	Brain: DLPFC (PEC) genes :: Homogenate :: Genes :: EpiXcan	0.731635	0.772443	GRCh37
10887	8	17354597	ENSG00000003989	SLC7A2	ADHD	Brain. DLPFC (PEC) genes	-1.18235	0.237066	0.728277	1	ENSG00000003989	SLC7A2	-0.0218725	0.142095	0.159826	2.16141e-37	1.97731e-36	83	93	93	gene	Brain: DLPFC (PEC) genes :: Homogenate :: Genes :: EpiXcan	0.731635	0.772443	GRCh37
978	1	212859760	ENSG00000123685	BATF3	ADHD	Brain. DLPFC (PEC) genes	-1.18212	0.237159	0.728328	1	ENSG00000123685	BATF3	-0.0198103	0.152233	0.198577	1.42931e-47	1.70107e-46	25	25	25	gene	Brain: DLPFC (PEC) genes :: Homogenate :: Genes :: EpiXcan	0.731635	0.772555	GRCh37
8192	3	145787227	ENSG00000152952	PLOD2	ADHD	Brain. DLPFC (PEC) genes	-1.1821	0.237166	0.728328	1	ENSG00000152952	PLOD2	-0.0225103	0.0820936	0.0570967	1.88647e-13	7.31777e-13	72	80	80	gene	Brain: DLPFC (PEC) genes :: Homogenate :: Genes :: EpiXcan	0.731635	0.772555	GRCh37
3023	13	60970591	ENSG00000083544	TDRD3	ADHD	Brain. DLPFC (PEC) genes	1.18209	0.23717	0.728328	1	ENSG00000083544	TDRD3	0.0242496	0.102997	0.12641	2.89117e-29	2.05077e-28	37	39	39	gene	Brain: DLPFC (PEC) genes :: Homogenate :: Genes :: EpiXcan	0.731635	0.772555	GRCh37
4036	16	4846969	ENSG00000067836	ROGDI	ADHD	Brain. DLPFC (PEC) genes	-1.18188	0.237255	0.728331	1	ENSG00000067836	ROGDI	-0.0518697	0.0217063	0.0270028	5.10306e-07	1.36861e-06	26	32	32	gene	Brain: DLPFC (PEC) genes :: Homogenate :: Genes :: EpiXcan	0.731635	0.772627	GRCh37
2645	12	80167343	ENSG00000058272	PPP1R12A	ADHD	Brain. DLPFC (PEC) genes	-1.18171	0.237321	0.728404	1	ENSG00000058272	PPP1R12A	-0.0850465	0.00765454	0.0213827	8.69421e-06	2.13714e-05	7	13	13	gene	Brain: DLPFC (PEC) genes :: Homogenate :: Genes :: EpiXcan	0.731635	0.77275	GRCh37
5945	19	55996371	ENSG00000090971	NAT14	ADHD	Brain. DLPFC (PEC) genes	-1.18136	0.237461	0.728676	1	ENSG00000090971	NAT14	-0.0483476	0.0302909	0.0505625	3.55e-12	1.29151e-11	21	28	28	gene	Brain: DLPFC (PEC) genes :: Homogenate :: Genes :: EpiXcan	0.731635	0.772937	GRCh37
5995	19	58360099	ENSG00000204514	ZNF814	ADHD	Brain. DLPFC (PEC) genes	-1.18138	0.237452	0.728676	1	ENSG00000204514	ZNF814	-0.0650144	0.0153742	0.022244	5.34063e-06	1.33344e-05	20	21	21	gene	Brain: DLPFC (PEC) genes :: Homogenate :: Genes :: EpiXcan	0.731635	0.772937	GRCh37
8281	3	179123236	ENSG00000272699	AC007620.3	ADHD	Brain. DLPFC (PEC) genes	1.18132	0.237478	0.728676	1	ENSG00000272699	AC007620.3	0.0952131	0.00808457	0.0143727	0.000277226	0.000605943	12	12	12	gene	Brain: DLPFC (PEC) genes :: Homogenate :: Genes :: EpiXcan	0.731635	0.772952	GRCh37
1125	1	247350583	ENSG00000259865	AL390728.6	ADHD	Brain. DLPFC (PEC) genes	-1.18085	0.237661	0.728792	1	ENSG00000259865	AL390728.6	-0.0172414	0.215316	0.260296	5.29879e-65	9.26961e-64	36	42	42	lincRNA_gene	Brain: DLPFC (PEC) genes :: Homogenate :: Genes :: EpiXcan	0.73183	0.773207	GRCh37
6645	2	182401403	ENSG00000188452	CERKL	ADHD	Brain. DLPFC (PEC) genes	-1.18072	0.237713	0.728792	1	ENSG00000188452	CERKL	-0.0394566	0.0388326	0.0597908	5.04618e-14	2.01014e-13	23	24	24	gene	Brain: DLPFC (PEC) genes :: Homogenate :: Genes :: EpiXcan	0.73183	0.773239	GRCh37
2303	12	2934514	ENSG00000053702	NRIP2	ADHD	Brain. DLPFC (PEC) genes	-1.18055	0.237782	0.728792	1	ENSG00000053702	NRIP2	-0.0325764	0.0821418	0.133263	3.54024e-31	2.68399e-30	5	5	5	gene	Brain: DLPFC (PEC) genes :: Homogenate :: Genes :: EpiXcan	0.73183	0.773294	GRCh37
11692	9	136627016	ENSG00000160293	VAV2	ADHD	Brain. DLPFC (PEC) genes	-1.1803	0.237882	0.728792	1	ENSG00000160293	VAV2	-0.0764195	0.0148425	0.0201579	1.53238e-05	3.69193e-05	17	25	25	gene	Brain: DLPFC (PEC) genes :: Homogenate :: Genes :: EpiXcan	0.73183	0.773332	GRCh37
10086	6	151685252	ENSG00000181472	ZBTB2	ADHD	Brain. DLPFC (PEC) genes	-1.18025	0.2379	0.728792	1	ENSG00000181472	ZBTB2	-0.0479712	0.0281053	0.0562789	2.93869e-13	1.12905e-12	6	6	6	gene	Brain: DLPFC (PEC) genes :: Homogenate :: Genes :: EpiXcan	0.73183	0.773363	GRCh37
3127	14	21558205	ENSG00000165804	ZNF219	ADHD	Brain. DLPFC (PEC) genes	-1.17989	0.238044	0.728792	1	ENSG00000165804	ZNF219	-0.123335	0.00496263	0.0199546	1.6905e-05	4.05828e-05	4	4	4	gene	Brain: DLPFC (PEC) genes :: Homogenate :: Genes :: EpiXcan	0.73183	0.773439	GRCh37
9679	6	32485120	ENSG00000198502	HLA-DRB5	ADHD	Brain. DLPFC (PEC) genes	1.17996	0.238014	0.728792	1	ENSG00000198502	HLA-DRB5	0.037262	0.0337124	0.0274684	4.45117e-07	1.19844e-06	15	19	19	gene	Brain: DLPFC (PEC) genes :: Homogenate :: Genes :: EpiXcan	0.73183	0.773439	GRCh37
3823	15	83654959	ENSG00000169612	FAM103A1	ADHD	Brain. DLPFC (PEC) genes	-1.17976	0.238097	0.728792	1	ENSG00000169612	FAM103A1	-0.03401	0.0833207	0.0911629	3.87784e-21	2.06647e-20	33	33	33	gene	Brain: DLPFC (PEC) genes :: Homogenate :: Genes :: EpiXcan	0.73183	0.773473	GRCh37
42	1	5922871	ENSG00000131697	NPHP4	ADHD	Brain. DLPFC (PEC) genes	1.17974	0.238102	0.728792	1	ENSG00000131697	NPHP4	0.0206732	0.134659	0.219306	3.21164e-53	4.34291e-52	54	66	66	gene	Brain: DLPFC (PEC) genes :: Homogenate :: Genes :: EpiXcan	0.73183	0.773477	GRCh37
7096	20	47835884	ENSG00000124228	DDX27	ADHD	Brain. DLPFC (PEC) genes	-1.17936	0.238254	0.728839	1	ENSG00000124228	DDX27	-0.0691326	0.0135737	0.0164946	9.55089e-05	0.000216343	14	18	18	gene	Brain: DLPFC (PEC) genes :: Homogenate :: Genes :: EpiXcan	0.732105	0.773637	GRCh37
1531	10	100218875	ENSG00000172987	HPSE2	ADHD	Brain. DLPFC (PEC) genes	-1.17916	0.238333	0.728839	1	ENSG00000172987	HPSE2	-0.0508648	0.0219433	0.0261881	7.40488e-07	1.96303e-06	33	33	33	gene	Brain: DLPFC (PEC) genes :: Homogenate :: Genes :: EpiXcan	0.732156	0.773727	GRCh37
10717	7	140390577	ENSG00000090266	NDUFB2	ADHD	Brain. DLPFC (PEC) genes	-1.1788	0.238476	0.728967	1	ENSG00000090266	NDUFB2	-0.0398942	0.0480108	0.0721756	2.67889e-17	1.23946e-16	13	16	16	gene	Brain: DLPFC (PEC) genes :: Homogenate :: Genes :: EpiXcan	0.732405	0.773918	GRCh37
378	1	54492356	ENSG00000272091	RP4-758J24.5	ADHD	Brain. DLPFC (PEC) genes	1.17831	0.238674	0.729157	1	ENSG00000272091	RP4-758J24.5	0.0820991	0.00729289	0.3782	1.57292e-104	6.19007e-103	19	30	30	lincRNA_gene	Brain: DLPFC (PEC) genes :: Homogenate :: Genes :: EpiXcan	0.732779	0.774058	GRCh37
5804	19	46850251	ENSG00000011485	PPP5C	ADHD	Brain. DLPFC (PEC) genes	-1.17818	0.238723	0.729157	1	ENSG00000011485	PPP5C	-0.098592	0.0106025	0.0203998	1.38539e-05	3.34746e-05	10	11	11	gene	Brain: DLPFC (PEC) genes :: Homogenate :: Genes :: EpiXcan	0.732779	0.774109	GRCh37
4907	17	58029601	ENSG00000189050	RNFT1	ADHD	Brain. DLPFC (PEC) genes	-1.17794	0.23882	0.729243	1	ENSG00000189050	RNFT1	-0.038973	0.044322	0.0490865	9.64994e-12	3.42497e-11	33	36	36	gene	Brain: DLPFC (PEC) genes :: Homogenate :: Genes :: EpiXcan	0.732809	0.774176	GRCh37
5463	19	12636184	ENSG00000249709	ZNF564	ADHD	Brain. DLPFC (PEC) genes	1.17773	0.238906	0.729375	1	ENSG00000249709	ZNF564	0.0328017	0.0540499	0.0539542	9.28207e-13	3.47973e-12	49	60	60	gene	Brain: DLPFC (PEC) genes :: Homogenate :: Genes :: EpiXcan	0.732809	0.774262	GRCh37
288	1	41708045	ENSG00000235358	AC093151.3	ADHD	Brain. DLPFC (PEC) genes	1.17739	0.239038	0.729586	1	ENSG00000235358	AC093151.3	0.0326859	0.0363699	0.0428742	1.97013e-10	6.49015e-10	24	25	25	lincRNA_gene	Brain: DLPFC (PEC) genes :: Homogenate :: Genes :: EpiXcan	0.732809	0.774366	GRCh37
8487	4	26578059	ENSG00000109680	TBC1D19	ADHD	Brain. DLPFC (PEC) genes	-1.17724	0.239099	0.72966	1	ENSG00000109680	TBC1D19	-0.0621468	0.0161723	0.0279085	3.3963e-07	9.22869e-07	12	13	13	gene	Brain: DLPFC (PEC) genes :: Homogenate :: Genes :: EpiXcan	0.732809	0.774368	GRCh37
1299	10	46737612	ENSG00000204177	BMS1P1	ADHD	Brain. DLPFC (PEC) genes	1.17692	0.239227	0.729702	1	ENSG00000204177	BMS1P1	0.217472	0.00154374	0.0576037	1.44318e-13	5.62898e-13	7	16	16	pseudogene	Brain: DLPFC (PEC) genes :: Homogenate :: Genes :: EpiXcan	0.732809	0.77447	GRCh37
5735	19	41277553	ENSG00000261857	MIA	ADHD	Brain. DLPFC (PEC) genes	1.17689	0.239239	0.729702	1	ENSG00000261857	MIA	0.0653423	0.0147762	0.0159508	0.000123595	0.000277642	22	25	25	gene	Brain: DLPFC (PEC) genes :: Homogenate :: Genes :: EpiXcan	0.732809	0.77447	GRCh37
6753	2	216176540	ENSG00000138363	ATIC	ADHD	Brain. DLPFC (PEC) genes	-1.17692	0.239226	0.729702	1	ENSG00000138363	ATIC	-0.0155345	0.251553	0.282052	1.62411e-71	3.27046e-70	48	55	55	gene	Brain: DLPFC (PEC) genes :: Homogenate :: Genes :: EpiXcan	0.732809	0.77447	GRCh37
10226	7	12370511	ENSG00000146530	VWDE	ADHD	Brain. DLPFC (PEC) genes	-1.17663	0.239344	0.729702	1	ENSG00000146530	VWDE	-0.0144951	0.281451	0.359311	3.82603e-97	1.30182e-95	46	47	47	gene	Brain: DLPFC (PEC) genes :: Homogenate :: Genes :: EpiXcan	0.732809	0.77447	GRCh37
7252	21	40752170	ENSG00000182093	WRB	ADHD	Brain. DLPFC (PEC) genes	1.1764	0.239437	0.729702	1	ENSG00000182093	WRB	0.0378081	0.0495356	0.0668975	1.01315e-15	4.37545e-15	23	27	27	gene	Brain: DLPFC (PEC) genes :: Homogenate :: Genes :: EpiXcan	0.732809	0.774546	GRCh37
7744	3	31699382	ENSG00000144645	OSBPL10	ADHD	Brain. DLPFC (PEC) genes	1.17633	0.239465	0.729702	1	ENSG00000144645	OSBPL10	0.0508975	0.0184638	0.0353757	9.44923e-09	2.8233e-08	9	9	9	gene	Brain: DLPFC (PEC) genes :: Homogenate :: Genes :: EpiXcan	0.732809	0.774546	GRCh37
9895	6	90036344	ENSG00000198833	UBE2J1	ADHD	Brain. DLPFC (PEC) genes	1.17637	0.239448	0.729702	1	ENSG00000198833	UBE2J1	0.0342984	0.0490743	0.0104579	0.00188143	0.00387995	64	72	72	gene	Brain: DLPFC (PEC) genes :: Homogenate :: Genes :: EpiXcan	0.732809	0.774546	GRCh37
2976	13	45694650	ENSG00000188342	GTF2F2	ADHD	Brain. DLPFC (PEC) genes	1.17628	0.239482	0.729702	1	ENSG00000188342	GTF2F2	0.0626328	0.0169252	0.0120995	0.000858881	0.00181385	53	57	57	gene	Brain: DLPFC (PEC) genes :: Homogenate :: Genes :: EpiXcan	0.732809	0.774563	GRCh37
6203	2	49189296	ENSG00000170820	FSHR	ADHD	Brain. DLPFC (PEC) genes	-1.176	0.239593	0.729893	1	ENSG00000170820	FSHR	-0.0361829	0.0451046	0.0925508	2.57553e-21	1.38163e-20	19	19	19	gene	Brain: DLPFC (PEC) genes :: Homogenate :: Genes :: EpiXcan	0.732958	0.774581	GRCh37
2967	13	42846289	ENSG00000023516	AKAP11	ADHD	Brain. DLPFC (PEC) genes	1.17579	0.239679	0.730057	1	ENSG00000023516	AKAP11	0.0123765	0.34021	0.388315	9.17996e-108	3.84474e-106	53	63	63	gene	Brain: DLPFC (PEC) genes :: Homogenate :: Genes :: EpiXcan	0.733029	0.774697	GRCh37
1451	10	88718375	ENSG00000173267	SNCG	ADHD	Brain. DLPFC (PEC) genes	-1.17521	0.23991	0.730325	1	ENSG00000173267	SNCG	-0.0403984	0.0356356	0.0534214	3.64883e-13	1.39588e-12	23	25	25	gene	Brain: DLPFC (PEC) genes :: Homogenate :: Genes :: EpiXcan	0.733352	0.774851	GRCh37
8557	4	56212276	ENSG00000128039	SRD5A3	ADHD	Brain. DLPFC (PEC) genes	1.1753	0.239875	0.730325	1	ENSG00000128039	SRD5A3	0.0166709	0.223187	0.332156	8.07401e-88	2.25437e-86	34	40	40	gene	Brain: DLPFC (PEC) genes :: Homogenate :: Genes :: EpiXcan	0.733352	0.774851	GRCh37
6340	2	86667770	ENSG00000115548	KDM3A	ADHD	Brain. DLPFC (PEC) genes	1.17501	0.239992	0.730325	1	ENSG00000115548	KDM3A	0.0411854	0.0398701	0.0715766	7.19524e-17	3.26766e-16	13	14	14	gene	Brain: DLPFC (PEC) genes :: Homogenate :: Genes :: EpiXcan	0.733412	0.774944	GRCh37
8504	4	39135533	ENSG00000249685	AC079921.2	ADHD	Brain. DLPFC (PEC) genes	-1.17483	0.240064	0.730392	1	ENSG00000249685	AC079921.2	-0.0788665	0.00913392	0.0254578	9.22518e-07	2.4285e-06	13	14	14	lincRNA_gene	Brain: DLPFC (PEC) genes :: Homogenate :: Genes :: EpiXcan	0.733423	0.774965	GRCh37
4450	17	2240792	ENSG00000141258	SGSM2	ADHD	Brain. DLPFC (PEC) genes	1.17469	0.24012	0.730435	1	ENSG00000141258	SGSM2	0.0268502	0.120561	0.181196	5.55004e-43	5.92955e-42	23	28	28	gene	Brain: DLPFC (PEC) genes :: Homogenate :: Genes :: EpiXcan	0.733423	0.775004	GRCh37
5421	19	9435021	ENSG00000188629	ZNF177	ADHD	Brain. DLPFC (PEC) genes	1.17452	0.240188	0.73051	1	ENSG00000188629	ZNF177	0.0159805	0.232741	0.333567	8.71946e-89	2.48052e-87	16	25	25	gene	Brain: DLPFC (PEC) genes :: Homogenate :: Genes :: EpiXcan	0.733439	0.775053	GRCh37
3543	15	32933877	ENSG00000166922	SCG5	ADHD	Brain. DLPFC (PEC) genes	1.17378	0.240484	0.730948	1	ENSG00000166922	SCG5	0.050359	0.030523	0.0207691	1.15315e-05	2.80515e-05	63	74	74	gene	Brain: DLPFC (PEC) genes :: Homogenate :: Genes :: EpiXcan	0.734066	0.775222	GRCh37
3398	14	88851268	ENSG00000042317	SPATA7	ADHD	Brain. DLPFC (PEC) genes	-1.17356	0.24057	0.731063	1	ENSG00000042317	SPATA7	-0.0109762	0.488676	0.571619	7.32031e-198	1.33784e-195	51	58	58	gene	Brain: DLPFC (PEC) genes :: Homogenate :: Genes :: EpiXcan	0.734066	0.775292	GRCh37
6602	2	171640296	ENSG00000204334	ERICH2	ADHD	Brain. DLPFC (PEC) genes	-1.17354	0.240581	0.731063	1	ENSG00000204334	ERICH2	-0.129232	0.00365951	0.0113357	0.00124941	0.00260732	4	4	4	gene	Brain: DLPFC (PEC) genes :: Homogenate :: Genes :: EpiXcan	0.734066	0.775293	GRCh37
3889	15	91498100	ENSG00000166965	RCCD1	ADHD	Brain. DLPFC (PEC) genes	1.17331	0.240672	0.731191	1	ENSG00000166965	RCCD1	0.0130683	0.359813	0.402538	4.42169e-113	2.03956e-111	50	53	53	gene	Brain: DLPFC (PEC) genes :: Homogenate :: Genes :: EpiXcan	0.734153	0.775373	GRCh37
5348	19	3185561	ENSG00000125912	NCLN	ADHD	Brain. DLPFC (PEC) genes	1.17252	0.240989	0.731618	1	ENSG00000125912	NCLN	0.0373933	0.051452	0.173899	1.51744e-41	1.55839e-40	4	10	10	gene	Brain: DLPFC (PEC) genes :: Homogenate :: Genes :: EpiXcan	0.734446	0.775701	GRCh37
3346	14	74424713	ENSG00000187097	ENTPD5	ADHD	Brain. DLPFC (PEC) genes	1.17233	0.241064	0.731618	1	ENSG00000187097	ENTPD5	0.0288104	0.0780793	0.110582	1.73005e-25	1.08376e-24	28	28	28	gene	Brain: DLPFC (PEC) genes :: Homogenate :: Genes :: EpiXcan	0.734446	0.77584	GRCh37
1074	1	233749750	ENSG00000135750	KCNK1	ADHD	Brain. DLPFC (PEC) genes	1.17214	0.241141	0.731618	1	ENSG00000135750	KCNK1	0.0155992	0.234128	0.312494	6.93219e-82	1.68751e-80	16	17	17	gene	Brain: DLPFC (PEC) genes :: Homogenate :: Genes :: EpiXcan	0.734446	0.775876	GRCh37
4003	16	3018025	ENSG00000127564	PKMYT1	ADHD	Brain. DLPFC (PEC) genes	1.17214	0.241139	0.731618	1	ENSG00000127564	PKMYT1	0.247965	0.000999688	0.0200441	1.67582e-05	4.02384e-05	2	8	8	gene	Brain: DLPFC (PEC) genes :: Homogenate :: Genes :: EpiXcan	0.734446	0.775876	GRCh37
4453	17	2496504	ENSG00000007168	PAFAH1B1	ADHD	Brain. DLPFC (PEC) genes	1.17219	0.241119	0.731618	1	ENSG00000007168	PAFAH1B1	0.0922399	0.01024	0.0363699	5.58154e-09	1.69072e-08	14	17	17	gene	Brain: DLPFC (PEC) genes :: Homogenate :: Genes :: EpiXcan	0.734446	0.775876	GRCh37
3377	14	77607026	ENSG00000269883	AC007375.3	ADHD	Brain. DLPFC (PEC) genes	1.17198	0.241206	0.731618	1	ENSG00000269883	AC007375.3	0.0189064	0.160832	0.237666	3.84679e-58	5.80363e-57	30	36	36	gene	Brain: DLPFC (PEC) genes :: Homogenate :: Genes :: EpiXcan	0.734446	0.775906	GRCh37
6638	2	179405852	ENSG00000270956	AC009948.4	ADHD	Brain. DLPFC (PEC) genes	1.17199	0.2412	0.731618	1	ENSG00000270956	AC009948.4	0.141991	0.00297506	0.0111937	0.00133097	0.00277251	1	1	1	gene	Brain: DLPFC (PEC) genes :: Homogenate :: Genes :: EpiXcan	0.734446	0.775906	GRCh37
9952	6	110712974	ENSG00000203797	DDO	ADHD	Brain. DLPFC (PEC) genes	1.17181	0.241275	0.731674	1	ENSG00000203797	DDO	0.0190379	0.172428	0.234593	2.26723e-57	3.36376e-56	16	16	16	gene	Brain: DLPFC (PEC) genes :: Homogenate :: Genes :: EpiXcan	0.734463	0.77596	GRCh37
719	1	155099936	ENSG00000169242	EFNA1	ADHD	Brain. DLPFC (PEC) genes	-1.17061	0.241755	0.732508	1	ENSG00000169242	EFNA1	-0.0380849	0.0398984	0.0554659	4.25756e-13	1.62105e-12	15	16	16	gene	Brain: DLPFC (PEC) genes :: Homogenate :: Genes :: EpiXcan	0.735359	0.776411	GRCh37
9973	6	116575370	ENSG00000237021	AL050331.3	ADHD	Brain. DLPFC (PEC) genes	-1.17061	0.241756	0.732508	1	ENSG00000237021	AL050331.3	-0.0273294	0.0906872	0.143944	1.34837e-33	1.10452e-32	6	6	6	lincRNA_gene	Brain: DLPFC (PEC) genes :: Homogenate :: Genes :: EpiXcan	0.735359	0.776411	GRCh37
1189	10	12171636	ENSG00000065665	SEC61A2	ADHD	Brain. DLPFC (PEC) genes	1.17046	0.241818	0.732508	1	ENSG00000065665	SEC61A2	0.0408555	0.0363239	0.0774174	6.09239e-18	2.88748e-17	7	7	7	gene	Brain: DLPFC (PEC) genes :: Homogenate :: Genes :: EpiXcan	0.735359	0.776483	GRCh37
5408	19	8130286	ENSG00000142449	FBN3	ADHD	Brain. DLPFC (PEC) genes	1.17038	0.24185	0.732508	1	ENSG00000142449	FBN3	0.0451517	0.0327972	0.0730669	5.22653e-17	2.38797e-16	13	30	30	gene	Brain: DLPFC (PEC) genes :: Homogenate :: Genes :: EpiXcan	0.735359	0.776483	GRCh37
3646	15	51200869	ENSG00000081014	AP4E1	ADHD	Brain. DLPFC (PEC) genes	1.16984	0.242064	0.732582	1	ENSG00000081014	AP4E1	0.0273858	0.0902808	0.143728	9.92069e-34	8.16815e-33	24	24	24	gene	Brain: DLPFC (PEC) genes :: Homogenate :: Genes :: EpiXcan	0.735359	0.776531	GRCh37
7279	21	45209394	ENSG00000160214	RRP1	ADHD	Brain. DLPFC (PEC) genes	1.17003	0.24199	0.732582	1	ENSG00000160214	RRP1	0.0470262	0.027315	0.0422854	2.47192e-10	8.08798e-10	27	38	38	gene	Brain: DLPFC (PEC) genes :: Homogenate :: Genes :: EpiXcan	0.735359	0.776531	GRCh37
3850	15	85783703	ENSG00000188388	GOLGA6L3	ADHD	Brain. DLPFC (PEC) genes	1.16981	0.242079	0.732582	1	ENSG00000188388	GOLGA6L3	0.0282842	0.0798391	0.12419	9.9381e-29	6.94918e-28	12	12	12	pseudogene	Brain: DLPFC (PEC) genes :: Homogenate :: Genes :: EpiXcan	0.735359	0.776556	GRCh37
1895	11	46638826	ENSG00000175224	ATG13	ADHD	Brain. DLPFC (PEC) genes	-1.16973	0.242109	0.73261	1	ENSG00000175224	ATG13	-0.0568117	0.0125487	0.032389	3.52792e-08	1.01876e-07	13	14	14	gene	Brain: DLPFC (PEC) genes :: Homogenate :: Genes :: EpiXcan	0.735359	0.776581	GRCh37
9579	6	11537938	ENSG00000205269	TMEM170B	ADHD	Brain. DLPFC (PEC) genes	1.16967	0.242133	0.732617	1	ENSG00000205269	TMEM170B	0.0433539	0.033944	0.0479528	1.84936e-11	6.45269e-11	18	19	19	gene	Brain: DLPFC (PEC) genes :: Homogenate :: Genes :: EpiXcan	0.735359	0.776581	GRCh37
289	1	41972036	ENSG00000127124	HIVEP3	ADHD	Brain. DLPFC (PEC) genes	1.16939	0.242248	0.732838	1	ENSG00000127124	HIVEP3	0.0649908	0.0147291	0.024258	2.1261e-06	5.44915e-06	17	18	18	gene	Brain: DLPFC (PEC) genes :: Homogenate :: Genes :: EpiXcan	0.735519	0.776595	GRCh37
51	1	6684926	ENSG00000041988	THAP3	ADHD	Brain. DLPFC (PEC) genes	1.16891	0.242439	0.733093	1	ENSG00000041988	THAP3	0.0428259	0.0414891	0.0413346	4.43138e-10	1.4267e-09	31	43	43	gene	Brain: DLPFC (PEC) genes :: Homogenate :: Genes :: EpiXcan	0.735813	0.776763	GRCh37
1087	1	236681300	ENSG00000116977	LGALS8	ADHD	Brain. DLPFC (PEC) genes	-1.1688	0.242483	0.733164	1	ENSG00000116977	LGALS8	-0.015138	0.35181	0.478555	1.08359e-149	8.98302e-148	52	54	54	gene	Brain: DLPFC (PEC) genes :: Homogenate :: Genes :: EpiXcan	0.735813	0.776808	GRCh37
3775	15	76640526	ENSG00000140386	SCAPER	ADHD	Brain. DLPFC (PEC) genes	1.16852	0.242596	0.733312	1	ENSG00000140386	SCAPER	0.0167671	0.20662	0.258055	1.94163e-64	3.3553e-63	21	22	22	gene	Brain: DLPFC (PEC) genes :: Homogenate :: Genes :: EpiXcan	0.735813	0.776884	GRCh37
6180	2	44113647	ENSG00000138095	LRPPRC	ADHD	Brain. DLPFC (PEC) genes	1.16852	0.242596	0.733312	1	ENSG00000138095	LRPPRC	0.0119909	0.414763	0.46075	4.57895e-139	3.15608e-137	43	49	49	gene	Brain: DLPFC (PEC) genes :: Homogenate :: Genes :: EpiXcan	0.735813	0.776884	GRCh37
10467	7	76701068	ENSG00000225726	AC007000.2	ADHD	Brain. DLPFC (PEC) genes	1.16802	0.2428	0.733524	1	ENSG00000225726	AC007000.2	0.221934	0.00138285	0.0140239	0.000320853	0.000698074	1	1	1	pseudogene	Brain: DLPFC (PEC) genes :: Homogenate :: Genes :: EpiXcan	0.735975	0.777037	GRCh37
3804	15	81071684	ENSG00000103888	CEMIP	ADHD	Brain. DLPFC (PEC) genes	1.16791	0.242843	0.733524	1	ENSG00000103888	CEMIP	0.0250426	0.0859906	0.130354	2.93605e-30	2.15287e-29	12	15	15	gene	Brain: DLPFC (PEC) genes :: Homogenate :: Genes :: EpiXcan	0.735975	0.777064	GRCh37
3642	15	50651647	ENSG00000259715	AC022087.1	ADHD	Brain. DLPFC (PEC) genes	1.16789	0.242851	0.733524	1	ENSG00000259715	AC022087.1	0.0288414	0.0765092	0.120973	6.67431e-28	4.52024e-27	15	15	15	lincRNA_gene	Brain: DLPFC (PEC) genes :: Homogenate :: Genes :: EpiXcan	0.735975	0.777066	GRCh37
5327	19	1446300	ENSG00000115266	APC2	ADHD	Brain. DLPFC (PEC) genes	1.16777	0.2429	0.733524	1	ENSG00000115266	APC2	0.0991202	0.00875317	0.0271943	4.73451e-07	1.27231e-06	1	1	1	gene	Brain: DLPFC (PEC) genes :: Homogenate :: Genes :: EpiXcan	0.735975	0.777133	GRCh37
9836	6	71566382	ENSG00000112309	B3GAT2	ADHD	Brain. DLPFC (PEC) genes	1.16709	0.243174	0.733554	1	ENSG00000112309	B3GAT2	0.030344	0.0658863	0.0693168	2.75166e-16	1.218e-15	28	29	29	gene	Brain: DLPFC (PEC) genes :: Homogenate :: Genes :: EpiXcan	0.735985	0.777343	GRCh37
158	1	22004791	ENSG00000090686	USP48	ADHD	Brain. DLPFC (PEC) genes	1.16701	0.243208	0.733554	1	ENSG00000090686	USP48	0.0630575	0.0146965	0.017899	4.44825e-05	0.000103391	21	21	21	gene	Brain: DLPFC (PEC) genes :: Homogenate :: Genes :: EpiXcan	0.735985	0.777351	GRCh37
9779	6	44267391	ENSG00000124608	AARS2	ADHD	Brain. DLPFC (PEC) genes	-1.16704	0.243195	0.733554	1	ENSG00000124608	AARS2	-0.0382006	0.0434747	0.0712226	1.44474e-16	6.47462e-16	12	14	14	gene	Brain: DLPFC (PEC) genes :: Homogenate :: Genes :: EpiXcan	0.735985	0.777351	GRCh37
3329	14	73929129	ENSG00000251393	AC005280.1	ADHD	Brain. DLPFC (PEC) genes	-1.1667	0.243331	0.733554	1	ENSG00000251393	AC005280.1	-0.0759228	0.0105967	0.0219284	6.28778e-06	1.56297e-05	7	7	7	processed_transcript	Brain: DLPFC (PEC) genes :: Homogenate :: Genes :: EpiXcan	0.735985	0.777381	GRCh37
6704	2	201754050	ENSG00000196290	NIF3L1	ADHD	Brain. DLPFC (PEC) genes	1.16683	0.243279	0.733554	1	ENSG00000196290	NIF3L1	0.0782305	0.0104227	0.0144699	0.000250953	0.000550263	8	8	8	gene	Brain: DLPFC (PEC) genes :: Homogenate :: Genes :: EpiXcan	0.735985	0.777381	GRCh37
435	1	70820488	ENSG00000197568	HHLA3	ADHD	Brain. DLPFC (PEC) genes	1.16648	0.243421	0.733554	1	ENSG00000197568	HHLA3	0.022414	0.117336	0.137992	4.53543e-32	3.52717e-31	33	34	34	gene	Brain: DLPFC (PEC) genes :: Homogenate :: Genes :: EpiXcan	0.735985	0.777434	GRCh37
3654	15	52244303	ENSG00000069956	MAPK6	ADHD	Brain. DLPFC (PEC) genes	1.16649	0.243416	0.733554	1	ENSG00000069956	MAPK6	0.0492787	0.0248918	0.033371	2.20377e-08	6.4394e-08	23	25	25	gene	Brain: DLPFC (PEC) genes :: Homogenate :: Genes :: EpiXcan	0.735985	0.777434	GRCh37
6915	20	3208063	ENSG00000088836	SLC4A11	ADHD	Brain. DLPFC (PEC) genes	-1.16646	0.243428	0.733554	1	ENSG00000088836	SLC4A11	-0.0256343	0.115809	0.132134	1.1749e-30	8.73715e-30	63	78	78	gene	Brain: DLPFC (PEC) genes :: Homogenate :: Genes :: EpiXcan	0.735985	0.777434	GRCh37
912	1	201328136	ENSG00000118194	TNNT2	ADHD	Brain. DLPFC (PEC) genes	-1.1663	0.243495	0.733554	1	ENSG00000118194	TNNT2	-0.0458329	0.0265531	0.0524739	1.79007e-12	6.60504e-12	18	19	19	gene	Brain: DLPFC (PEC) genes :: Homogenate :: Genes :: EpiXcan	0.735985	0.777483	GRCh37
8105	3	127348024	ENSG00000114631	PODXL2	ADHD	Brain. DLPFC (PEC) genes	-1.16621	0.243531	0.733554	1	ENSG00000114631	PODXL2	-0.110905	0.00572162	0.0142994	0.000286543	0.000625911	12	13	13	gene	Brain: DLPFC (PEC) genes :: Homogenate :: Genes :: EpiXcan	0.735985	0.777493	GRCh37
8343	3	195382436	ENSG00000229178	AC233280.1	ADHD	Brain. DLPFC (PEC) genes	-1.16545	0.243838	0.734172	1	ENSG00000229178	AC233280.1	-0.0202259	0.135924	0.237976	1.3923e-58	2.12045e-57	29	33	33	lincRNA_gene	Brain: DLPFC (PEC) genes :: Homogenate :: Genes :: EpiXcan	0.736724	0.77791	GRCh37
1349	10	62538089	ENSG00000170312	CDK1	ADHD	Brain. DLPFC (PEC) genes	-1.16483	0.244088	0.734605	1	ENSG00000170312	CDK1	-0.0397936	0.0400327	0.0698234	2.56452e-16	1.13641e-15	15	15	15	gene	Brain: DLPFC (PEC) genes :: Homogenate :: Genes :: EpiXcan	0.73729	0.778044	GRCh37
11251	8	144816310	ENSG00000203499	IQANK1	ADHD	Brain. DLPFC (PEC) genes	1.16443	0.244251	0.734839	1	ENSG00000203499	IQANK1	0.136921	0.00384678	0.0556455	3.27332e-13	1.25442e-12	8	17	17	lincRNA_gene	Brain: DLPFC (PEC) genes :: Homogenate :: Genes :: EpiXcan	0.737593	0.778203	GRCh37
7359	22	21271714	ENSG00000099942	CRKL	ADHD	Brain. DLPFC (PEC) genes	-1.164	0.244422	0.735226	1	ENSG00000099942	CRKL	-0.0294634	0.081066	0.134846	8.10662e-32	6.26005e-31	16	22	22	gene	Brain: DLPFC (PEC) genes :: Homogenate :: Genes :: EpiXcan	0.737757	0.778279	GRCh37
9785	6	46097730	ENSG00000001561	ENPP4	ADHD	Brain. DLPFC (PEC) genes	-1.16398	0.244431	0.735226	1	ENSG00000001561	ENPP4	-0.0159629	0.229471	0.292379	5.64526e-75	1.21486e-73	28	30	30	gene	Brain: DLPFC (PEC) genes :: Homogenate :: Genes :: EpiXcan	0.737757	0.778279	GRCh37
1394	10	73975787	ENSG00000166295	ANAPC16	ADHD	Brain. DLPFC (PEC) genes	1.16343	0.244656	0.735492	1	ENSG00000166295	ANAPC16	0.163977	0.00427325	0.0568016	9.88827e-14	3.88699e-13	9	14	14	gene	Brain: DLPFC (PEC) genes :: Homogenate :: Genes :: EpiXcan	0.738196	0.778443	GRCh37
5397	19	7580178	ENSG00000198816	ZNF358	ADHD	Brain. DLPFC (PEC) genes	1.16331	0.244702	0.735492	1	ENSG00000198816	ZNF358	0.0977921	0.00686096	0.0111386	0.00130831	0.00272719	14	20	20	gene	Brain: DLPFC (PEC) genes :: Homogenate :: Genes :: EpiXcan	0.738196	0.778493	GRCh37
3919	15	100511794	ENSG00000140470	ADAMTS17	ADHD	Brain. DLPFC (PEC) genes	-1.16297	0.24484	0.735651	1	ENSG00000140470	ADAMTS17	-0.0284234	0.0838801	0.0890039	1.65329e-20	8.61613e-20	107	127	127	gene	Brain: DLPFC (PEC) genes :: Homogenate :: Genes :: EpiXcan	0.738341	0.778602	GRCh37
5833	19	48972289	ENSG00000105443	CYTH2	ADHD	Brain. DLPFC (PEC) genes	1.16288	0.244876	0.735693	1	ENSG00000105443	CYTH2	0.0723489	0.017905	0.0126949	0.000585253	0.00125043	24	26	26	gene	Brain: DLPFC (PEC) genes :: Homogenate :: Genes :: EpiXcan	0.738341	0.778632	GRCh37
2864	12	131438452	ENSG00000111452	ADGRD1	ADHD	Brain. DLPFC (PEC) genes	-1.16242	0.245067	0.735818	1	ENSG00000111452	ADGRD1	-0.026258	0.0819985	0.12029	6.26354e-28	4.2492e-27	58	74	74	gene	Brain: DLPFC (PEC) genes :: Homogenate :: Genes :: EpiXcan	0.738562	0.778749	GRCh37
4544	17	8271955	ENSG00000184619	KRBA2	ADHD	Brain. DLPFC (PEC) genes	-1.16217	0.245166	0.735989	1	ENSG00000184619	KRBA2	-0.015969	0.228185	0.305197	1.16387e-78	2.66641e-77	8	8	8	gene	Brain: DLPFC (PEC) genes :: Homogenate :: Genes :: EpiXcan	0.738562	0.778888	GRCh37
302	1	43629846	ENSG00000117395	EBNA1BP2	ADHD	Brain. DLPFC (PEC) genes	-1.162	0.245236	0.73607	1	ENSG00000117395	EBNA1BP2	-0.0298519	0.0632832	0.101905	1.16253e-23	6.84021e-23	6	6	6	gene	Brain: DLPFC (PEC) genes :: Homogenate :: Genes :: EpiXcan	0.738562	0.778973	GRCh37
8521	4	41258430	ENSG00000154277	UCHL1	ADHD	Brain. DLPFC (PEC) genes	-1.16201	0.245231	0.73607	1	ENSG00000154277	UCHL1	-0.0517954	0.0232259	0.0302948	9.44228e-08	2.64929e-07	27	27	27	gene	Brain: DLPFC (PEC) genes :: Homogenate :: Genes :: EpiXcan	0.738562	0.778973	GRCh37
5912	19	53300662	ENSG00000198538	ZNF28	ADHD	Brain. DLPFC (PEC) genes	-1.16183	0.245303	0.736113	1	ENSG00000198538	ZNF28	-0.0983173	0.0067918	0.0125668	0.000672944	0.0014312	14	15	15	gene	Brain: DLPFC (PEC) genes :: Homogenate :: Genes :: EpiXcan	0.738562	0.779028	GRCh37
5028	17	76101532	ENSG00000224512	AC021593.1	ADHD	Brain. DLPFC (PEC) genes	-1.16177	0.245327	0.736113	1	ENSG00000224512	AC021593.1	-0.127417	0.00389317	0.0820864	3.73851e-19	1.86185e-18	3	6	6	pseudogene	Brain: DLPFC (PEC) genes :: Homogenate :: Genes :: EpiXcan	0.738562	0.779029	GRCh37
1734	11	2920951	ENSG00000110628	SLC22A18	ADHD	Brain. DLPFC (PEC) genes	1.16118	0.245569	0.73651	1	ENSG00000110628	SLC22A18	0.0684662	0.0157697	0.277078	4.95028e-70	9.73273e-69	30	48	48	gene	Brain: DLPFC (PEC) genes :: Homogenate :: Genes :: EpiXcan	0.738802	0.779329	GRCh37
1764	11	6942205	ENSG00000178358	OR2D3	ADHD	Brain. DLPFC (PEC) genes	-1.16114	0.245587	0.73651	1	ENSG00000178358	OR2D3	-0.0401286	0.038384	0.0804221	1.09405e-18	5.35895e-18	21	21	21	gene	Brain: DLPFC (PEC) genes :: Homogenate :: Genes :: EpiXcan	0.738802	0.779329	GRCh37
7813	3	44779153	ENSG00000163807	KIAA1143	ADHD	Brain. DLPFC (PEC) genes	1.16111	0.245596	0.73651	1	ENSG00000163807	KIAA1143	0.0878043	0.00774388	0.0166121	9.12404e-05	0.00020681	7	7	7	gene	Brain: DLPFC (PEC) genes :: Homogenate :: Genes :: EpiXcan	0.738802	0.779336	GRCh37
7191	21	27106881	ENSG00000154727	GABPA	ADHD	Brain. DLPFC (PEC) genes	1.16083	0.245712	0.736667	1	ENSG00000154727	GABPA	0.135722	0.00329533	0.0158508	0.000129366	0.000289852	5	6	6	gene	Brain: DLPFC (PEC) genes :: Homogenate :: Genes :: EpiXcan	0.738917	0.779461	GRCh37
538	1	100731763	ENSG00000137996	RTCA	ADHD	Brain. DLPFC (PEC) genes	1.16071	0.24576	0.736702	1	ENSG00000137996	RTCA	0.0189405	0.155809	0.182712	1.49669e-43	1.61694e-42	42	47	47	gene	Brain: DLPFC (PEC) genes :: Homogenate :: Genes :: EpiXcan	0.738917	0.779492	GRCh37
8350	3	195686619	ENSG00000185485	SDHAP1	ADHD	Brain. DLPFC (PEC) genes	1.16026	0.245945	0.736724	1	ENSG00000185485	SDHAP1	0.0144502	0.268623	0.43924	6.09405e-129	3.72184e-127	68	82	82	pseudogene	Brain: DLPFC (PEC) genes :: Homogenate :: Genes :: EpiXcan	0.739284	0.779571	GRCh37
2259	11	124983057	ENSG00000187686	KRT18P59	ADHD	Brain. DLPFC (PEC) genes	1.16004	0.246031	0.736724	1	ENSG00000187686	KRT18P59	0.0618165	0.0161826	0.0330938	2.49415e-08	7.26766e-08	17	17	17	pseudogene	Brain: DLPFC (PEC) genes :: Homogenate :: Genes :: EpiXcan	0.739353	0.779584	GRCh37
3008	13	51796503	ENSG00000150510	FAM124A	ADHD	Brain. DLPFC (PEC) genes	-1.15931	0.246329	0.737364	1	ENSG00000150510	FAM124A	-0.0363667	0.0503752	0.024102	2.12622e-06	5.44915e-06	60	74	74	gene	Brain: DLPFC (PEC) genes :: Homogenate :: Genes :: EpiXcan	0.74004	0.779896	GRCh37
9943	6	109711418	ENSG00000185250	PPIL6	ADHD	Brain. DLPFC (PEC) genes	1.15917	0.246386	0.737405	1	ENSG00000185250	PPIL6	0.0364012	0.0425978	0.0654769	1.66843e-15	7.13637e-15	12	12	12	gene	Brain: DLPFC (PEC) genes :: Homogenate :: Genes :: EpiXcan	0.74004	0.779934	GRCh37
11208	8	134203282	ENSG00000104415	WISP1	ADHD	Brain. DLPFC (PEC) genes	-1.15887	0.246509	0.737457	1	ENSG00000104415	WISP1	-0.0413091	0.0348327	0.0431679	1.79131e-10	5.91642e-10	57	61	61	gene	Brain: DLPFC (PEC) genes :: Homogenate :: Genes :: EpiXcan	0.740162	0.779956	GRCh37
5138	18	9334765	ENSG00000128791	TWSG1	ADHD	Brain. DLPFC (PEC) genes	-1.15867	0.246592	0.737575	1	ENSG00000128791	TWSG1	-0.0261865	0.0910637	0.142522	1.92484e-33	1.57087e-32	23	24	24	gene	Brain: DLPFC (PEC) genes :: Homogenate :: Genes :: EpiXcan	0.740162	0.780003	GRCh37
8068	3	122140796	ENSG00000114030	KPNA1	ADHD	Brain. DLPFC (PEC) genes	1.15861	0.246616	0.737582	1	ENSG00000114030	KPNA1	0.0481035	0.0297041	0.04275	2.35483e-10	7.71741e-10	30	31	31	gene	Brain: DLPFC (PEC) genes :: Homogenate :: Genes :: EpiXcan	0.740162	0.780008	GRCh37
8852	4	169137444	ENSG00000137628	DDX60	ADHD	Brain. DLPFC (PEC) genes	1.15821	0.246778	0.737738	1	ENSG00000137628	DDX60	0.0505041	0.0258195	0.0499619	6.2763e-12	2.24943e-11	14	14	14	gene	Brain: DLPFC (PEC) genes :: Homogenate :: Genes :: EpiXcan	0.740461	0.780188	GRCh37
10184	7	4945620	ENSG00000136297	MMD2	ADHD	Brain. DLPFC (PEC) genes	1.15803	0.246851	0.737738	1	ENSG00000136297	MMD2	0.068972	0.0121663	0.0124982	0.000672067	0.00142946	16	21	21	gene	Brain: DLPFC (PEC) genes :: Homogenate :: Genes :: EpiXcan	0.740474	0.780275	GRCh37
5068	17	79632066	ENSG00000204237	OXLD1	ADHD	Brain. DLPFC (PEC) genes	1.15771	0.246983	0.737738	1	ENSG00000204237	OXLD1	0.0380589	0.0406988	0.0689049	3.40154e-16	1.49934e-15	13	16	16	gene	Brain: DLPFC (PEC) genes :: Homogenate :: Genes :: EpiXcan	0.740474	0.780448	GRCh37
5960	19	57056935	ENSG00000269696	AC005498.3	ADHD	Brain. DLPFC (PEC) genes	-1.1576	0.247025	0.737738	1	ENSG00000269696	AC005498.3	-0.0122751	0.391223	0.464638	1.8933e-139	1.31247e-137	42	49	49	gene	Brain: DLPFC (PEC) genes :: Homogenate :: Genes :: EpiXcan	0.740474	0.780448	GRCh37
1754	11	6469843	ENSG00000110171	TRIM3	ADHD	Brain. DLPFC (PEC) genes	-1.15746	0.247084	0.737738	1	ENSG00000110171	TRIM3	-0.0340859	0.0522346	0.0759405	1.31304e-17	6.15181e-17	16	17	17	gene	Brain: DLPFC (PEC) genes :: Homogenate :: Genes :: EpiXcan	0.740474	0.78048	GRCh37
2903	13	24040710	ENSG00000232977	LINC00327	ADHD	Brain. DLPFC (PEC) genes	-1.15743	0.247098	0.737738	1	ENSG00000232977	LINC00327	-0.0258548	0.0839483	0.138143	3.43543e-32	2.68556e-31	10	11	11	lincRNA_gene	Brain: DLPFC (PEC) genes :: Homogenate :: Genes :: EpiXcan	0.740474	0.780495	GRCh37
8237	3	158414681	ENSG00000118849	RARRES1	ADHD	Brain. DLPFC (PEC) genes	1.15726	0.247168	0.737738	1	ENSG00000118849	RARRES1	0.0168587	0.205081	0.274748	7.47583e-70	1.46267e-68	11	11	11	gene	Brain: DLPFC (PEC) genes :: Homogenate :: Genes :: EpiXcan	0.740494	0.780563	GRCh37
364	1	52485803	ENSG00000117862	TXNDC12	ADHD	Brain. DLPFC (PEC) genes	-1.15661	0.247433	0.737738	1	ENSG00000117862	TXNDC12	-0.034855	0.056679	0.0780176	2.86656e-18	1.37865e-17	23	34	34	gene	Brain: DLPFC (PEC) genes :: Homogenate :: Genes :: EpiXcan	0.740757	0.780675	GRCh37
1730	11	2349979	ENSG00000238184	CD81-AS1	ADHD	Brain. DLPFC (PEC) genes	1.15659	0.247442	0.737738	1	ENSG00000238184	CD81-AS1	0.12305	0.00377495	0.0130101	0.00055022	0.00117746	2	3	3	processed_transcript	Brain: DLPFC (PEC) genes :: Homogenate :: Genes :: EpiXcan	0.740757	0.780675	GRCh37
9802	6	52226219	ENSG00000170915	PAQR8	ADHD	Brain. DLPFC (PEC) genes	-1.15644	0.247502	0.737738	1	ENSG00000170915	PAQR8	-0.0152567	0.271038	0.324147	2.84243e-85	7.46145e-84	79	82	82	gene	Brain: DLPFC (PEC) genes :: Homogenate :: Genes :: EpiXcan	0.740757	0.780697	GRCh37
8121	3	129158968	ENSG00000163913	IFT122	ADHD	Brain. DLPFC (PEC) genes	1.15629	0.247564	0.737738	1	ENSG00000163913	IFT122	0.014978	0.330718	0.389223	9.24577e-110	3.99722e-108	29	33	33	gene	Brain: DLPFC (PEC) genes :: Homogenate :: Genes :: EpiXcan	0.740757	0.780765	GRCh37
8081	3	124449213	ENSG00000114491	UMPS	ADHD	Brain. DLPFC (PEC) genes	1.15611	0.247634	0.737738	1	ENSG00000114491	UMPS	0.0296128	0.0603454	0.105174	3.27258e-24	1.95706e-23	12	13	13	gene	Brain: DLPFC (PEC) genes :: Homogenate :: Genes :: EpiXcan	0.740757	0.780802	GRCh37
11022	8	64080284	ENSG00000270673	YTHDF3-AS1	ADHD	Brain. DLPFC (PEC) genes	1.15612	0.247633	0.737738	1	ENSG00000270673	YTHDF3-AS1	0.0594329	0.0180176	0.0360726	4.73195e-09	1.43941e-08	9	10	10	lincRNA_gene	Brain: DLPFC (PEC) genes :: Homogenate :: Genes :: EpiXcan	0.740757	0.780802	GRCh37
2234	11	120081475	ENSG00000184232	OAF	ADHD	Brain. DLPFC (PEC) genes	1.15585	0.247742	0.737738	1	ENSG00000184232	OAF	0.0161659	0.223336	0.263498	8.4836e-66	1.51263e-64	34	40	40	gene	Brain: DLPFC (PEC) genes :: Homogenate :: Genes :: EpiXcan	0.740891	0.780837	GRCh37
3438	14	95999692	ENSG00000252481	SCARNA13	ADHD	Brain. DLPFC (PEC) genes	1.1555	0.247886	0.737738	1	ENSG00000252481	SCARNA13	0.0535155	0.0210904	0.0483069	1.10681e-11	3.91447e-11	8	9	9	snoRNA_gene	Brain: DLPFC (PEC) genes :: Homogenate :: Genes :: EpiXcan	0.740944	0.780848	GRCh37
3909	15	99511459	ENSG00000183571	PGPEP1L	ADHD	Brain. DLPFC (PEC) genes	-1.1555	0.247886	0.737738	1	ENSG00000183571	PGPEP1L	-0.0313236	0.0684771	0.0800937	1.20609e-18	5.89462e-18	41	47	47	gene	Brain: DLPFC (PEC) genes :: Homogenate :: Genes :: EpiXcan	0.740944	0.780848	GRCh37
3820	15	83379223	ENSG00000228141	AC105339.1	ADHD	Brain. DLPFC (PEC) genes	1.15532	0.24796	0.737768	1	ENSG00000228141	AC105339.1	0.0729815	0.0111765	0.0157766	0.000133593	0.000298988	13	13	13	lincRNA_gene	Brain: DLPFC (PEC) genes :: Homogenate :: Genes :: EpiXcan	0.740977	0.780905	GRCh37
6770	2	219433303	ENSG00000144580	CNOT9	ADHD	Brain. DLPFC (PEC) genes	1.15502	0.248084	0.737768	1	ENSG00000144580	CNOT9	0.0230254	0.110737	0.121523	2.57445e-28	1.77142e-27	48	56	56	gene	Brain: DLPFC (PEC) genes :: Homogenate :: Genes :: EpiXcan	0.741053	0.780987	GRCh37
1192	10	13099902	ENSG00000225251	RPL5P25	ADHD	Brain. DLPFC (PEC) genes	1.15479	0.248176	0.737768	1	ENSG00000225251	RPL5P25	0.0988771	0.00676041	0.0136762	0.000361373	0.00078397	18	20	20	pseudogene	Brain: DLPFC (PEC) genes :: Homogenate :: Genes :: EpiXcan	0.741053	0.781032	GRCh37
11520	9	100000765	ENSG00000197816	CCDC180	ADHD	Brain. DLPFC (PEC) genes	1.1549	0.248131	0.737768	1	ENSG00000197816	CCDC180	0.0681104	0.012626	0.0194439	1.86201e-05	4.45273e-05	10	10	10	gene	Brain: DLPFC (PEC) genes :: Homogenate :: Genes :: EpiXcan	0.741053	0.781032	GRCh37
4985	17	73257755	ENSG00000125445	MRPS7	ADHD	Brain. DLPFC (PEC) genes	1.1545	0.248297	0.737814	1	ENSG00000125445	MRPS7	0.0241435	0.105853	0.135833	1.24197e-31	9.52966e-31	28	35	35	gene	Brain: DLPFC (PEC) genes :: Homogenate :: Genes :: EpiXcan	0.741148	0.781103	GRCh37
6762	2	217497551	ENSG00000115457	IGFBP2	ADHD	Brain. DLPFC (PEC) genes	-1.15441	0.248334	0.73784	1	ENSG00000115457	IGFBP2	-0.0207656	0.123163	0.105965	1.99571e-24	1.20151e-23	63	77	77	gene	Brain: DLPFC (PEC) genes :: Homogenate :: Genes :: EpiXcan	0.741148	0.781175	GRCh37
2252	11	124670346	ENSG00000245498	AP000866.1	ADHD	Brain. DLPFC (PEC) genes	1.15404	0.248486	0.738051	1	ENSG00000245498	AP000866.1	0.0148942	0.282254	0.362492	2.32363e-98	8.14758e-97	11	11	11	gene	Brain: DLPFC (PEC) genes :: Homogenate :: Genes :: EpiXcan	0.741337	0.781228	GRCh37
4062	16	11772936	ENSG00000153066	TXNDC11	ADHD	Brain. DLPFC (PEC) genes	1.15351	0.2487	0.738132	1	ENSG00000153066	TXNDC11	0.0279607	0.0784068	0.124897	5.33044e-29	3.74793e-28	12	12	12	gene	Brain: DLPFC (PEC) genes :: Homogenate :: Genes :: EpiXcan	0.741337	0.781306	GRCh37
4438	17	1472561	ENSG00000167703	SLC43A2	ADHD	Brain. DLPFC (PEC) genes	-1.15351	0.248703	0.738132	1	ENSG00000167703	SLC43A2	-0.0606981	0.0209637	0.038087	2.2145e-09	6.8702e-09	18	24	24	gene	Brain: DLPFC (PEC) genes :: Homogenate :: Genes :: EpiXcan	0.741337	0.781306	GRCh37
11680	9	136028340	ENSG00000148288	GBGT1	ADHD	Brain. DLPFC (PEC) genes	1.15369	0.248629	0.738103	1	ENSG00000148288	GBGT1	0.198909	0.00154209	0.028959	2.05927e-07	5.67358e-07	5	17	17	gene	Brain: DLPFC (PEC) genes :: Homogenate :: Genes :: EpiXcan	0.741337	0.781306	GRCh37
8394	4	972861	ENSG00000145217	SLC26A1	ADHD	Brain. DLPFC (PEC) genes	1.15325	0.248808	0.738254	1	ENSG00000145217	SLC26A1	0.0762044	0.0129287	0.0130697	0.000438407	0.000945311	13	25	25	gene	Brain: DLPFC (PEC) genes :: Homogenate :: Genes :: EpiXcan	0.741337	0.781432	GRCh37
10676	7	128864864	ENSG00000158467	AHCYL2	ADHD	Brain. DLPFC (PEC) genes	-1.15325	0.248808	0.738254	1	ENSG00000158467	AHCYL2	-0.127026	0.00349222	0.0142239	0.000300508	0.000655524	5	6	6	gene	Brain: DLPFC (PEC) genes :: Homogenate :: Genes :: EpiXcan	0.741337	0.781432	GRCh37
8732	4	113558120	ENSG00000174720	LARP7	ADHD	Brain. DLPFC (PEC) genes	1.153	0.248912	0.738262	1	ENSG00000174720	LARP7	0.0244158	0.115445	0.125592	3.90465e-29	2.75427e-28	40	45	45	gene	Brain: DLPFC (PEC) genes :: Homogenate :: Genes :: EpiXcan	0.741337	0.781479	GRCh37
11378	9	34379017	ENSG00000164972	C9orf24	ADHD	Brain. DLPFC (PEC) genes	-1.15291	0.248945	0.738266	1	ENSG00000164972	C9orf24	-0.0263127	0.0790006	0.0959285	2.42462e-22	1.35523e-21	30	34	34	gene	Brain: DLPFC (PEC) genes :: Homogenate :: Genes :: EpiXcan	0.741337	0.781479	GRCh37
9622	6	26087509	ENSG00000010704	HFE	ADHD	Brain. DLPFC (PEC) genes	1.15277	0.249005	0.738266	1	ENSG00000010704	HFE	0.0582559	0.017803	0.0208065	1.06001e-05	2.58667e-05	23	25	25	gene	Brain: DLPFC (PEC) genes :: Homogenate :: Genes :: EpiXcan	0.741337	0.781491	GRCh37
1284	10	44051792	ENSG00000196793	ZNF239	ADHD	Brain. DLPFC (PEC) genes	-1.15271	0.249029	0.738273	1	ENSG00000196793	ZNF239	-0.054962	0.0213406	0.0247942	1.6377e-06	4.22996e-06	20	22	22	gene	Brain: DLPFC (PEC) genes :: Homogenate :: Genes :: EpiXcan	0.741337	0.781504	GRCh37
655	1	146674857	ENSG00000226015	CCT8P1	ADHD	Brain. DLPFC (PEC) genes	1.15238	0.249165	0.738488	1	ENSG00000226015	CCT8P1	0.0522417	0.0238233	0.0481458	1.44039e-11	5.05791e-11	5	7	7	pseudogene	Brain: DLPFC (PEC) genes :: Homogenate :: Genes :: EpiXcan	0.741343	0.781718	GRCh37
8788	4	142944313	ENSG00000109452	INPP4B	ADHD	Brain. DLPFC (PEC) genes	1.15239	0.249163	0.738488	1	ENSG00000109452	INPP4B	0.0626503	0.0147984	0.0224361	5.11895e-06	1.27982e-05	11	13	13	gene	Brain: DLPFC (PEC) genes :: Homogenate :: Genes :: EpiXcan	0.741343	0.781718	GRCh37
4560	17	11880756	ENSG00000154957	ZNF18	ADHD	Brain. DLPFC (PEC) genes	1.15225	0.24922	0.738587	1	ENSG00000154957	ZNF18	0.0719843	0.0105444	0.0133357	0.000462494	0.000995201	18	22	22	gene	Brain: DLPFC (PEC) genes :: Homogenate :: Genes :: EpiXcan	0.741343	0.781755	GRCh37
7714	3	15295691	ENSG00000224660	SH3BP5-AS1	ADHD	Brain. DLPFC (PEC) genes	1.15181	0.249399	0.738683	1	ENSG00000224660	SH3BP5-AS1	0.0477986	0.0272878	0.0498484	5.06436e-12	1.8232e-11	17	18	18	gene	Brain: DLPFC (PEC) genes :: Homogenate :: Genes :: EpiXcan	0.741687	0.781927	GRCh37
3252	14	55729485	ENSG00000258413	AL158801.2	ADHD	Brain. DLPFC (PEC) genes	1.15117	0.249662	0.738683	1	ENSG00000258413	AL158801.2	0.0229244	0.104388	0.1607	1.00552e-37	9.26555e-37	10	10	10	lincRNA_gene	Brain: DLPFC (PEC) genes :: Homogenate :: Genes :: EpiXcan	0.742093	0.782065	GRCh37
5083	17	80347099	ENSG00000181396	OGFOD3	ADHD	Brain. DLPFC (PEC) genes	1.15121	0.249646	0.738683	1	ENSG00000181396	OGFOD3	0.0199051	0.180173	0.258961	8.93335e-65	1.55714e-63	27	50	50	gene	Brain: DLPFC (PEC) genes :: Homogenate :: Genes :: EpiXcan	0.742093	0.782065	GRCh37
7702	3	12938719	ENSG00000144711	IQSEC1	ADHD	Brain. DLPFC (PEC) genes	-1.15084	0.249799	0.738853	1	ENSG00000144711	IQSEC1	-0.0346676	0.0442372	0.0269678	4.99309e-07	1.33986e-06	52	59	59	gene	Brain: DLPFC (PEC) genes :: Homogenate :: Genes :: EpiXcan	0.742204	0.782212	GRCh37
10382	7	56169262	ENSG00000106153	CHCHD2	ADHD	Brain. DLPFC (PEC) genes	1.15077	0.249829	0.738868	1	ENSG00000106153	CHCHD2	0.0123025	0.373549	0.433283	1.68968e-126	9.91772e-125	49	49	49	gene	Brain: DLPFC (PEC) genes :: Homogenate :: Genes :: EpiXcan	0.742204	0.782234	GRCh37
3179	14	29235050	ENSG00000176165	FOXG1	ADHD	Brain. DLPFC (PEC) genes	1.1505	0.249937	0.738985	1	ENSG00000176165	FOXG1	0.0337983	0.057416	0.0711124	1.45929e-16	6.53863e-16	39	50	50	gene	Brain: DLPFC (PEC) genes :: Homogenate :: Genes :: EpiXcan	0.742204	0.782288	GRCh37
880	1	183217372	ENSG00000157064	NMNAT2	ADHD	Brain. DLPFC (PEC) genes	-1.14991	0.250181	0.739244	1	ENSG00000157064	NMNAT2	-0.0567207	0.0196953	0.0343258	1.45532e-08	4.30615e-08	15	16	16	gene	Brain: DLPFC (PEC) genes :: Homogenate :: Genes :: EpiXcan	0.742204	0.782344	GRCh37
10104	6	157787022	ENSG00000213078	AL390955.1	ADHD	Brain. DLPFC (PEC) genes	-1.14961	0.250304	0.739312	1	ENSG00000213078	AL390955.1	-0.0586471	0.016223	0.0359099	6.86982e-09	2.06849e-08	8	9	9	pseudogene	Brain: DLPFC (PEC) genes :: Homogenate :: Genes :: EpiXcan	0.742204	0.782496	GRCh37
2445	12	32845438	ENSG00000257643	AC084824.2	ADHD	Brain. DLPFC (PEC) genes	-1.14933	0.250421	0.739369	1	ENSG00000257643	AC084824.2	-0.059684	0.0200201	0.0398067	9.58727e-10	3.02608e-09	17	17	17	pseudogene	Brain: DLPFC (PEC) genes :: Homogenate :: Genes :: EpiXcan	0.742204	0.782516	GRCh37
8471	4	17842822	ENSG00000178177	LCORL	ADHD	Brain. DLPFC (PEC) genes	1.14931	0.250427	0.739369	1	ENSG00000178177	LCORL	0.0750106	0.0154675	0.025592	1.13351e-06	2.96452e-06	21	22	22	gene	Brain: DLPFC (PEC) genes :: Homogenate :: Genes :: EpiXcan	0.742204	0.782516	GRCh37
3104	13	113831891	ENSG00000126226	PCID2	ADHD	Brain. DLPFC (PEC) genes	-1.14917	0.250487	0.739371	1	ENSG00000126226	PCID2	-0.0825326	0.00941126	0.0248781	1.47346e-06	3.81598e-06	8	14	14	gene	Brain: DLPFC (PEC) genes :: Homogenate :: Genes :: EpiXcan	0.742204	0.782622	GRCh37
2487	12	49047184	ENSG00000139620	KANSL2	ADHD	Brain. DLPFC (PEC) genes	-1.14916	0.250492	0.739371	1	ENSG00000139620	KANSL2	-0.101348	0.00648874	0.0140036	0.000319303	0.000694766	12	12	12	gene	Brain: DLPFC (PEC) genes :: Homogenate :: Genes :: EpiXcan	0.742204	0.782622	GRCh37
3893	15	91643180	ENSG00000185518	SV2B	ADHD	Brain. DLPFC (PEC) genes	-1.14903	0.250545	0.739465	1	ENSG00000185518	SV2B	-0.0594839	0.0164878	0.0351566	9.97165e-09	2.97534e-08	10	11	11	gene	Brain: DLPFC (PEC) genes :: Homogenate :: Genes :: EpiXcan	0.742204	0.782664	GRCh37
1498	10	96305547	ENSG00000119969	HELLS	ADHD	Brain. DLPFC (PEC) genes	-1.14864	0.250706	0.739546	1	ENSG00000119969	HELLS	-0.0309954	0.0689368	0.107699	2.09168e-25	1.30657e-24	7	7	7	gene	Brain: DLPFC (PEC) genes :: Homogenate :: Genes :: EpiXcan	0.742204	0.782791	GRCh37
4694	17	30178883	ENSG00000172301	COPRS	ADHD	Brain. DLPFC (PEC) genes	-1.14867	0.250693	0.739546	1	ENSG00000172301	COPRS	-0.0382966	0.0362011	0.034475	1.24769e-08	3.70497e-08	18	31	31	gene	Brain: DLPFC (PEC) genes :: Homogenate :: Genes :: EpiXcan	0.742204	0.782791	GRCh37
7472	22	32149944	ENSG00000100150	DEPDC5	ADHD	Brain. DLPFC (PEC) genes	1.14867	0.250693	0.739546	1	ENSG00000100150	DEPDC5	0.0226734	0.117612	0.140628	1.18081e-32	9.35801e-32	31	35	35	gene	Brain: DLPFC (PEC) genes :: Homogenate :: Genes :: EpiXcan	0.742204	0.782791	GRCh37
10673	7	128577666	ENSG00000128604	IRF5	ADHD	Brain. DLPFC (PEC) genes	1.1485	0.250761	0.739546	1	ENSG00000128604	IRF5	0.052804	0.0189719	0.0417224	3.36007e-10	1.08949e-09	13	19	19	gene	Brain: DLPFC (PEC) genes :: Homogenate :: Genes :: EpiXcan	0.742204	0.782823	GRCh37
1419	10	80008505	ENSG00000230417	LINC00595	ADHD	Brain. DLPFC (PEC) genes	-1.14811	0.250923	0.739569	1	ENSG00000230417	LINC00595	-0.155358	0.00263482	0.0123544	0.000705078	0.00149769	5	5	5	lincRNA_gene	Brain: DLPFC (PEC) genes :: Homogenate :: Genes :: EpiXcan	0.742204	0.782992	GRCh37
9106	5	72251033	ENSG00000272081	AC008972.2	ADHD	Brain. DLPFC (PEC) genes	-1.148	0.250969	0.739607	1	ENSG00000272081	AC008972.2	-0.0787744	0.0144681	0.0134009	0.000438314	0.000945194	29	31	31	lincRNA_gene	Brain: DLPFC (PEC) genes :: Homogenate :: Genes :: EpiXcan	0.742204	0.783074	GRCh37
7992	3	100053545	ENSG00000114021	NIT2	ADHD	Brain. DLPFC (PEC) genes	1.14792	0.251001	0.739607	1	ENSG00000114021	NIT2	0.0111477	0.441392	0.515953	1.50378e-164	1.58416e-162	14	17	17	gene	Brain: DLPFC (PEC) genes :: Homogenate :: Genes :: EpiXcan	0.742204	0.783076	GRCh37
10039	6	137321108	ENSG00000016402	IL20RA	ADHD	Brain. DLPFC (PEC) genes	1.14788	0.251019	0.739607	1	ENSG00000016402	IL20RA	0.0540744	0.0365243	0.0776126	5.90022e-18	2.79915e-17	14	16	16	gene	Brain: DLPFC (PEC) genes :: Homogenate :: Genes :: EpiXcan	0.742204	0.783097	GRCh37
8654	4	89442199	ENSG00000138641	HERC3	ADHD	Brain. DLPFC (PEC) genes	-1.14766	0.251108	0.739607	1	ENSG00000138641	HERC3	-0.0444744	0.0408232	0.0406458	5.47274e-10	1.75168e-09	47	56	56	gene	Brain: DLPFC (PEC) genes :: Homogenate :: Genes :: EpiXcan	0.742204	0.783127	GRCh37
47	1	6307406	ENSG00000158292	GPR153	ADHD	Brain. DLPFC (PEC) genes	-1.14747	0.251189	0.739607	1	ENSG00000158292	GPR153	-0.057104	0.0240362	0.062898	8.79436e-15	3.63528e-14	30	39	39	gene	Brain: DLPFC (PEC) genes :: Homogenate :: Genes :: EpiXcan	0.742204	0.783225	GRCh37
666	1	150039369	ENSG00000136631	VPS45	ADHD	Brain. DLPFC (PEC) genes	-1.14738	0.251223	0.739607	1	ENSG00000136631	VPS45	-0.0572957	0.0159813	0.0310468	6.99509e-08	1.97993e-07	9	9	9	gene	Brain: DLPFC (PEC) genes :: Homogenate :: Genes :: EpiXcan	0.742204	0.783225	GRCh37
1493	10	95351444	ENSG00000138207	RBP4	ADHD	Brain. DLPFC (PEC) genes	-1.14739	0.25122	0.739607	1	ENSG00000138207	RBP4	-0.0728833	0.0113833	0.0226549	4.61074e-06	1.15575e-05	23	23	23	gene	Brain: DLPFC (PEC) genes :: Homogenate :: Genes :: EpiXcan	0.742204	0.783225	GRCh37
3013	13	52598827	ENSG00000253797	UTP14C	ADHD	Brain. DLPFC (PEC) genes	-1.14731	0.251254	0.739607	1	ENSG00000253797	UTP14C	-0.0301369	0.0597994	0.0929338	2.17306e-21	1.16989e-20	8	8	8	gene	Brain: DLPFC (PEC) genes :: Homogenate :: Genes :: EpiXcan	0.742204	0.783251	GRCh37
1981	11	64018995	ENSG00000149782	PLCB3	ADHD	Brain. DLPFC (PEC) genes	1.14681	0.251458	0.739724	1	ENSG00000149782	PLCB3	0.0460881	0.0300464	0.060106	2.8603e-14	1.15446e-13	15	15	15	gene	Brain: DLPFC (PEC) genes :: Homogenate :: Genes :: EpiXcan	0.742204	0.783381	GRCh37
4257	16	63090690	ENSG00000261502	AC040174.1	ADHD	Brain. DLPFC (PEC) genes	-1.14673	0.251491	0.739724	1	ENSG00000261502	AC040174.1	-0.0235963	0.129542	0.178367	1.92827e-42	2.03311e-41	35	38	38	processed_transcript	Brain: DLPFC (PEC) genes :: Homogenate :: Genes :: EpiXcan	0.742204	0.783381	GRCh37
6251	2	67624451	ENSG00000143971	ETAA1	ADHD	Brain. DLPFC (PEC) genes	1.14679	0.251468	0.739724	1	ENSG00000143971	ETAA1	0.0165851	0.208883	0.264843	6.22755e-67	1.14246e-65	21	27	27	gene	Brain: DLPFC (PEC) genes :: Homogenate :: Genes :: EpiXcan	0.742204	0.783381	GRCh37
9119	5	74807581	ENSG00000122008	POLK	ADHD	Brain. DLPFC (PEC) genes	-1.14684	0.251449	0.739724	1	ENSG00000122008	POLK	-0.0910392	0.00756713	0.0173523	5.71282e-05	0.0001316	4	5	5	gene	Brain: DLPFC (PEC) genes :: Homogenate :: Genes :: EpiXcan	0.742204	0.783381	GRCh37
9396	5	151150606	ENSG00000145907	G3BP1	ADHD	Brain. DLPFC (PEC) genes	1.14666	0.25152	0.739724	1	ENSG00000145907	G3BP1	0.0390746	0.034708	0.0494972	6.50107e-12	2.32688e-11	14	16	16	gene	Brain: DLPFC (PEC) genes :: Homogenate :: Genes :: EpiXcan	0.742204	0.783403	GRCh37
6441	2	111143954	ENSG00000230596	GPAA1P2	ADHD	Brain. DLPFC (PEC) genes	1.1465	0.25159	0.739724	1	ENSG00000230596	GPAA1P2	0.0336007	0.0489528	0.0568237	1.96918e-13	7.63615e-13	17	25	25	pseudogene	Brain: DLPFC (PEC) genes :: Homogenate :: Genes :: EpiXcan	0.742204	0.783492	GRCh37
11462	9	89563614	ENSG00000226237	GAS1RR	ADHD	Brain. DLPFC (PEC) genes	1.14648	0.251597	0.739724	1	ENSG00000226237	GAS1RR	0.0252279	0.0970244	0.129686	2.89052e-30	2.12141e-29	68	73	73	lincRNA_gene	Brain: DLPFC (PEC) genes :: Homogenate :: Genes :: EpiXcan	0.742204	0.783492	GRCh37
1269	10	38426265	ENSG00000272983	AL117339.4	ADHD	Brain. DLPFC (PEC) genes	1.14585	0.251859	0.740115	1	ENSG00000272983	AL117339.4	0.0226487	0.145151	0.284518	2.02827e-72	4.18564e-71	18	28	28	lincRNA_gene	Brain: DLPFC (PEC) genes :: Homogenate :: Genes :: EpiXcan	0.742471	0.783921	GRCh37
4719	17	34639793	ENSG00000197262	CCL4L2	ADHD	Brain. DLPFC (PEC) genes	1.14555	0.251983	0.74029	1	ENSG00000197262	CCL4L2	0.0528082	0.0238011	0.105501	8.72765e-25	5.34245e-24	34	55	55	gene	Brain: DLPFC (PEC) genes :: Homogenate :: Genes :: EpiXcan	0.742471	0.783936	GRCh37
10017	6	131456806	ENSG00000118507	AKAP7	ADHD	Brain. DLPFC (PEC) genes	1.14548	0.252009	0.740302	1	ENSG00000118507	AKAP7	0.0439703	0.0438135	0.0556583	1.26126e-13	4.9306e-13	19	19	19	gene	Brain: DLPFC (PEC) genes :: Homogenate :: Genes :: EpiXcan	0.742471	0.78395	GRCh37
1742	11	4115937	ENSG00000167325	RRM1	ADHD	Brain. DLPFC (PEC) genes	-1.1453	0.252083	0.740302	1	ENSG00000167325	RRM1	-0.0196174	0.124925	0.172556	2.45577e-41	2.51243e-40	36	51	51	gene	Brain: DLPFC (PEC) genes :: Homogenate :: Genes :: EpiXcan	0.742471	0.783985	GRCh37
4165	16	29262829	ENSG00000198106	AC025279.1	ADHD	Brain. DLPFC (PEC) genes	1.14515	0.252146	0.740302	1	ENSG00000198106	AC025279.1	0.0287764	0.0708773	0.097975	1.53931e-22	8.67424e-22	21	33	33	lincRNA_gene	Brain: DLPFC (PEC) genes :: Homogenate :: Genes :: EpiXcan	0.742471	0.784008	GRCh37
11223	8	143293441	ENSG00000171045	TSNARE1	ADHD	Brain. DLPFC (PEC) genes	-1.14506	0.252184	0.740302	1	ENSG00000171045	TSNARE1	-0.0263796	0.0875801	0.14218	2.63791e-33	2.13977e-32	22	25	25	gene	Brain: DLPFC (PEC) genes :: Homogenate :: Genes :: EpiXcan	0.742471	0.784079	GRCh37
5646	19	35615417	ENSG00000153902	LGI4	ADHD	Brain. DLPFC (PEC) genes	-1.14492	0.252244	0.740302	1	ENSG00000153902	LGI4	-0.0479002	0.0269595	0.0402516	7.25705e-10	2.30688e-09	7	10	10	gene	Brain: DLPFC (PEC) genes :: Homogenate :: Genes :: EpiXcan	0.742471	0.784135	GRCh37
10533	7	97952165	ENSG00000272950	AC093799.2	ADHD	Brain. DLPFC (PEC) genes	1.14486	0.252266	0.740302	1	ENSG00000272950	AC093799.2	0.0308314	0.058336	0.075264	1.76878e-17	8.24065e-17	25	31	31	gene	Brain: DLPFC (PEC) genes :: Homogenate :: Genes :: EpiXcan	0.742471	0.784135	GRCh37
11040	8	71547553	ENSG00000147592	LACTB2	ADHD	Brain. DLPFC (PEC) genes	-1.14497	0.252221	0.740302	1	ENSG00000147592	LACTB2	-0.0246686	0.0940294	0.128091	1.05398e-29	7.57635e-29	18	18	18	gene	Brain: DLPFC (PEC) genes :: Homogenate :: Genes :: EpiXcan	0.742471	0.784135	GRCh37
10912	8	22435792	ENSG00000120913	PDLIM2	ADHD	Brain. DLPFC (PEC) genes	1.14457	0.252386	0.740394	1	ENSG00000120913	PDLIM2	0.0485329	0.0218381	0.153661	5.41649e-36	4.75846e-35	22	30	30	gene	Brain: DLPFC (PEC) genes :: Homogenate :: Genes :: EpiXcan	0.742471	0.784211	GRCh37
5775	19	45165545	ENSG00000186567	CEACAM19	ADHD	Brain. DLPFC (PEC) genes	-1.14426	0.252517	0.740394	1	ENSG00000186567	CEACAM19	-0.0493238	0.0196124	0.0357729	7.45327e-09	2.23942e-08	13	27	27	gene	Brain: DLPFC (PEC) genes :: Homogenate :: Genes :: EpiXcan	0.742471	0.784267	GRCh37
2613	12	69753483	ENSG00000127337	YEATS4	ADHD	Brain. DLPFC (PEC) genes	1.14412	0.252572	0.740394	1	ENSG00000127337	YEATS4	0.0115523	0.409725	0.532878	1.74688e-173	2.11767e-171	46	47	47	gene	Brain: DLPFC (PEC) genes :: Homogenate :: Genes :: EpiXcan	0.742471	0.784281	GRCh37
4737	17	38810917	ENSG00000213424	KRT222	ADHD	Brain. DLPFC (PEC) genes	1.14412	0.252573	0.740394	1	ENSG00000213424	KRT222	0.0264046	0.0903512	0.0939587	1.02474e-21	5.58282e-21	50	57	57	gene	Brain: DLPFC (PEC) genes :: Homogenate :: Genes :: EpiXcan	0.742471	0.784281	GRCh37
10221	7	8152814	ENSG00000003147	ICA1	ADHD	Brain. DLPFC (PEC) genes	-1.14421	0.252537	0.740394	1	ENSG00000003147	ICA1	-0.0656909	0.014037	0.0458408	5.47312e-11	1.85963e-10	7	9	9	gene	Brain: DLPFC (PEC) genes :: Homogenate :: Genes :: EpiXcan	0.742471	0.784281	GRCh37
10261	7	23719749	ENSG00000188732	FAM221A	ADHD	Brain. DLPFC (PEC) genes	-1.14386	0.252684	0.740592	1	ENSG00000188732	FAM221A	-0.0137936	0.322418	0.366628	4.34348e-100	1.56391e-98	50	51	51	gene	Brain: DLPFC (PEC) genes :: Homogenate :: Genes :: EpiXcan	0.74261	0.784384	GRCh37
4419	16	90086037	ENSG00000141013	GAS8	ADHD	Brain. DLPFC (PEC) genes	1.14307	0.253007	0.74103	1	ENSG00000141013	GAS8	0.0137355	0.238466	0.319329	1.36388e-83	3.47071e-82	34	41	41	gene	Brain: DLPFC (PEC) genes :: Homogenate :: Genes :: EpiXcan	0.743198	0.784517	GRCh37
8346	3	195447753	ENSG00000176945	MUC20	ADHD	Brain. DLPFC (PEC) genes	1.1422	0.253373	0.741659	1	ENSG00000176945	MUC20	0.0129733	0.347545	0.53125	1.36815e-172	1.59445e-170	73	89	89	gene	Brain: DLPFC (PEC) genes :: Homogenate :: Genes :: EpiXcan	0.743198	0.784777	GRCh37
7776	3	38537618	ENSG00000157036	EXOG	ADHD	Brain. DLPFC (PEC) genes	1.142	0.253453	0.741664	1	ENSG00000157036	EXOG	0.04848	0.0331728	0.0258874	8.1321e-07	2.14802e-06	29	31	31	gene	Brain: DLPFC (PEC) genes :: Homogenate :: Genes :: EpiXcan	0.743198	0.784859	GRCh37
9206	5	109624934	ENSG00000186952	TMEM232	ADHD	Brain. DLPFC (PEC) genes	-1.14201	0.253449	0.741664	1	ENSG00000186952	TMEM232	-0.0300993	0.0613484	0.0868656	3.59126e-20	1.85119e-19	29	35	35	gene	Brain: DLPFC (PEC) genes :: Homogenate :: Genes :: EpiXcan	0.743198	0.784859	GRCh37
491	1	89990395	ENSG00000197147	LRRC8B	ADHD	Brain. DLPFC (PEC) genes	-1.14196	0.253469	0.741664	1	ENSG00000197147	LRRC8B	-0.0209677	0.11632	0.139722	5.8834e-33	4.71219e-32	60	70	70	gene	Brain: DLPFC (PEC) genes :: Homogenate :: Genes :: EpiXcan	0.743198	0.784873	GRCh37
10817	8	1316808	ENSG00000260721	AF067845.1	ADHD	Brain. DLPFC (PEC) genes	-1.14193	0.253482	0.741664	1	ENSG00000260721	AF067845.1	-0.0349554	0.0467172	0.0426037	2.26872e-10	7.43924e-10	59	63	63	lincRNA_gene	Brain: DLPFC (PEC) genes :: Homogenate :: Genes :: EpiXcan	0.743198	0.784873	GRCh37
2588	12	64173583	ENSG00000118600	TMEM5	ADHD	Brain. DLPFC (PEC) genes	-1.14185	0.253517	0.741703	1	ENSG00000118600	TMEM5	-0.0332605	0.0450191	0.071985	6.52639e-17	2.96949e-16	57	57	57	gene	Brain: DLPFC (PEC) genes :: Homogenate :: Genes :: EpiXcan	0.743198	0.784941	GRCh37
558	1	110026101	ENSG00000162650	ATXN7L2	ADHD	Brain. DLPFC (PEC) genes	1.14174	0.253561	0.741758	1	ENSG00000162650	ATXN7L2	0.0747432	0.0117467	0.0192209	2.23177e-05	5.30488e-05	14	16	16	gene	Brain: DLPFC (PEC) genes :: Homogenate :: Genes :: EpiXcan	0.743198	0.784986	GRCh37
3760	15	75212132	ENSG00000178741	COX5A	ADHD	Brain. DLPFC (PEC) genes	1.14167	0.253593	0.741758	1	ENSG00000178741	COX5A	0.0759512	0.00984537	0.0256318	1.10374e-06	2.88759e-06	10	10	10	gene	Brain: DLPFC (PEC) genes :: Homogenate :: Genes :: EpiXcan	0.743198	0.785001	GRCh37
2308	12	4382938	ENSG00000118971	CCND2	ADHD	Brain. DLPFC (PEC) genes	1.141	0.253869	0.742327	1	ENSG00000118971	CCND2	0.0626848	0.0187253	0.0469717	2.90679e-11	1.00363e-10	31	50	50	gene	Brain: DLPFC (PEC) genes :: Homogenate :: Genes :: EpiXcan	0.743198	0.785219	GRCh37
3478	14	104162690	ENSG00000269958	AL049840.4	ADHD	Brain. DLPFC (PEC) genes	1.14103	0.25386	0.742327	1	ENSG00000269958	AL049840.4	0.026482	0.0847972	0.131172	2.04264e-30	1.51155e-29	12	14	14	gene	Brain: DLPFC (PEC) genes :: Homogenate :: Genes :: EpiXcan	0.743198	0.785219	GRCh37
7290	21	46305868	ENSG00000160255	ITGB2	ADHD	Brain. DLPFC (PEC) genes	-1.14098	0.25388	0.742327	1	ENSG00000160255	ITGB2	-0.0294498	0.0722811	0.138596	2.58998e-32	2.0352e-31	16	18	18	gene	Brain: DLPFC (PEC) genes :: Homogenate :: Genes :: EpiXcan	0.743198	0.785219	GRCh37
2066	11	73583712	ENSG00000181924	COA4	ADHD	Brain. DLPFC (PEC) genes	-1.14049	0.254082	0.742757	1	ENSG00000181924	COA4	-0.0520207	0.0207938	0.0391975	1.05974e-09	3.33575e-09	9	9	9	gene	Brain: DLPFC (PEC) genes :: Homogenate :: Genes :: EpiXcan	0.743198	0.785361	GRCh37
11624	9	129677053	ENSG00000136828	RALGPS1	ADHD	Brain. DLPFC (PEC) genes	-1.14041	0.254114	0.742757	1	ENSG00000136828	RALGPS1	-0.0290394	0.0669832	0.0944773	1.79963e-22	1.01104e-21	14	16	16	gene	Brain: DLPFC (PEC) genes :: Homogenate :: Genes :: EpiXcan	0.743198	0.785373	GRCh37
2389	12	14915438	ENSG00000261324	AC010168.2	ADHD	Brain. DLPFC (PEC) genes	-1.14035	0.254139	0.742767	1	ENSG00000261324	AC010168.2	-0.0237068	0.103746	0.142313	3.9621e-33	3.19458e-32	25	28	28	gene	Brain: DLPFC (PEC) genes :: Homogenate :: Genes :: EpiXcan	0.743198	0.78539	GRCh37
3386	14	78266426	ENSG00000063761	ADCK1	ADHD	Brain. DLPFC (PEC) genes	1.1403	0.254163	0.742775	1	ENSG00000063761	ADCK1	0.0243318	0.0909602	0.0961993	2.03074e-22	1.13903e-21	63	68	68	gene	Brain: DLPFC (PEC) genes :: Homogenate :: Genes :: EpiXcan	0.743198	0.785431	GRCh37
541	1	102268130	ENSG00000118733	OLFM3	ADHD	Brain. DLPFC (PEC) genes	-1.13986	0.254345	0.742854	1	ENSG00000118733	OLFM3	-0.0632348	0.0279362	0.0214547	8.03542e-06	1.98268e-05	53	62	62	gene	Brain: DLPFC (PEC) genes :: Homogenate :: Genes :: EpiXcan	0.743198	0.785533	GRCh37
654	1	146649692	ENSG00000180867	PDIA3P1	ADHD	Brain. DLPFC (PEC) genes	1.13952	0.254487	0.742854	1	ENSG00000180867	PDIA3P1	0.0303801	0.0682391	0.105464	2.16675e-24	1.30286e-23	20	21	21	pseudogene	Brain: DLPFC (PEC) genes :: Homogenate :: Genes :: EpiXcan	0.743198	0.785533	GRCh37
1922	11	57252007	ENSG00000149150	SLC43A1	ADHD	Brain. DLPFC (PEC) genes	1.13966	0.25443	0.742854	1	ENSG00000149150	SLC43A1	0.0383337	0.0372798	0.0707245	1.73221e-16	7.74422e-16	4	4	4	gene	Brain: DLPFC (PEC) genes :: Homogenate :: Genes :: EpiXcan	0.743198	0.785533	GRCh37
2879	12	133345495	ENSG00000090615	GOLGA3	ADHD	Brain. DLPFC (PEC) genes	1.13962	0.254444	0.742854	1	ENSG00000090615	GOLGA3	0.0299633	0.0811769	0.0703905	1.92608e-16	8.5887e-16	47	77	77	gene	Brain: DLPFC (PEC) genes :: Homogenate :: Genes :: EpiXcan	0.743198	0.785533	GRCh37
7508	22	37562797	ENSG00000235237	Z82188.2	ADHD	Brain. DLPFC (PEC) genes	-1.13978	0.254378	0.742854	1	ENSG00000235237	Z82188.2	-0.0294813	0.070462	0.104586	3.12298e-24	1.86945e-23	24	26	26	gene	Brain: DLPFC (PEC) genes :: Homogenate :: Genes :: EpiXcan	0.743198	0.785533	GRCh37
10341	7	44104507	ENSG00000239775	AC017116.1	ADHD	Brain. DLPFC (PEC) genes	-1.13947	0.254505	0.742854	1	ENSG00000239775	AC017116.1	-0.0616606	0.0162675	0.011677	0.00103652	0.00217567	19	27	27	gene	Brain: DLPFC (PEC) genes :: Homogenate :: Genes :: EpiXcan	0.743198	0.785533	GRCh37
11134	8	101925475	ENSG00000260368	AC027373.1	ADHD	Brain. DLPFC (PEC) genes	-1.13996	0.254301	0.742854	1	ENSG00000260368	AC027373.1	-0.125693	0.00288617	0.0139731	0.000321386	0.000699172	6	6	6	gene	Brain: DLPFC (PEC) genes :: Homogenate :: Genes :: EpiXcan	0.743198	0.785533	GRCh37
3995	16	2666122	ENSG00000205918	PDPK2P	ADHD	Brain. DLPFC (PEC) genes	-1.13923	0.254607	0.742854	1	ENSG00000205918	PDPK2P	-0.0531941	0.0284712	0.111493	6.82077e-26	4.33696e-25	21	44	44	pseudogene	Brain: DLPFC (PEC) genes :: Homogenate :: Genes :: EpiXcan	0.743198	0.785547	GRCh37
10637	7	117824086	ENSG00000128534	LSM8	ADHD	Brain. DLPFC (PEC) genes	-1.13921	0.254617	0.742854	1	ENSG00000128534	LSM8	-0.0328892	0.0475498	0.037805	2.6093e-09	8.05565e-09	47	48	48	gene	Brain: DLPFC (PEC) genes :: Homogenate :: Genes :: EpiXcan	0.743198	0.785547	GRCh37
3049	13	95089558	ENSG00000080166	DCT	ADHD	Brain. DLPFC (PEC) genes	1.13902	0.254696	0.742854	1	ENSG00000080166	DCT	0.0143116	0.249408	0.293134	7.10482e-75	1.52353e-73	103	111	111	gene	Brain: DLPFC (PEC) genes :: Homogenate :: Genes :: EpiXcan	0.743198	0.785623	GRCh37
5756	19	44047192	ENSG00000073050	XRCC1	ADHD	Brain. DLPFC (PEC) genes	1.13897	0.254715	0.742854	1	ENSG00000073050	XRCC1	0.0201504	0.145979	0.204579	1.00166e-49	1.25009e-48	16	17	17	gene	Brain: DLPFC (PEC) genes :: Homogenate :: Genes :: EpiXcan	0.743198	0.785623	GRCh37
8895	4	187025573	ENSG00000109794	FAM149A	ADHD	Brain. DLPFC (PEC) genes	1.13895	0.254723	0.742854	1	ENSG00000109794	FAM149A	0.012987	0.370011	0.404164	5.50459e-114	2.58855e-112	108	126	126	gene	Brain: DLPFC (PEC) genes :: Homogenate :: Genes :: EpiXcan	0.743198	0.785623	GRCh37
9861	6	78171948	ENSG00000135312	HTR1B	ADHD	Brain. DLPFC (PEC) genes	1.139	0.254704	0.742854	1	ENSG00000135312	HTR1B	0.0548577	0.014316	0.0170527	7.41314e-05	0.000169415	41	42	42	gene	Brain: DLPFC (PEC) genes :: Homogenate :: Genes :: EpiXcan	0.743198	0.785623	GRCh37
9945	6	109765265	ENSG00000135596	MICAL1	ADHD	Brain. DLPFC (PEC) genes	-1.13881	0.254784	0.742854	1	ENSG00000135596	MICAL1	-0.017896	0.178985	0.222425	6.07723e-54	8.35845e-53	29	33	33	gene	Brain: DLPFC (PEC) genes :: Homogenate :: Genes :: EpiXcan	0.743198	0.785727	GRCh37
286	1	41445007	ENSG00000171793	CTPS1	ADHD	Brain. DLPFC (PEC) genes	1.13827	0.255009	0.742854	1	ENSG00000171793	CTPS1	0.0194352	0.130471	0.176956	7.69033e-42	7.98286e-41	27	31	31	gene	Brain: DLPFC (PEC) genes :: Homogenate :: Genes :: EpiXcan	0.743255	0.785864	GRCh37
2118	11	86656721	ENSG00000174804	FZD4	ADHD	Brain. DLPFC (PEC) genes	-1.13811	0.255073	0.742854	1	ENSG00000174804	FZD4	-0.0906296	0.00721314	0.0223519	5.21794e-06	1.30389e-05	7	7	7	gene	Brain: DLPFC (PEC) genes :: Homogenate :: Genes :: EpiXcan	0.743255	0.785864	GRCh37
5300	18	72163051	ENSG00000133313	CNDP2	ADHD	Brain. DLPFC (PEC) genes	1.13804	0.255103	0.742854	1	ENSG00000133313	CNDP2	0.0176975	0.180901	0.220881	7.11962e-54	9.78097e-53	36	46	46	gene	Brain: DLPFC (PEC) genes :: Homogenate :: Genes :: EpiXcan	0.743255	0.785864	GRCh37
8879	4	184560788	ENSG00000182552	RWDD4	ADHD	Brain. DLPFC (PEC) genes	1.13809	0.255084	0.742854	1	ENSG00000182552	RWDD4	0.0598369	0.019115	0.0308997	8.14178e-08	2.29588e-07	17	25	25	gene	Brain: DLPFC (PEC) genes :: Homogenate :: Genes :: EpiXcan	0.743255	0.785864	GRCh37
10118	6	160181360	ENSG00000120437	ACAT2	ADHD	Brain. DLPFC (PEC) genes	1.138	0.25512	0.742854	1	ENSG00000120437	ACAT2	0.0585968	0.0162352	0.0256966	1.00421e-06	2.63492e-06	15	16	16	gene	Brain: DLPFC (PEC) genes :: Homogenate :: Genes :: EpiXcan	0.743255	0.785864	GRCh37
170	1	23695490	ENSG00000249087	ZNF436-AS1	ADHD	Brain. DLPFC (PEC) genes	1.13763	0.255275	0.742882	1	ENSG00000249087	ZNF436-AS1	0.0493172	0.0244257	0.0468055	2.78893e-11	9.63486e-11	8	8	8	gene	Brain: DLPFC (PEC) genes :: Homogenate :: Genes :: EpiXcan	0.743463	0.785892	GRCh37
1775	11	8413418	ENSG00000130413	STK33	ADHD	Brain. DLPFC (PEC) genes	1.13747	0.255341	0.742986	1	ENSG00000130413	STK33	0.0628522	0.0160168	0.0362388	5.62836e-09	1.70383e-08	18	18	18	gene	Brain: DLPFC (PEC) genes :: Homogenate :: Genes :: EpiXcan	0.743463	0.785892	GRCh37
3011	13	52506809	ENSG00000123191	ATP7B	ADHD	Brain. DLPFC (PEC) genes	-1.13738	0.255381	0.743001	1	ENSG00000123191	ATP7B	-0.0165519	0.19963	0.253183	6.65512e-63	1.10494e-61	44	47	47	gene	Brain: DLPFC (PEC) genes :: Homogenate :: Genes :: EpiXcan	0.743463	0.785907	GRCh37
6487	2	128383572	ENSG00000272789	AC010976.2	ADHD	Brain. DLPFC (PEC) genes	1.13678	0.25563	0.743274	1	ENSG00000272789	AC010976.2	0.0691104	0.0184846	0.0359259	5.82249e-09	1.76061e-08	17	24	24	gene	Brain: DLPFC (PEC) genes :: Homogenate :: Genes :: EpiXcan	0.744002	0.786011	GRCh37
2496	12	49359123	ENSG00000169884	WNT10B	ADHD	Brain. DLPFC (PEC) genes	-1.13646	0.255763	0.743274	1	ENSG00000169884	WNT10B	-0.0161746	0.245647	0.302808	9.39123e-79	2.16178e-77	24	28	28	gene	Brain: DLPFC (PEC) genes :: Homogenate :: Genes :: EpiXcan	0.744205	0.786048	GRCh37
11403	9	36336393	ENSG00000137075	RNF38	ADHD	Brain. DLPFC (PEC) genes	-1.13615	0.255895	0.743368	1	ENSG00000137075	RNF38	-0.0465418	0.0291862	0.0589397	6.31608e-14	2.50648e-13	12	12	12	gene	Brain: DLPFC (PEC) genes :: Homogenate :: Genes :: EpiXcan	0.744362	0.786107	GRCh37
8103	3	126707437	ENSG00000114554	PLXNA1	ADHD	Brain. DLPFC (PEC) genes	-1.13592	0.25599	0.743464	1	ENSG00000114554	PLXNA1	-0.0456333	0.0321535	0.0431216	2.09314e-10	6.88691e-10	46	56	56	gene	Brain: DLPFC (PEC) genes :: Homogenate :: Genes :: EpiXcan	0.744362	0.786143	GRCh37
9073	5	68576002	ENSG00000183323	CCDC125	ADHD	Brain. DLPFC (PEC) genes	1.13562	0.256116	0.743464	1	ENSG00000183323	CCDC125	0.0152793	0.282973	0.310347	3.49748e-81	8.42043e-80	110	119	119	gene	Brain: DLPFC (PEC) genes :: Homogenate :: Genes :: EpiXcan	0.744362	0.786214	GRCh37
4491	17	5008836	ENSG00000167840	ZNF232	ADHD	Brain. DLPFC (PEC) genes	1.1353	0.256252	0.743464	1	ENSG00000167840	ZNF232	0.0396981	0.0360604	0.152294	1.42606e-35	1.23261e-34	20	31	31	gene	Brain: DLPFC (PEC) genes :: Homogenate :: Genes :: EpiXcan	0.744362	0.786327	GRCh37
8847	4	165889739	ENSG00000248632	AC106872.5	ADHD	Brain. DLPFC (PEC) genes	-1.13528	0.256256	0.743464	1	ENSG00000248632	AC106872.5	-0.0339962	0.0548029	0.09768	9.09904e-23	5.16969e-22	15	15	15	pseudogene	Brain: DLPFC (PEC) genes :: Homogenate :: Genes :: EpiXcan	0.744362	0.786328	GRCh37
7120	20	55043647	ENSG00000022277	RTFDC1	ADHD	Brain. DLPFC (PEC) genes	-1.13522	0.256282	0.743464	1	ENSG00000022277	RTFDC1	-0.0387182	0.0469053	0.0364891	3.70822e-09	1.13553e-08	43	53	53	gene	Brain: DLPFC (PEC) genes :: Homogenate :: Genes :: EpiXcan	0.744362	0.78634	GRCh37
7762	3	36868311	ENSG00000168016	TRANK1	ADHD	Brain. DLPFC (PEC) genes	1.13511	0.25633	0.743464	1	ENSG00000168016	TRANK1	0.0349376	0.0458107	0.0567685	1.53527e-13	5.98139e-13	45	47	47	gene	Brain: DLPFC (PEC) genes :: Homogenate :: Genes :: EpiXcan	0.744362	0.78634	GRCh37
5191	18	22096847	ENSG00000266489	AC007922.3	ADHD	Brain. DLPFC (PEC) genes	1.13494	0.256401	0.743464	1	ENSG00000266489	AC007922.3	0.00967567	0.598018	0.671767	6.20441e-267	3.48082e-264	36	46	46	lincRNA_gene	Brain: DLPFC (PEC) genes :: Homogenate :: Genes :: EpiXcan	0.744362	0.786379	GRCh37
2415	12	26092262	ENSG00000246695	RASSF8-AS1	ADHD	Brain. DLPFC (PEC) genes	-1.13482	0.256451	0.743464	1	ENSG00000246695	RASSF8-AS1	-0.0206968	0.144727	0.155031	1.42598e-36	1.2793e-35	71	76	76	gene	Brain: DLPFC (PEC) genes :: Homogenate :: Genes :: EpiXcan	0.744362	0.786406	GRCh37
2851	12	126995456	ENSG00000255853	AC006065.1	ADHD	Brain. DLPFC (PEC) genes	-1.13483	0.256445	0.743464	1	ENSG00000255853	AC006065.1	-0.02625	0.0859232	0.110558	9.22155e-26	5.83887e-25	40	47	47	pseudogene	Brain: DLPFC (PEC) genes :: Homogenate :: Genes :: EpiXcan	0.744362	0.786406	GRCh37
5084	17	80376194	ENSG00000169660	HEXDC	ADHD	Brain. DLPFC (PEC) genes	-1.13415	0.25673	0.743833	1	ENSG00000169660	HEXDC	-0.0247553	0.107268	0.153857	7.10423e-36	6.21627e-35	12	36	36	gene	Brain: DLPFC (PEC) genes :: Homogenate :: Genes :: EpiXcan	0.744702	0.786694	GRCh37
5631	19	33877856	ENSG00000124299	PEPD	ADHD	Brain. DLPFC (PEC) genes	-1.13412	0.256744	0.743833	1	ENSG00000124299	PEPD	-0.0149113	0.245259	0.318801	1.23396e-83	3.1434e-82	19	20	20	gene	Brain: DLPFC (PEC) genes :: Homogenate :: Genes :: EpiXcan	0.744702	0.786694	GRCh37
7584	22	43528212	ENSG00000100294	MCAT	ADHD	Brain. DLPFC (PEC) genes	-1.13388	0.256846	0.743983	1	ENSG00000100294	MCAT	-0.0288597	0.0797228	0.0935229	1.18844e-21	6.45574e-21	45	53	53	gene	Brain: DLPFC (PEC) genes :: Homogenate :: Genes :: EpiXcan	0.744702	0.786704	GRCh37
9690	6	33130458	ENSG00000204248	COL11A2	ADHD	Brain. DLPFC (PEC) genes	-1.13364	0.256947	0.743983	1	ENSG00000204248	COL11A2	-0.0226581	0.0963778	0.0478491	1.79436e-11	6.26442e-11	72	94	94	gene	Brain: DLPFC (PEC) genes :: Homogenate :: Genes :: EpiXcan	0.744702	0.786719	GRCh37
9727	6	35911291	ENSG00000112053	SLC26A8	ADHD	Brain. DLPFC (PEC) genes	-1.13355	0.256983	0.743983	1	ENSG00000112053	SLC26A8	-0.0158281	0.224658	0.304109	3.12618e-80	7.36485e-79	47	50	50	gene	Brain: DLPFC (PEC) genes :: Homogenate :: Genes :: EpiXcan	0.744702	0.786744	GRCh37
9399	5	151998525	ENSG00000249484	LINC01470	ADHD	Brain. DLPFC (PEC) genes	1.13336	0.257061	0.743983	1	ENSG00000249484	LINC01470	0.0716302	0.0102309	0.0211185	9.46863e-06	2.32159e-05	13	13	13	lincRNA_gene	Brain: DLPFC (PEC) genes :: Homogenate :: Genes :: EpiXcan	0.744702	0.786796	GRCh37
1732	11	2397407	ENSG00000110651	CD81	ADHD	Brain. DLPFC (PEC) genes	-1.13316	0.257145	0.743983	1	ENSG00000110651	CD81	-0.0551128	0.0175567	0.0353176	8.61415e-09	2.57986e-08	5	8	8	gene	Brain: DLPFC (PEC) genes :: Homogenate :: Genes :: EpiXcan	0.744702	0.786842	GRCh37
7641	22	51007290	ENSG00000205560	CPT1B	ADHD	Brain. DLPFC (PEC) genes	-1.13319	0.257136	0.743983	1	ENSG00000205560	CPT1B	-0.0210288	0.133871	0.205275	7.63525e-50	9.54862e-49	8	10	10	gene	Brain: DLPFC (PEC) genes :: Homogenate :: Genes :: EpiXcan	0.744702	0.786842	GRCh37
8580	4	68590901	ENSG00000270292	AC079880.2	ADHD	Brain. DLPFC (PEC) genes	1.13264	0.257363	0.743983	1	ENSG00000270292	AC079880.2	0.0646506	0.0140868	0.0215434	7.40593e-06	1.83091e-05	12	16	16	pseudogene	Brain: DLPFC (PEC) genes :: Homogenate :: Genes :: EpiXcan	0.744799	0.786842	GRCh37
10014	6	130465460	ENSG00000164483	SAMD3	ADHD	Brain. DLPFC (PEC) genes	-1.13322	0.257123	0.743983	1	ENSG00000164483	SAMD3	-0.0580001	0.0157873	0.0366371	4.65519e-09	1.41759e-08	9	9	9	gene	Brain: DLPFC (PEC) genes :: Homogenate :: Genes :: EpiXcan	0.744702	0.786842	GRCh37
10301	7	32535038	ENSG00000105778	AVL9	ADHD	Brain. DLPFC (PEC) genes	-1.13303	0.257203	0.743983	1	ENSG00000105778	AVL9	-0.115287	0.00430987	0.0125799	0.000645455	0.00137455	6	6	6	gene	Brain: DLPFC (PEC) genes :: Homogenate :: Genes :: EpiXcan	0.744702	0.786842	GRCh37
10776	7	150904923	ENSG00000033050	ABCF2	ADHD	Brain. DLPFC (PEC) genes	-1.13272	0.257332	0.743983	1	ENSG00000033050	ABCF2	-0.0442076	0.0317576	0.0621215	1.32987e-14	5.45051e-14	6	6	6	gene	Brain: DLPFC (PEC) genes :: Homogenate :: Genes :: EpiXcan	0.744799	0.786842	GRCh37
1603	10	116581503	ENSG00000151553	FAM160B1	ADHD	Brain. DLPFC (PEC) genes	1.13188	0.257683	0.744179	1	ENSG00000151553	FAM160B1	0.0283688	0.0663612	0.0820963	3.88455e-19	1.93139e-18	25	28	28	gene	Brain: DLPFC (PEC) genes :: Homogenate :: Genes :: EpiXcan	0.745541	0.78705	GRCh37
11402	9	36214438	ENSG00000159921	GNE	ADHD	Brain. DLPFC (PEC) genes	-1.13064	0.258207	0.745403	1	ENSG00000159921	GNE	-0.0262023	0.0939501	0.101219	2.51259e-23	1.46057e-22	62	64	64	gene	Brain: DLPFC (PEC) genes :: Homogenate :: Genes :: EpiXcan	0.746663	0.787547	GRCh37
2226	11	119076752	ENSG00000110395	CBL	ADHD	Brain. DLPFC (PEC) genes	1.13051	0.258262	0.745414	1	ENSG00000110395	CBL	0.0348501	0.0466852	0.0766514	7.80253e-18	3.68858e-17	29	33	33	gene	Brain: DLPFC (PEC) genes :: Homogenate :: Genes :: EpiXcan	0.746663	0.787605	GRCh37
3110	13	114629487	ENSG00000260910	LINC00565	ADHD	Brain. DLPFC (PEC) genes	-1.13057	0.258237	0.745403	1	ENSG00000260910	LINC00565	-0.0759916	0.0135043	0.0352547	8.05411e-09	2.41633e-08	14	21	21	lincRNA_gene	Brain: DLPFC (PEC) genes :: Homogenate :: Genes :: EpiXcan	0.746663	0.787605	GRCh37
4849	17	46952222	ENSG00000248278	SUMO2P17	ADHD	Brain. DLPFC (PEC) genes	-1.12963	0.258631	0.745671	1	ENSG00000248278	SUMO2P17	-0.0269744	0.0745206	0.117342	2.97502e-27	1.98039e-26	22	22	22	pseudogene	Brain: DLPFC (PEC) genes :: Homogenate :: Genes :: EpiXcan	0.747205	0.787922	GRCh37
7981	3	93766680	ENSG00000178700	DHFR2	ADHD	Brain. DLPFC (PEC) genes	-1.12961	0.258641	0.745671	1	ENSG00000178700	DHFR2	-0.0223885	0.115388	0.135225	2.50348e-31	1.90577e-30	22	34	34	gene	Brain: DLPFC (PEC) genes :: Homogenate :: Genes :: EpiXcan	0.747205	0.787922	GRCh37
11383	9	34638130	ENSG00000213930	GALT	ADHD	Brain. DLPFC (PEC) genes	-1.12969	0.258609	0.745671	1	ENSG00000213930	GALT	-0.0484215	0.0247165	0.0427303	1.7467e-10	5.77146e-10	6	6	6	gene	Brain: DLPFC (PEC) genes :: Homogenate :: Genes :: EpiXcan	0.747205	0.787922	GRCh37
1936	11	60048014	ENSG00000110079	MS4A4A	ADHD	Brain. DLPFC (PEC) genes	-1.12913	0.258842	0.745671	1	ENSG00000110079	MS4A4A	-0.0632488	0.0137937	0.0291646	1.73617e-07	4.80315e-07	16	19	19	gene	Brain: DLPFC (PEC) genes :: Homogenate :: Genes :: EpiXcan	0.747215	0.787977	GRCh37
5869	19	50936160	ENSG00000086967	MYBPC2	ADHD	Brain. DLPFC (PEC) genes	1.12919	0.258816	0.745671	1	ENSG00000086967	MYBPC2	0.0221316	0.140275	0.185956	3.01498e-44	3.31209e-43	23	26	26	gene	Brain: DLPFC (PEC) genes :: Homogenate :: Genes :: EpiXcan	0.747215	0.787977	GRCh37
9339	5	140729828	ENSG00000254221	PCDHGB1	ADHD	Brain. DLPFC (PEC) genes	-1.12912	0.258848	0.745671	1	ENSG00000254221	PCDHGB1	-0.0571573	0.0138343	0.01266	0.000619595	0.00132147	31	33	33	gene	Brain: DLPFC (PEC) genes :: Homogenate :: Genes :: EpiXcan	0.747215	0.787977	GRCh37
2793	12	120899471	ENSG00000111786	SRSF9	ADHD	Brain. DLPFC (PEC) genes	-1.1289	0.258939	0.745848	1	ENSG00000111786	SRSF9	-0.0249005	0.0810228	0.12209	1.6846e-28	1.16746e-27	24	24	24	gene	Brain: DLPFC (PEC) genes :: Homogenate :: Genes :: EpiXcan	0.747215	0.788144	GRCh37
9376	5	149432854	ENSG00000182578	CSF1R	ADHD	Brain. DLPFC (PEC) genes	-1.12859	0.259071	0.745899	1	ENSG00000182578	CSF1R	-0.0885521	0.00730459	0.0261835	7.98206e-07	2.10954e-06	6	6	6	gene	Brain: DLPFC (PEC) genes :: Homogenate :: Genes :: EpiXcan	0.747215	0.788267	GRCh37
8532	4	44680444	ENSG00000151806	GUF1	ADHD	Brain. DLPFC (PEC) genes	1.12852	0.2591	0.745899	1	ENSG00000151806	GUF1	0.0295442	0.0767866	0.0207823	1.13299e-05	2.75749e-05	148	153	153	gene	Brain: DLPFC (PEC) genes :: Homogenate :: Genes :: EpiXcan	0.747215	0.788298	GRCh37
6420	2	105974169	ENSG00000115641	FHL2	ADHD	Brain. DLPFC (PEC) genes	1.12807	0.25929	0.746079	1	ENSG00000115641	FHL2	0.029306	0.0714445	0.0985551	7.73128e-23	4.40504e-22	15	16	16	gene	Brain: DLPFC (PEC) genes :: Homogenate :: Genes :: EpiXcan	0.747215	0.788354	GRCh37
6718	2	202899310	ENSG00000155760	FZD7	ADHD	Brain. DLPFC (PEC) genes	-1.12766	0.259465	0.746079	1	ENSG00000155760	FZD7	-0.0476912	0.0250452	0.0419457	3.42e-10	1.10818e-09	20	21	21	gene	Brain: DLPFC (PEC) genes :: Homogenate :: Genes :: EpiXcan	0.747215	0.788354	GRCh37
1050	1	229455150	ENSG00000237481	AL117350.1	ADHD	Brain. DLPFC (PEC) genes	1.1276	0.259488	0.746079	1	ENSG00000237481	AL117350.1	0.0449006	0.0243145	0.0484675	1.22023e-11	4.30866e-11	13	13	13	gene	Brain: DLPFC (PEC) genes :: Homogenate :: Genes :: EpiXcan	0.747215	0.788372	GRCh37
3358	14	75480467	ENSG00000119684	MLH3	ADHD	Brain. DLPFC (PEC) genes	-1.12762	0.259479	0.746079	1	ENSG00000119684	MLH3	-0.0254317	0.0944861	0.151041	3.0828e-35	2.63815e-34	11	11	11	gene	Brain: DLPFC (PEC) genes :: Homogenate :: Genes :: EpiXcan	0.747215	0.788372	GRCh37
1536	10	101686767	ENSG00000227695	DNMBP-AS1	ADHD	Brain. DLPFC (PEC) genes	-1.12749	0.259537	0.746079	1	ENSG00000227695	DNMBP-AS1	-0.0640733	0.0152117	0.0160285	0.00012287	0.000276066	20	22	22	gene	Brain: DLPFC (PEC) genes :: Homogenate :: Genes :: EpiXcan	0.747215	0.788394	GRCh37
2682	12	97825431	ENSG00000255794	RMST	ADHD	Brain. DLPFC (PEC) genes	1.1274	0.259572	0.746079	1	ENSG00000255794	RMST	0.0182927	0.154266	0.203557	7.68309e-49	9.41325e-48	32	35	35	processed_transcript	Brain: DLPFC (PEC) genes :: Homogenate :: Genes :: EpiXcan	0.747215	0.788394	GRCh37
6693	2	199164087	ENSG00000236653	LINC01923	ADHD	Brain. DLPFC (PEC) genes	-1.12723	0.259644	0.746079	1	ENSG00000236653	LINC01923	-0.0563763	0.017227	0.0339636	1.77296e-08	5.21473e-08	9	9	9	lincRNA_gene	Brain: DLPFC (PEC) genes :: Homogenate :: Genes :: EpiXcan	0.747215	0.788437	GRCh37
2212	11	118097409	ENSG00000160588	MPZL3	ADHD	Brain. DLPFC (PEC) genes	1.12679	0.259831	0.746079	1	ENSG00000160588	MPZL3	0.0767988	0.00912106	0.014074	0.000302027	0.000658601	12	12	12	gene	Brain: DLPFC (PEC) genes :: Homogenate :: Genes :: EpiXcan	0.747215	0.788458	GRCh37
3302	14	67707826	ENSG00000072415	MPP5	ADHD	Brain. DLPFC (PEC) genes	-1.12692	0.259775	0.746079	1	ENSG00000072415	MPP5	-0.0455156	0.0240686	0.0288645	1.95286e-07	5.38903e-07	20	20	20	gene	Brain: DLPFC (PEC) genes :: Homogenate :: Genes :: EpiXcan	0.747215	0.788458	GRCh37
3585	15	41164412	ENSG00000104140	RHOV	ADHD	Brain. DLPFC (PEC) genes	1.12692	0.259775	0.746079	1	ENSG00000104140	RHOV	0.0267809	0.0817043	0.110305	1.3109e-25	8.25266e-25	23	24	24	gene	Brain: DLPFC (PEC) genes :: Homogenate :: Genes :: EpiXcan	0.747215	0.788458	GRCh37
3705	15	64752941	ENSG00000180357	ZNF609	ADHD	Brain. DLPFC (PEC) genes	-1.12682	0.259817	0.746079	1	ENSG00000180357	ZNF609	-0.0399172	0.029638	0.0400866	8.07315e-10	2.55687e-09	22	23	23	gene	Brain: DLPFC (PEC) genes :: Homogenate :: Genes :: EpiXcan	0.747215	0.788458	GRCh37
4162	16	28962128	ENSG00000176953	NFATC2IP	ADHD	Brain. DLPFC (PEC) genes	-1.12701	0.259737	0.746079	1	ENSG00000176953	NFATC2IP	-0.0330619	0.050833	0.0704229	2.15421e-16	9.58116e-16	15	17	17	gene	Brain: DLPFC (PEC) genes :: Homogenate :: Genes :: EpiXcan	0.747215	0.788458	GRCh37
8866	4	175157809	ENSG00000164117	FBXO8	ADHD	Brain. DLPFC (PEC) genes	-1.12671	0.259864	0.746107	1	ENSG00000164117	FBXO8	-0.0785349	0.00896912	0.013566	0.000392632	0.000850332	16	18	18	gene	Brain: DLPFC (PEC) genes :: Homogenate :: Genes :: EpiXcan	0.747215	0.788482	GRCh37
8959	5	17107469	ENSG00000271892	AC026790.2	ADHD	Brain. DLPFC (PEC) genes	-1.12659	0.259917	0.746198	1	ENSG00000271892	AC026790.2	-0.0211547	0.137994	0.188575	8.4294e-45	9.41439e-44	43	50	50	lincRNA_gene	Brain: DLPFC (PEC) genes :: Homogenate :: Genes :: EpiXcan	0.747215	0.788554	GRCh37
1214	10	17184253	ENSG00000107614	TRDMT1	ADHD	Brain. DLPFC (PEC) genes	1.12621	0.260079	0.746344	1	ENSG00000107614	TRDMT1	0.0300109	0.0600992	0.0972363	1.44945e-22	8.17546e-22	15	15	15	gene	Brain: DLPFC (PEC) genes :: Homogenate :: Genes :: EpiXcan	0.747312	0.788578	GRCh37
2551	12	56295197	ENSG00000170473	PYM1	ADHD	Brain. DLPFC (PEC) genes	1.12624	0.260062	0.746344	1	ENSG00000170473	PYM1	0.0852106	0.00929535	0.027399	3.945e-07	1.06608e-06	10	11	11	gene	Brain: DLPFC (PEC) genes :: Homogenate :: Genes :: EpiXcan	0.747312	0.788578	GRCh37
11201	8	130760442	ENSG00000147697	GSDMC	ADHD	Brain. DLPFC (PEC) genes	-1.12585	0.26023	0.746344	1	ENSG00000147697	GSDMC	-0.0452857	0.0292109	0.0235704	2.93779e-06	7.46877e-06	51	57	57	gene	Brain: DLPFC (PEC) genes :: Homogenate :: Genes :: EpiXcan	0.747532	0.78863	GRCh37
9080	5	69171098	ENSG00000198237	AC131392.1	ADHD	Brain. DLPFC (PEC) genes	-1.12572	0.260283	0.746344	1	ENSG00000198237	AC131392.1	-0.0258833	0.136095	0.129124	6.47967e-30	4.69275e-29	75	99	99	pseudogene	Brain: DLPFC (PEC) genes :: Homogenate :: Genes :: EpiXcan	0.747532	0.788648	GRCh37
10572	7	100882739	ENSG00000214253	FIS1	ADHD	Brain. DLPFC (PEC) genes	-1.12532	0.260453	0.7465	1	ENSG00000214253	FIS1	-0.0204014	0.117936	0.166734	3.66202e-39	3.52102e-38	32	32	32	gene	Brain: DLPFC (PEC) genes :: Homogenate :: Genes :: EpiXcan	0.747597	0.788747	GRCh37
1631	10	124320181	ENSG00000187908	DMBT1	ADHD	Brain. DLPFC (PEC) genes	1.12526	0.260477	0.7465	1	ENSG00000187908	DMBT1	0.0374784	0.0388617	0.0568872	2.03328e-13	7.87837e-13	14	15	15	gene	Brain: DLPFC (PEC) genes :: Homogenate :: Genes :: EpiXcan	0.747597	0.788797	GRCh37
4972	17	72209653	ENSG00000141540	TTYH2	ADHD	Brain. DLPFC (PEC) genes	1.12473	0.260705	0.746542	1	ENSG00000141540	TTYH2	0.0373511	0.0347562	0.0624963	1.23507e-14	5.0706e-14	8	8	8	gene	Brain: DLPFC (PEC) genes :: Homogenate :: Genes :: EpiXcan	0.747597	0.78885	GRCh37
10586	7	102222970	ENSG00000205236	AC105052.1	ADHD	Brain. DLPFC (PEC) genes	-1.12474	0.260699	0.746542	1	ENSG00000205236	AC105052.1	-0.0455762	0.0292712	0.0837428	2.3213e-19	1.16665e-18	24	33	33	gene	Brain: DLPFC (PEC) genes :: Homogenate :: Genes :: EpiXcan	0.747597	0.78885	GRCh37
9784	6	46064830	ENSG00000231769	AL035701.1	ADHD	Brain. DLPFC (PEC) genes	-1.12467	0.26073	0.746542	1	ENSG00000231769	AL035701.1	-0.0299961	0.058062	0.0707393	1.9358e-16	8.62884e-16	26	29	29	gene	Brain: DLPFC (PEC) genes :: Homogenate :: Genes :: EpiXcan	0.747597	0.788903	GRCh37
4130	16	23031658	ENSG00000261090	AC127459.2	ADHD	Brain. DLPFC (PEC) genes	1.12453	0.260786	0.746542	1	ENSG00000261090	AC127459.2	0.0417831	0.030757	0.0495205	8.35279e-12	2.97333e-11	23	23	23	lincRNA_gene	Brain: DLPFC (PEC) genes :: Homogenate :: Genes :: EpiXcan	0.747597	0.788976	GRCh37
8984	5	34656342	ENSG00000039560	RAI14	ADHD	Brain. DLPFC (PEC) genes	1.12458	0.260766	0.746542	1	ENSG00000039560	RAI14	0.0308807	0.0552105	0.0704413	1.18718e-16	5.3382e-16	28	31	31	gene	Brain: DLPFC (PEC) genes :: Homogenate :: Genes :: EpiXcan	0.747597	0.788976	GRCh37
4182	16	30087299	ENSG00000149923	PPP4C	ADHD	Brain. DLPFC (PEC) genes	1.12426	0.260901	0.746724	1	ENSG00000149923	PPP4C	0.0301338	0.0630243	0.0900523	9.62652e-21	5.05728e-20	14	16	16	gene	Brain: DLPFC (PEC) genes :: Homogenate :: Genes :: EpiXcan	0.747597	0.789077	GRCh37
4253	16	58549383	ENSG00000103037	SETD6	ADHD	Brain. DLPFC (PEC) genes	1.124	0.261015	0.746802	1	ENSG00000103037	SETD6	0.0196101	0.146734	0.196427	9.25852e-47	1.08213e-45	24	26	26	gene	Brain: DLPFC (PEC) genes :: Homogenate :: Genes :: EpiXcan	0.747597	0.789077	GRCh37
5574	19	21753624	ENSG00000268555	AC123912.4	ADHD	Brain. DLPFC (PEC) genes	-1.12387	0.261067	0.746827	1	ENSG00000268555	AC123912.4	-0.0193166	0.142887	0.192841	4.26757e-46	4.91177e-45	15	15	15	lincRNA_gene	Brain: DLPFC (PEC) genes :: Homogenate :: Genes :: EpiXcan	0.747597	0.789078	GRCh37
9464	5	175487692	ENSG00000182230	FAM153B	ADHD	Brain. DLPFC (PEC) genes	1.12365	0.26116	0.746908	1	ENSG00000182230	FAM153B	0.144748	0.00395681	0.138325	2.77124e-32	2.17551e-31	15	16	16	gene	Brain: DLPFC (PEC) genes :: Homogenate :: Genes :: EpiXcan	0.747597	0.789122	GRCh37
9871	6	81176675	ENSG00000260645	AL359715.3	ADHD	Brain. DLPFC (PEC) genes	-1.1234	0.261269	0.747032	1	ENSG00000260645	AL359715.3	-0.0362239	0.0406239	0.0752539	1.51015e-17	7.05751e-17	11	12	12	lincRNA_gene	Brain: DLPFC (PEC) genes :: Homogenate :: Genes :: EpiXcan	0.747597	0.789211	GRCh37
3883	15	91073157	ENSG00000140577	CRTC3	ADHD	Brain. DLPFC (PEC) genes	1.12327	0.261323	0.74704	1	ENSG00000140577	CRTC3	0.0846491	0.00754747	0.0207464	1.10317e-05	2.68791e-05	7	8	8	gene	Brain: DLPFC (PEC) genes :: Homogenate :: Genes :: EpiXcan	0.747597	0.789251	GRCh37
4474	17	4402133	ENSG00000183018	SPNS2	ADHD	Brain. DLPFC (PEC) genes	1.12287	0.261494	0.747242	1	ENSG00000183018	SPNS2	0.0283642	0.0768968	0.0961363	3.15924e-22	1.75769e-21	24	42	42	gene	Brain: DLPFC (PEC) genes :: Homogenate :: Genes :: EpiXcan	0.747597	0.789385	GRCh37
5039	17	76987799	ENSG00000171302	CANT1	ADHD	Brain. DLPFC (PEC) genes	1.12287	0.261492	0.747242	1	ENSG00000171302	CANT1	0.0499186	0.0243044	0.0468426	3.0077e-11	1.03772e-10	4	4	4	gene	Brain: DLPFC (PEC) genes :: Homogenate :: Genes :: EpiXcan	0.747597	0.789385	GRCh37
4887	17	54946308	ENSG00000262951	RP11-670E13.2	ADHD	Brain. DLPFC (PEC) genes	-1.12248	0.261659	0.747317	1	ENSG00000262951	RP11-670E13.2	-0.0667437	0.0120174	0.0364504	5.09006e-09	1.54631e-08	4	4	4	lincRNA_gene	Brain: DLPFC (PEC) genes :: Homogenate :: Genes :: EpiXcan	0.747597	0.789446	GRCh37
1088	1	236703394	ENSG00000230325	AL359921.1	ADHD	Brain. DLPFC (PEC) genes	1.12242	0.261682	0.747317	1	ENSG00000230325	AL359921.1	0.0762322	0.0139256	0.0296505	1.28762e-07	3.58815e-07	19	24	24	gene	Brain: DLPFC (PEC) genes :: Homogenate :: Genes :: EpiXcan	0.747597	0.789463	GRCh37
2771	12	117293949	ENSG00000135116	HRK	ADHD	Brain. DLPFC (PEC) genes	-1.1215	0.262075	0.747521	1	ENSG00000135116	HRK	-0.042337	0.0345875	0.0522722	1.5236e-12	5.63907e-12	27	31	31	gene	Brain: DLPFC (PEC) genes :: Homogenate :: Genes :: EpiXcan	0.747597	0.789793	GRCh37
10356	7	45139699	ENSG00000136270	TBRG4	ADHD	Brain. DLPFC (PEC) genes	-1.12151	0.262071	0.747521	1	ENSG00000136270	TBRG4	-0.0218728	0.134197	0.180414	4.6966e-43	5.02442e-42	32	35	35	gene	Brain: DLPFC (PEC) genes :: Homogenate :: Genes :: EpiXcan	0.747597	0.789793	GRCh37
1569	10	105213144	ENSG00000185933	CALHM1	ADHD	Brain. DLPFC (PEC) genes	-1.12139	0.262124	0.747521	1	ENSG00000185933	CALHM1	-0.0588758	0.0162483	0.0196858	1.7853e-05	4.27522e-05	21	21	21	gene	Brain: DLPFC (PEC) genes :: Homogenate :: Genes :: EpiXcan	0.747597	0.789841	GRCh37
11608	9	125677845	ENSG00000171448	ZBTB26	ADHD	Brain. DLPFC (PEC) genes	-1.12138	0.262126	0.747521	1	ENSG00000171448	ZBTB26	-0.0203472	0.0875951	0.122224	2.5465e-28	1.75319e-27	19	22	22	gene	Brain: DLPFC (PEC) genes :: Homogenate :: Genes :: EpiXcan	0.747597	0.789841	GRCh37
11412	9	37878113	ENSG00000226055	PAICSP1	ADHD	Brain. DLPFC (PEC) genes	-1.12129	0.262163	0.747521	1	ENSG00000226055	PAICSP1	-0.0681606	0.0133232	0.0145734	0.000245692	0.000539218	28	33	33	pseudogene	Brain: DLPFC (PEC) genes :: Homogenate :: Genes :: EpiXcan	0.747597	0.789867	GRCh37
4043	16	5094123	ENSG00000153446	C16orf89	ADHD	Brain. DLPFC (PEC) genes	-1.12117	0.262216	0.747521	1	ENSG00000153446	C16orf89	-0.0755304	0.0107884	0.0267774	5.96434e-07	1.59269e-06	18	27	27	gene	Brain: DLPFC (PEC) genes :: Homogenate :: Genes :: EpiXcan	0.747597	0.789885	GRCh37
6023	19	58962971	ENSG00000249471	ZNF324B	ADHD	Brain. DLPFC (PEC) genes	1.12088	0.262338	0.747521	1	ENSG00000249471	ZNF324B	0.0893294	0.00691802	0.0120825	0.000864161	0.00182469	10	12	12	gene	Brain: DLPFC (PEC) genes :: Homogenate :: Genes :: EpiXcan	0.747597	0.789999	GRCh37
5642	19	35485688	ENSG00000089351	GRAMD1A	ADHD	Brain. DLPFC (PEC) genes	-1.12079	0.262378	0.747521	1	ENSG00000089351	GRAMD1A	-0.0169878	0.208764	0.249285	1.14142e-61	1.853e-60	41	43	43	gene	Brain: DLPFC (PEC) genes :: Homogenate :: Genes :: EpiXcan	0.747597	0.790019	GRCh37
6211	2	54557171	ENSG00000177994	C2orf73	ADHD	Brain. DLPFC (PEC) genes	-1.12049	0.262506	0.747521	1	ENSG00000177994	C2orf73	-0.0607507	0.0149231	0.0222213	5.79225e-06	1.44292e-05	20	22	22	gene	Brain: DLPFC (PEC) genes :: Homogenate :: Genes :: EpiXcan	0.747597	0.790115	GRCh37
7692	3	10857885	ENSG00000132164	SLC6A11	ADHD	Brain. DLPFC (PEC) genes	1.12051	0.262498	0.747521	1	ENSG00000132164	SLC6A11	0.052047	0.0196737	0.0171765	6.94499e-05	0.000158927	35	40	40	gene	Brain: DLPFC (PEC) genes :: Homogenate :: Genes :: EpiXcan	0.747597	0.790115	GRCh37
9243	5	125963709	ENSG00000230929	AC099513.1	ADHD	Brain. DLPFC (PEC) genes	1.12036	0.262561	0.747521	1	ENSG00000230929	AC099513.1	0.0651738	0.0126176	0.0217116	7.10748e-06	1.75947e-05	9	10	10	pseudogene	Brain: DLPFC (PEC) genes :: Homogenate :: Genes :: EpiXcan	0.747597	0.790115	GRCh37
3600	15	42190950	ENSG00000103966	EHD4	ADHD	Brain. DLPFC (PEC) genes	-1.11995	0.262737	0.747521	1	ENSG00000103966	EHD4	-0.0290895	0.0758354	0.107293	3.80069e-25	2.35097e-24	24	26	26	gene	Brain: DLPFC (PEC) genes :: Homogenate :: Genes :: EpiXcan	0.747597	0.790119	GRCh37
4579	17	15848231	ENSG00000170425	ADORA2B	ADHD	Brain. DLPFC (PEC) genes	1.12001	0.262709	0.747521	1	ENSG00000170425	ADORA2B	0.0183108	0.1687	0.212968	9.28935e-52	1.21068e-50	23	26	26	gene	Brain: DLPFC (PEC) genes :: Homogenate :: Genes :: EpiXcan	0.747597	0.790119	GRCh37
6664	2	190306159	ENSG00000115368	WDR75	ADHD	Brain. DLPFC (PEC) genes	-1.12019	0.262632	0.747521	1	ENSG00000115368	WDR75	-0.0413313	0.037413	0.0543405	6.66151e-13	2.51924e-12	66	66	66	gene	Brain: DLPFC (PEC) genes :: Homogenate :: Genes :: EpiXcan	0.747597	0.790119	GRCh37
7364	22	21389532	ENSG00000206145	P2RX6P	ADHD	Brain. DLPFC (PEC) genes	-1.11989	0.26276	0.747521	1	ENSG00000206145	P2RX6P	-0.496528	0.000228667	0.135475	1.8611e-31	1.42169e-30	5	18	18	pseudogene	Brain: DLPFC (PEC) genes :: Homogenate :: Genes :: EpiXcan	0.747597	0.790119	GRCh37
7764	3	37027357	ENSG00000178567	EPM2AIP1	ADHD	Brain. DLPFC (PEC) genes	-1.11978	0.262806	0.747521	1	ENSG00000178567	EPM2AIP1	-0.0694456	0.00925052	0.0191342	2.67421e-05	6.3229e-05	4	4	4	gene	Brain: DLPFC (PEC) genes :: Homogenate :: Genes :: EpiXcan	0.747597	0.790119	GRCh37
9633	6	26538633	ENSG00000182952	HMGN4	ADHD	Brain. DLPFC (PEC) genes	-1.12004	0.262697	0.747521	1	ENSG00000182952	HMGN4	-0.049587	0.0239439	0.0403002	7.46423e-10	2.37055e-09	14	15	15	gene	Brain: DLPFC (PEC) genes :: Homogenate :: Genes :: EpiXcan	0.747597	0.790119	GRCh37
511	1	93913688	ENSG00000137942	FNBP1L	ADHD	Brain. DLPFC (PEC) genes	1.11965	0.262864	0.747521	1	ENSG00000137942	FNBP1L	0.0370345	0.0405246	0.0342561	1.53397e-08	4.5322e-08	45	55	55	gene	Brain: DLPFC (PEC) genes :: Homogenate :: Genes :: EpiXcan	0.747597	0.790155	GRCh37
7723	3	16306706	ENSG00000154814	OXNAD1	ADHD	Brain. DLPFC (PEC) genes	-1.11956	0.262901	0.747521	1	ENSG00000154814	OXNAD1	-0.0599949	0.0161109	0.039212	1.1931e-09	3.74819e-09	8	8	8	gene	Brain: DLPFC (PEC) genes :: Homogenate :: Genes :: EpiXcan	0.747597	0.790201	GRCh37
1305	10	47191844	ENSG00000204172	AGAP10	ADHD	Brain. DLPFC (PEC) genes	-1.11952	0.262918	0.747521	1	ENSG00000204172	AGAP10	-0.0540072	0.026259	0.0268744	5.47585e-07	1.46647e-06	13	69	69	gene	Brain: DLPFC (PEC) genes :: Homogenate :: Genes :: EpiXcan	0.747597	0.790203	GRCh37
5966	19	57742377	ENSG00000105146	AURKC	ADHD	Brain. DLPFC (PEC) genes	1.11939	0.262975	0.747521	1	ENSG00000105146	AURKC	0.0429622	0.0311585	0.0588901	8.08502e-14	3.19376e-13	10	10	10	gene	Brain: DLPFC (PEC) genes :: Homogenate :: Genes :: EpiXcan	0.747597	0.790218	GRCh37
3907	15	98462784	ENSG00000140450	ARRDC4	ADHD	Brain. DLPFC (PEC) genes	1.11914	0.26308	0.747521	1	ENSG00000140450	ARRDC4	0.0405151	0.0326079	0.0476392	2.01453e-11	7.0138e-11	8	9	9	gene	Brain: DLPFC (PEC) genes :: Homogenate :: Genes :: EpiXcan	0.747597	0.790249	GRCh37
11601	9	124584207	ENSG00000175764	TTLL11	ADHD	Brain. DLPFC (PEC) genes	-1.11921	0.263049	0.747521	1	ENSG00000175764	TTLL11	-0.0683548	0.0127109	0.0320617	4.47265e-08	1.28145e-07	18	24	24	gene	Brain: DLPFC (PEC) genes :: Homogenate :: Genes :: EpiXcan	0.747597	0.790249	GRCh37
10007	6	127609855	ENSG00000093144	ECHDC1	ADHD	Brain. DLPFC (PEC) genes	-1.11894	0.263165	0.747521	1	ENSG00000093144	ECHDC1	-0.0288749	0.0735821	0.0650718	2.75589e-15	1.16698e-14	66	76	76	gene	Brain: DLPFC (PEC) genes :: Homogenate :: Genes :: EpiXcan	0.747597	0.790301	GRCh37
1016	1	222885895	ENSG00000162819	BROX	ADHD	Brain. DLPFC (PEC) genes	1.11885	0.263203	0.747521	1	ENSG00000162819	BROX	0.0650514	0.0130558	0.03359	2.08747e-08	6.10845e-08	7	7	7	gene	Brain: DLPFC (PEC) genes :: Homogenate :: Genes :: EpiXcan	0.747597	0.79031	GRCh37
8441	4	7755817	ENSG00000272620	AFAP1-AS1	ADHD	Brain. DLPFC (PEC) genes	1.11877	0.263237	0.747521	1	ENSG00000272620	AFAP1-AS1	0.0265567	0.0797258	0.136053	1.70393e-31	1.30287e-30	24	27	27	gene	Brain: DLPFC (PEC) genes :: Homogenate :: Genes :: EpiXcan	0.747597	0.790371	GRCh37
843	1	174979925	ENSG00000120333	MRPS14	ADHD	Brain. DLPFC (PEC) genes	-1.11866	0.263284	0.74753	1	ENSG00000120333	MRPS14	-0.0428825	0.0322774	0.0673751	7.46566e-16	3.24683e-15	17	19	19	gene	Brain: DLPFC (PEC) genes :: Homogenate :: Genes :: EpiXcan	0.747597	0.790401	GRCh37
2991	13	48611703	ENSG00000136159	NUDT15	ADHD	Brain. DLPFC (PEC) genes	1.1184	0.263395	0.747564	1	ENSG00000136159	NUDT15	0.0539731	0.022328	0.0298516	1.27475e-07	3.5531e-07	21	30	30	gene	Brain: DLPFC (PEC) genes :: Homogenate :: Genes :: EpiXcan	0.747597	0.790401	GRCh37
3886	15	91445448	ENSG00000196547	MAN2A2	ADHD	Brain. DLPFC (PEC) genes	-1.11836	0.263414	0.747564	1	ENSG00000196547	MAN2A2	-0.0595364	0.01765	0.0806639	1.11963e-18	5.48091e-18	14	15	15	gene	Brain: DLPFC (PEC) genes :: Homogenate :: Genes :: EpiXcan	0.747597	0.790401	GRCh37
5713	19	39432044	ENSG00000269190	FBXO17	ADHD	Brain. DLPFC (PEC) genes	-1.11831	0.263434	0.747564	1	ENSG00000269190	FBXO17	-0.0356644	0.0476322	0.0989987	6.6298e-23	3.78819e-22	7	7	7	gene	Brain: DLPFC (PEC) genes :: Homogenate :: Genes :: EpiXcan	0.747597	0.790401	GRCh37
7685	3	10055932	ENSG00000186162	CIDECP	ADHD	Brain. DLPFC (PEC) genes	1.11828	0.263448	0.747564	1	ENSG00000186162	CIDECP	0.02891	0.0443126	0.0317899	5.32385e-08	1.51812e-07	63	69	69	pseudogene	Brain: DLPFC (PEC) genes :: Homogenate :: Genes :: EpiXcan	0.747597	0.790401	GRCh37
2332	12	6949118	ENSG00000111664	GNB3	ADHD	Brain. DLPFC (PEC) genes	1.11819	0.263484	0.747564	1	ENSG00000111664	GNB3	0.0396081	0.0352174	0.0634958	7.41798e-15	3.07582e-14	5	7	7	gene	Brain: DLPFC (PEC) genes :: Homogenate :: Genes :: EpiXcan	0.747597	0.790428	GRCh37
7976	3	88101094	ENSG00000163320	CGGBP1	ADHD	Brain. DLPFC (PEC) genes	1.11818	0.263491	0.747564	1	ENSG00000163320	CGGBP1	0.0218324	0.117506	0.149692	7.35536e-35	6.24351e-34	37	40	40	gene	Brain: DLPFC (PEC) genes :: Homogenate :: Genes :: EpiXcan	0.747597	0.790428	GRCh37
3118	14	20914570	ENSG00000092094	OSGEP	ADHD	Brain. DLPFC (PEC) genes	-1.1175	0.263783	0.748101	1	ENSG00000092094	OSGEP	-0.0108368	0.482227	0.529877	1.2965e-172	1.51829e-170	43	49	49	gene	Brain: DLPFC (PEC) genes :: Homogenate :: Genes :: EpiXcan	0.748069	0.790651	GRCh37
10135	6	166719168	ENSG00000176381	PRR18	ADHD	Brain. DLPFC (PEC) genes	-1.11749	0.263784	0.748101	1	ENSG00000176381	PRR18	-0.0858237	0.00863109	0.0180214	4.40369e-05	0.000102424	17	20	20	gene	Brain: DLPFC (PEC) genes :: Homogenate :: Genes :: EpiXcan	0.748069	0.790651	GRCh37
10495	7	87462883	ENSG00000075303	SLC25A40	ADHD	Brain. DLPFC (PEC) genes	-1.11697	0.264007	0.748202	1	ENSG00000075303	SLC25A40	-0.0428309	0.0272889	0.0471426	2.03861e-11	7.09454e-11	6	6	6	gene	Brain: DLPFC (PEC) genes :: Homogenate :: Genes :: EpiXcan	0.748127	0.790851	GRCh37
1850	11	30851916	ENSG00000170959	DCDC1	ADHD	Brain. DLPFC (PEC) genes	-1.11687	0.264049	0.748202	1	ENSG00000170959	DCDC1	-0.0360965	0.0351239	0.06323	8.66872e-15	3.58458e-14	15	15	15	gene	Brain: DLPFC (PEC) genes :: Homogenate :: Genes :: EpiXcan	0.748127	0.790856	GRCh37
6244	2	65215611	ENSG00000115902	SLC1A4	ADHD	Brain. DLPFC (PEC) genes	-1.11687	0.264051	0.748202	1	ENSG00000115902	SLC1A4	-0.0209385	0.127022	0.180269	7.20517e-43	7.67068e-42	58	67	67	gene	Brain: DLPFC (PEC) genes :: Homogenate :: Genes :: EpiXcan	0.748127	0.790856	GRCh37
3566	15	39873280	ENSG00000137801	THBS1	ADHD	Brain. DLPFC (PEC) genes	-1.1167	0.264123	0.748202	1	ENSG00000137801	THBS1	-0.0471162	0.0256438	0.0410305	5.79243e-10	1.85008e-09	24	26	26	gene	Brain: DLPFC (PEC) genes :: Homogenate :: Genes :: EpiXcan	0.748127	0.790899	GRCh37
9804	6	52362200	ENSG00000065308	TRAM2	ADHD	Brain. DLPFC (PEC) genes	-1.11673	0.264108	0.748202	1	ENSG00000065308	TRAM2	-0.0473209	0.0251299	0.0401055	8.69322e-10	2.75e-09	32	32	32	gene	Brain: DLPFC (PEC) genes :: Homogenate :: Genes :: EpiXcan	0.748127	0.790899	GRCh37
4482	17	4801069	ENSG00000108556	CHRNE	ADHD	Brain. DLPFC (PEC) genes	1.11638	0.264258	0.748202	1	ENSG00000108556	CHRNE	0.0234719	0.0934349	0.117208	4.6245e-27	3.06067e-26	26	34	34	gene	Brain: DLPFC (PEC) genes :: Homogenate :: Genes :: EpiXcan	0.748328	0.791007	GRCh37
6909	20	2639041	ENSG00000101365	IDH3B	ADHD	Brain. DLPFC (PEC) genes	-1.11621	0.26433	0.748224	1	ENSG00000101365	IDH3B	-0.0225662	0.114979	0.165112	5.54962e-39	5.30845e-38	16	18	18	gene	Brain: DLPFC (PEC) genes :: Homogenate :: Genes :: EpiXcan	0.748351	0.791083	GRCh37
7095	20	47729878	ENSG00000124214	STAU1	ADHD	Brain. DLPFC (PEC) genes	1.11585	0.264487	0.748268	1	ENSG00000124214	STAU1	0.032264	0.0488579	0.0747619	1.6224e-17	7.57183e-17	47	51	51	gene	Brain: DLPFC (PEC) genes :: Homogenate :: Genes :: EpiXcan	0.748492	0.7911	GRCh37
7108	20	49411431	ENSG00000124243	BCAS4	ADHD	Brain. DLPFC (PEC) genes	1.11577	0.264519	0.748268	1	ENSG00000124243	BCAS4	0.0288145	0.0872951	0.0722807	6.33349e-17	2.88499e-16	69	76	76	gene	Brain: DLPFC (PEC) genes :: Homogenate :: Genes :: EpiXcan	0.748492	0.7911	GRCh37
585	1	112282463	ENSG00000227811	FAM212B-AS1	ADHD	Brain. DLPFC (PEC) genes	1.1156	0.264592	0.748321	1	ENSG00000227811	FAM212B-AS1	0.0181481	0.144871	0.208743	5.71631e-51	7.32343e-50	39	41	41	gene	Brain: DLPFC (PEC) genes :: Homogenate :: Genes :: EpiXcan	0.748492	0.791161	GRCh37
7825	3	46742823	ENSG00000181585	TMIE	ADHD	Brain. DLPFC (PEC) genes	1.11524	0.264748	0.748391	1	ENSG00000181585	TMIE	0.0372188	0.0291118	0.0580947	6.55431e-14	2.59888e-13	12	17	17	gene	Brain: DLPFC (PEC) genes :: Homogenate :: Genes :: EpiXcan	0.748492	0.791298	GRCh37
1055	1	230193536	ENSG00000143641	GALNT2	ADHD	Brain. DLPFC (PEC) genes	-1.11522	0.264758	0.748391	1	ENSG00000143641	GALNT2	-0.0325234	0.0513958	0.0687418	3.78188e-16	1.66394e-15	27	36	36	gene	Brain: DLPFC (PEC) genes :: Homogenate :: Genes :: EpiXcan	0.748492	0.791306	GRCh37
5396	19	7541761	ENSG00000104883	PEX11G	ADHD	Brain. DLPFC (PEC) genes	-1.11496	0.264867	0.748558	1	ENSG00000104883	PEX11G	-0.0354201	0.0575986	0.0920496	2.40557e-21	1.29218e-20	15	22	22	gene	Brain: DLPFC (PEC) genes :: Homogenate :: Genes :: EpiXcan	0.748492	0.79142	GRCh37
9767	6	43005355	ENSG00000044090	CUL7	ADHD	Brain. DLPFC (PEC) genes	1.11493	0.264882	0.748558	1	ENSG00000044090	CUL7	0.0259213	0.0804374	0.117531	1.72569e-27	1.15769e-26	44	48	48	gene	Brain: DLPFC (PEC) genes :: Homogenate :: Genes :: EpiXcan	0.748492	0.791424	GRCh37
4622	17	18872102	ENSG00000188522	FAM83G	ADHD	Brain. DLPFC (PEC) genes	1.11475	0.264958	0.74865	1	ENSG00000188522	FAM83G	0.149507	0.00227376	0.0153318	0.000162413	0.000361178	5	7	7	gene	Brain: DLPFC (PEC) genes :: Homogenate :: Genes :: EpiXcan	0.748492	0.791451	GRCh37
2402	12	21621845	ENSG00000004700	RECQL	ADHD	Brain. DLPFC (PEC) genes	1.11434	0.265133	0.74873	1	ENSG00000004700	RECQL	0.0228393	0.118057	0.177647	8.27717e-43	8.80805e-42	23	25	25	gene	Brain: DLPFC (PEC) genes :: Homogenate :: Genes :: EpiXcan	0.748492	0.791462	GRCh37
2966	13	42614176	ENSG00000102780	DGKH	ADHD	Brain. DLPFC (PEC) genes	-1.11452	0.265057	0.74873	1	ENSG00000102780	DGKH	-0.0446194	0.0249964	0.0174615	5.76613e-05	0.000132782	38	43	43	gene	Brain: DLPFC (PEC) genes :: Homogenate :: Genes :: EpiXcan	0.748492	0.791462	GRCh37
11603	9	124964856	ENSG00000106852	LHX6	ADHD	Brain. DLPFC (PEC) genes	-1.11436	0.265126	0.74873	1	ENSG00000106852	LHX6	-0.0869555	0.00742498	0.017668	5.34846e-05	0.00012347	17	27	27	gene	Brain: DLPFC (PEC) genes :: Homogenate :: Genes :: EpiXcan	0.748492	0.791462	GRCh37
3022	13	60239717	ENSG00000139734	DIAPH3	ADHD	Brain. DLPFC (PEC) genes	-1.11431	0.265145	0.74873	1	ENSG00000139734	DIAPH3	-0.0365615	0.0371509	0.0601045	3.32249e-14	1.33431e-13	14	15	15	gene	Brain: DLPFC (PEC) genes :: Homogenate :: Genes :: EpiXcan	0.748492	0.791477	GRCh37
5776	19	45349432	ENSG00000130202	NECTIN2	ADHD	Brain. DLPFC (PEC) genes	-1.11412	0.265229	0.74873	1	ENSG00000130202	NECTIN2	-0.0411062	0.0318763	0.049789	7.21838e-12	2.57827e-11	29	32	32	gene	Brain: DLPFC (PEC) genes :: Homogenate :: Genes :: EpiXcan	0.748547	0.791511	GRCh37
8094	3	125725198	ENSG00000114544	SLC41A3	ADHD	Brain. DLPFC (PEC) genes	1.11364	0.265433	0.748911	1	ENSG00000114544	SLC41A3	0.0309672	0.0605111	0.06773	8.75998e-16	3.79536e-15	33	38	38	gene	Brain: DLPFC (PEC) genes :: Homogenate :: Genes :: EpiXcan	0.748603	0.791563	GRCh37
11077	8	82711816	ENSG00000104497	SNX16	ADHD	Brain. DLPFC (PEC) genes	1.11369	0.265411	0.748911	1	ENSG00000104497	SNX16	0.0104873	0.451974	0.497246	6.017e-156	5.4162e-154	41	43	43	gene	Brain: DLPFC (PEC) genes :: Homogenate :: Genes :: EpiXcan	0.748603	0.791563	GRCh37
300	1	43312280	ENSG00000164011	ZNF691	ADHD	Brain. DLPFC (PEC) genes	-1.11348	0.265504	0.748911	1	ENSG00000164011	ZNF691	-0.0537275	0.021458	0.0240178	2.25157e-06	5.76306e-06	17	20	20	gene	Brain: DLPFC (PEC) genes :: Homogenate :: Genes :: EpiXcan	0.748603	0.791565	GRCh37
5418	19	9251056	ENSG00000130803	ZNF317	ADHD	Brain. DLPFC (PEC) genes	1.11357	0.265464	0.748911	1	ENSG00000130803	ZNF317	0.0264398	0.100206	0.151032	3.55641e-35	3.04129e-34	46	67	67	gene	Brain: DLPFC (PEC) genes :: Homogenate :: Genes :: EpiXcan	0.748603	0.791565	GRCh37
2433	12	29653773	ENSG00000133687	TMTC1	ADHD	Brain. DLPFC (PEC) genes	1.11324	0.265607	0.749045	1	ENSG00000133687	TMTC1	0.0306886	0.0601159	0.0586361	8.73523e-14	3.44553e-13	82	87	87	gene	Brain: DLPFC (PEC) genes :: Homogenate :: Genes :: EpiXcan	0.748698	0.79161	GRCh37
3992	16	2604061	ENSG00000261613	AC093525.6	ADHD	Brain. DLPFC (PEC) genes	1.11308	0.265674	0.749045	1	ENSG00000261613	AC093525.6	0.107134	0.00658226	0.126782	1.15144e-29	8.26706e-29	22	69	69	gene	Brain: DLPFC (PEC) genes :: Homogenate :: Genes :: EpiXcan	0.748698	0.791652	GRCh37
5664	19	36604612	ENSG00000105258	POLR2I	ADHD	Brain. DLPFC (PEC) genes	1.11295	0.265729	0.749049	1	ENSG00000105258	POLR2I	0.0304761	0.077267	0.128616	6.13765e-30	4.44772e-29	13	13	13	gene	Brain: DLPFC (PEC) genes :: Homogenate :: Genes :: EpiXcan	0.748698	0.791706	GRCh37
3268	14	59655364	ENSG00000100592	DAAM1	ADHD	Brain. DLPFC (PEC) genes	1.11258	0.265891	0.749175	1	ENSG00000100592	DAAM1	0.0218308	0.113467	0.143552	2.13999e-33	1.74292e-32	43	43	43	gene	Brain: DLPFC (PEC) genes :: Homogenate :: Genes :: EpiXcan	0.748974	0.791907	GRCh37
10687	7	130626519	ENSG00000231721	LINC-PINT	ADHD	Brain. DLPFC (PEC) genes	1.11214	0.266078	0.749175	1	ENSG00000231721	LINC-PINT	0.0445472	0.0258473	0.0541013	8.23998e-13	3.09966e-12	12	14	14	gene	Brain: DLPFC (PEC) genes :: Homogenate :: Genes :: EpiXcan	0.748982	0.791983	GRCh37
11222	8	142262385	ENSG00000253307	AC011676.1	ADHD	Brain. DLPFC (PEC) genes	1.11219	0.266057	0.749175	1	ENSG00000253307	AC011676.1	0.0639499	0.0154674	0.0282899	2.74535e-07	7.49873e-07	7	7	7	gene	Brain: DLPFC (PEC) genes :: Homogenate :: Genes :: EpiXcan	0.748982	0.791983	GRCh37
1942	11	60674261	ENSG00000257052	AP003721.4	ADHD	Brain. DLPFC (PEC) genes	-1.11197	0.266151	0.749205	1	ENSG00000257052	AP003721.4	-0.0527304	0.020348	0.0162484	0.000107304	0.00024213	29	33	33	gene	Brain: DLPFC (PEC) genes :: Homogenate :: Genes :: EpiXcan	0.748982	0.79204	GRCh37
2641	12	77157368	ENSG00000186908	ZDHHC17	ADHD	Brain. DLPFC (PEC) genes	-1.11189	0.266186	0.749215	1	ENSG00000186908	ZDHHC17	-0.0158318	0.216534	0.26604	5.76294e-67	1.05964e-65	42	44	44	gene	Brain: DLPFC (PEC) genes :: Homogenate :: Genes :: EpiXcan	0.748982	0.79205	GRCh37
5584	19	22817126	ENSG00000229676	ZNF492	ADHD	Brain. DLPFC (PEC) genes	1.11181	0.266221	0.749215	1	ENSG00000229676	ZNF492	0.0233673	0.123973	0.169726	3.66e-40	3.6186e-39	168	198	198	gene	Brain: DLPFC (PEC) genes :: Homogenate :: Genes :: EpiXcan	0.748982	0.79205	GRCh37
9034	5	52856463	ENSG00000164258	NDUFS4	ADHD	Brain. DLPFC (PEC) genes	1.11168	0.266276	0.74929	1	ENSG00000164258	NDUFS4	0.0277971	0.0868196	0.122137	2.06181e-28	1.42438e-27	38	40	40	gene	Brain: DLPFC (PEC) genes :: Homogenate :: Genes :: EpiXcan	0.748982	0.79205	GRCh37
986	1	213991094	ENSG00000230461	PROX1-AS1	ADHD	Brain. DLPFC (PEC) genes	1.11098	0.266577	0.749605	1	ENSG00000230461	PROX1-AS1	0.0451182	0.0295003	0.0554793	2.88123e-13	1.10785e-12	11	11	11	gene	Brain: DLPFC (PEC) genes :: Homogenate :: Genes :: EpiXcan	0.749649	0.792276	GRCh37
2643	12	78224685	ENSG00000067798	NAV3	ADHD	Brain. DLPFC (PEC) genes	1.11061	0.266736	0.749727	1	ENSG00000067798	NAV3	0.0335549	0.0506062	0.0680279	6.83932e-16	2.97819e-15	33	41	41	gene	Brain: DLPFC (PEC) genes :: Homogenate :: Genes :: EpiXcan	0.749873	0.792385	GRCh37
5998	19	58433252	ENSG00000196724	ZNF418	ADHD	Brain. DLPFC (PEC) genes	-1.11029	0.266876	0.749814	1	ENSG00000196724	ZNF418	-0.0174199	0.16988	0.207772	3.47336e-50	4.37553e-49	37	40	40	gene	Brain: DLPFC (PEC) genes :: Homogenate :: Genes :: EpiXcan	0.749873	0.792451	GRCh37
1618	10	120967101	ENSG00000198873	GRK5	ADHD	Brain. DLPFC (PEC) genes	1.11024	0.266898	0.749814	1	ENSG00000198873	GRK5	0.0601774	0.0140751	0.0181377	4.24543e-05	9.88865e-05	23	25	25	gene	Brain: DLPFC (PEC) genes :: Homogenate :: Genes :: EpiXcan	0.749873	0.792468	GRCh37
2647	12	80799774	ENSG00000139304	PTPRQ	ADHD	Brain. DLPFC (PEC) genes	-1.1102	0.266912	0.749814	1	ENSG00000139304	PTPRQ	-0.0265498	0.0650507	0.0867896	1.74433e-20	9.08269e-20	85	96	96	gene	Brain: DLPFC (PEC) genes :: Homogenate :: Genes :: EpiXcan	0.749873	0.792481	GRCh37
6899	20	1645929	ENSG00000223750	SIRPB3P	ADHD	Brain. DLPFC (PEC) genes	1.10998	0.267008	0.749883	1	ENSG00000223750	SIRPB3P	0.13764	0.00278975	0.0246302	1.71789e-06	4.43044e-06	5	5	5	pseudogene	Brain: DLPFC (PEC) genes :: Homogenate :: Genes :: EpiXcan	0.749962	0.79252	GRCh37
6879	2	242823514	ENSG00000233806	LINC01237	ADHD	Brain. DLPFC (PEC) genes	-1.1096	0.267173	0.749883	1	ENSG00000233806	LINC01237	-0.0464857	0.0236575	0.0234348	3.15097e-06	7.99307e-06	39	76	76	gene	Brain: DLPFC (PEC) genes :: Homogenate :: Genes :: EpiXcan	0.750247	0.792616	GRCh37
2859	12	130634894	ENSG00000250208	FZD10-AS1	ADHD	Brain. DLPFC (PEC) genes	-1.10898	0.267437	0.750005	1	ENSG00000250208	FZD10-AS1	-0.0269834	0.0750901	0.086422	3.14598e-20	1.62618e-19	63	72	72	processed_transcript	Brain: DLPFC (PEC) genes :: Homogenate :: Genes :: EpiXcan	0.750757	0.792775	GRCh37
10808	7	158649269	ENSG00000126870	WDR60	ADHD	Brain. DLPFC (PEC) genes	-1.1087	0.26756	0.750067	1	ENSG00000126870	WDR60	-0.0158849	0.205385	0.271935	9.45784e-69	1.81224e-67	23	25	25	gene	Brain: DLPFC (PEC) genes :: Homogenate :: Genes :: EpiXcan	0.750757	0.792797	GRCh37
4741	17	39549976	ENSG00000094796	KRT31	ADHD	Brain. DLPFC (PEC) genes	1.10858	0.267611	0.750067	1	ENSG00000094796	KRT31	0.046155	0.0266953	0.0522774	2.03782e-12	7.49626e-12	14	14	14	gene	Brain: DLPFC (PEC) genes :: Homogenate :: Genes :: EpiXcan	0.750757	0.792841	GRCh37
2069	11	73723763	ENSG00000168014	C2CD3	ADHD	Brain. DLPFC (PEC) genes	-1.10853	0.267633	0.750067	1	ENSG00000168014	C2CD3	-0.0600942	0.0172355	0.0210174	9.69802e-06	2.37614e-05	13	16	16	gene	Brain: DLPFC (PEC) genes :: Homogenate :: Genes :: EpiXcan	0.750757	0.792868	GRCh37
495	1	90286573	ENSG00000171492	LRRC8D	ADHD	Brain. DLPFC (PEC) genes	1.10832	0.267725	0.750191	1	ENSG00000171492	LRRC8D	0.0863869	0.00707717	0.0136411	0.000396508	0.000858418	14	17	17	gene	Brain: DLPFC (PEC) genes :: Homogenate :: Genes :: EpiXcan	0.750757	0.792912	GRCh37
1364	10	69644427	ENSG00000096717	SIRT1	ADHD	Brain. DLPFC (PEC) genes	1.10814	0.267803	0.750239	1	ENSG00000096717	SIRT1	0.0448542	0.0294826	0.0315873	5.79714e-08	1.65054e-07	19	24	24	gene	Brain: DLPFC (PEC) genes :: Homogenate :: Genes :: EpiXcan	0.750757	0.79292	GRCh37
2366	12	11149094	ENSG00000255837	TAS2R20	ADHD	Brain. DLPFC (PEC) genes	-1.10827	0.267747	0.750191	1	ENSG00000255837	TAS2R20	-0.0411409	0.0317559	0.0603258	2.31458e-14	9.37963e-14	12	12	12	gene	Brain: DLPFC (PEC) genes :: Homogenate :: Genes :: EpiXcan	0.750757	0.79292	GRCh37
1842	11	27352374	ENSG00000109881	CCDC34	ADHD	Brain. DLPFC (PEC) genes	1.10797	0.267875	0.750291	1	ENSG00000109881	CCDC34	0.0668672	0.0119032	0.0107543	0.00165769	0.00342994	25	27	27	gene	Brain: DLPFC (PEC) genes :: Homogenate :: Genes :: EpiXcan	0.750779	0.793041	GRCh37
2429	12	28286182	ENSG00000123106	CCDC91	ADHD	Brain. DLPFC (PEC) genes	1.10768	0.268001	0.750291	1	ENSG00000123106	CCDC91	0.0719288	0.0142199	0.0466427	2.78693e-11	9.62931e-11	5	5	5	gene	Brain: DLPFC (PEC) genes :: Homogenate :: Genes :: EpiXcan	0.750954	0.793082	GRCh37
8698	4	106067032	ENSG00000168769	TET2	ADHD	Brain. DLPFC (PEC) genes	-1.10733	0.268153	0.750428	1	ENSG00000168769	TET2	-0.0585801	0.0182257	0.0262143	6.72229e-07	1.78757e-06	15	15	15	gene	Brain: DLPFC (PEC) genes :: Homogenate :: Genes :: EpiXcan	0.751199	0.793234	GRCh37
11417	9	38540566	ENSG00000180071	ANKRD18A	ADHD	Brain. DLPFC (PEC) genes	-1.10709	0.268253	0.750452	1	ENSG00000180071	ANKRD18A	-0.0148535	0.24816	0.296622	1.01738e-76	2.25998e-75	47	68	68	gene	Brain: DLPFC (PEC) genes :: Homogenate :: Genes :: EpiXcan	0.751301	0.793283	GRCh37
4006	16	3077683	ENSG00000162069	BICDL2	ADHD	Brain. DLPFC (PEC) genes	1.10649	0.268513	0.750686	1	ENSG00000162069	BICDL2	0.0703454	0.0129792	0.0155295	0.0001488	0.000331883	18	29	29	gene	Brain: DLPFC (PEC) genes :: Homogenate :: Genes :: EpiXcan	0.751306	0.793338	GRCh37
5865	19	50452242	ENSG00000161640	SIGLEC11	ADHD	Brain. DLPFC (PEC) genes	1.10687	0.268349	0.750552	1	ENSG00000161640	SIGLEC11	0.036881	0.0467551	0.105417	1.80164e-24	1.0863e-23	7	7	7	gene	Brain: DLPFC (PEC) genes :: Homogenate :: Genes :: EpiXcan	0.751306	0.793338	GRCh37
2070	11	74041363	ENSG00000165434	PGM2L1	ADHD	Brain. DLPFC (PEC) genes	-1.10634	0.268577	0.750686	1	ENSG00000165434	PGM2L1	-0.0310699	0.0541025	0.179724	5.37423e-44	5.87439e-43	32	39	39	gene	Brain: DLPFC (PEC) genes :: Homogenate :: Genes :: EpiXcan	0.751306	0.793347	GRCh37
6157	2	37571717	ENSG00000115828	QPCT	ADHD	Brain. DLPFC (PEC) genes	-1.10645	0.268531	0.750686	1	ENSG00000115828	QPCT	-0.0162459	0.185337	0.231143	1.2308e-56	1.80388e-55	35	35	35	gene	Brain: DLPFC (PEC) genes :: Homogenate :: Genes :: EpiXcan	0.751306	0.793347	GRCh37
6322	2	85048774	ENSG00000186854	TRABD2A	ADHD	Brain. DLPFC (PEC) genes	-1.1063	0.268595	0.750686	1	ENSG00000186854	TRABD2A	-0.0235179	0.0913628	0.128254	4.94139e-30	3.59813e-29	45	46	46	gene	Brain: DLPFC (PEC) genes :: Homogenate :: Genes :: EpiXcan	0.751306	0.793347	GRCh37
9197	5	102368080	ENSG00000175749	EIF3KP1	ADHD	Brain. DLPFC (PEC) genes	1.1062	0.268639	0.750686	1	ENSG00000175749	EIF3KP1	0.0558377	0.0161389	0.0284888	2.45715e-07	6.73441e-07	10	10	10	pseudogene	Brain: DLPFC (PEC) genes :: Homogenate :: Genes :: EpiXcan	0.751306	0.793416	GRCh37
2931	13	29880915	ENSG00000223460	GAPDHP69	ADHD	Brain. DLPFC (PEC) genes	1.10576	0.268828	0.750686	1	ENSG00000223460	GAPDHP69	0.10288	0.00555083	0.0187139	2.98198e-05	7.01965e-05	9	11	11	pseudogene	Brain: DLPFC (PEC) genes :: Homogenate :: Genes :: EpiXcan	0.7515	0.793532	GRCh37
2275	11	128769460	ENSG00000174370	C11orf45	ADHD	Brain. DLPFC (PEC) genes	1.1056	0.268901	0.750686	1	ENSG00000174370	C11orf45	0.198223	0.00138732	0.0316372	5.80178e-08	1.65167e-07	9	12	12	gene	Brain: DLPFC (PEC) genes :: Homogenate :: Genes :: EpiXcan	0.7515	0.793575	GRCh37
3952	16	684429	ENSG00000130731	METTL26	ADHD	Brain. DLPFC (PEC) genes	-1.10562	0.268891	0.750686	1	ENSG00000130731	METTL26	-1.24121	5.33158e-05	0.0809939	8.17243e-19	4.0235e-18	2	10	10	gene	Brain: DLPFC (PEC) genes :: Homogenate :: Genes :: EpiXcan	0.7515	0.793575	GRCh37
2812	12	122233173	ENSG00000212694	LINC01089	ADHD	Brain. DLPFC (PEC) genes	-1.1052	0.269074	0.750686	1	ENSG00000212694	LINC01089	-0.0215285	0.116012	0.151041	2.03214e-35	1.74833e-34	14	15	15	lincRNA_gene	Brain: DLPFC (PEC) genes :: Homogenate :: Genes :: EpiXcan	0.751806	0.793697	GRCh37
11580	9	116172334	ENSG00000157653	C9orf43	ADHD	Brain. DLPFC (PEC) genes	1.10469	0.269294	0.750881	1	ENSG00000157653	C9orf43	0.062583	0.0133858	0.022315	5.3198e-06	1.32838e-05	6	6	6	gene	Brain: DLPFC (PEC) genes :: Homogenate :: Genes :: EpiXcan	0.752132	0.793833	GRCh37
1008	1	221002018	ENSG00000272823	AL445423.1	ADHD	Brain. DLPFC (PEC) genes	1.10419	0.269511	0.750951	1	ENSG00000272823	AL445423.1	0.0229612	0.0961742	0.122479	1.01025e-28	7.058e-28	33	34	34	lincRNA_gene	Brain: DLPFC (PEC) genes :: Homogenate :: Genes :: EpiXcan	0.752132	0.793836	GRCh37
4782	17	42298769	ENSG00000260793	AC003102.1	ADHD	Brain. DLPFC (PEC) genes	-1.10446	0.269392	0.750949	1	ENSG00000260793	AC003102.1	-0.0423594	0.0296217	0.0614885	2.01792e-14	8.20363e-14	4	4	4	gene	Brain: DLPFC (PEC) genes :: Homogenate :: Genes :: EpiXcan	0.752132	0.793836	GRCh37
6801	2	226265364	ENSG00000144460	NYAP2	ADHD	Brain. DLPFC (PEC) genes	-1.10423	0.269495	0.750951	1	ENSG00000144460	NYAP2	-0.0397062	0.0388072	0.0718779	9.84765e-17	4.44628e-16	17	17	17	gene	Brain: DLPFC (PEC) genes :: Homogenate :: Genes :: EpiXcan	0.752132	0.793836	GRCh37
10063	6	149068464	ENSG00000111962	UST	ADHD	Brain. DLPFC (PEC) genes	-1.10458	0.269342	0.750894	1	ENSG00000111962	UST	-0.019913	0.13338	0.169283	5.69352e-40	5.60614e-39	53	61	61	gene	Brain: DLPFC (PEC) genes :: Homogenate :: Genes :: EpiXcan	0.752132	0.793836	GRCh37
8420	4	3760475	ENSG00000250986	AC141928.1	ADHD	Brain. DLPFC (PEC) genes	-1.10368	0.269731	0.751075	1	ENSG00000250986	AC141928.1	-0.114967	0.00440626	0.0454262	6.16094e-11	2.0854e-10	11	14	14	lincRNA_gene	Brain: DLPFC (PEC) genes :: Homogenate :: Genes :: EpiXcan	0.752346	0.793975	GRCh37
2921	13	27131840	ENSG00000132970	WASF3	ADHD	Brain. DLPFC (PEC) genes	1.10357	0.26978	0.751075	1	ENSG00000132970	WASF3	0.018026	0.167486	0.212719	2.04576e-51	2.64906e-50	67	73	73	gene	Brain: DLPFC (PEC) genes :: Homogenate :: Genes :: EpiXcan	0.752346	0.793992	GRCh37
11237	8	144362331	ENSG00000253716	MINCR	ADHD	Brain. DLPFC (PEC) genes	1.10362	0.269757	0.751075	1	ENSG00000253716	MINCR	0.0129882	0.391516	0.477972	1.94991e-145	1.51741e-143	27	27	27	gene	Brain: DLPFC (PEC) genes :: Homogenate :: Genes :: EpiXcan	0.752346	0.793992	GRCh37
4971	17	72206119	ENSG00000246731	MGC16275	ADHD	Brain. DLPFC (PEC) genes	1.10305	0.270005	0.751407	1	ENSG00000246731	MGC16275	0.0505896	0.0192677	0.0208305	1.12933e-05	2.74887e-05	31	32	32	gene	Brain: DLPFC (PEC) genes :: Homogenate :: Genes :: EpiXcan	0.752794	0.794244	GRCh37
4822	17	44352150	ENSG00000228696	ARL17B	ADHD	Brain. DLPFC (PEC) genes	-1.10271	0.270155	0.751648	1	ENSG00000228696	ARL17B	-0.0162222	0.258227	0.313154	2.50792e-81	6.06831e-80	63	65	65	gene	Brain: DLPFC (PEC) genes :: Homogenate :: Genes :: EpiXcan	0.752859	0.794332	GRCh37
8382	4	492989	ENSG00000174227	PIGG	ADHD	Brain. DLPFC (PEC) genes	1.1027	0.270157	0.751648	1	ENSG00000174227	PIGG	0.0305454	0.0733083	0.0865215	4.25415e-20	2.18588e-19	25	28	28	gene	Brain: DLPFC (PEC) genes :: Homogenate :: Genes :: EpiXcan	0.752859	0.794332	GRCh37
1170	10	5726801	ENSG00000108021	FAM208B	ADHD	Brain. DLPFC (PEC) genes	-1.10249	0.270247	0.751778	1	ENSG00000108021	FAM208B	-0.053598	0.0200594	0.0478115	1.9557e-11	6.81387e-11	4	5	5	gene	Brain: DLPFC (PEC) genes :: Homogenate :: Genes :: EpiXcan	0.752932	0.794402	GRCh37
323	1	45809555	ENSG00000070759	TESK2	ADHD	Brain. DLPFC (PEC) genes	1.10205	0.270441	0.751957	1	ENSG00000070759	TESK2	0.0438215	0.0258011	0.0446997	9.38386e-11	3.14193e-10	21	22	22	gene	Brain: DLPFC (PEC) genes :: Homogenate :: Genes :: EpiXcan	0.753293	0.794547	GRCh37
4412	16	89940000	ENSG00000141002	TCF25	ADHD	Brain. DLPFC (PEC) genes	-1.10187	0.270519	0.751957	1	ENSG00000141002	TCF25	-0.0656858	0.0196162	0.01058	0.00180221	0.00372167	26	39	39	gene	Brain: DLPFC (PEC) genes :: Homogenate :: Genes :: EpiXcan	0.753333	0.794555	GRCh37
1376	10	71754382	ENSG00000224222	AC024601.1	ADHD	Brain. DLPFC (PEC) genes	1.10136	0.270741	0.752303	1	ENSG00000224222	AC024601.1	0.0461755	0.0284989	0.0485639	1.3338e-11	4.69663e-11	34	36	36	lincRNA_gene	Brain: DLPFC (PEC) genes :: Homogenate :: Genes :: EpiXcan	0.753771	0.794762	GRCh37
2597	12	65444406	ENSG00000156076	WIF1	ADHD	Brain. DLPFC (PEC) genes	-1.10101	0.27089	0.752401	1	ENSG00000156076	WIF1	-0.0307329	0.0568018	0.0762301	9.73938e-18	4.58534e-17	36	46	46	gene	Brain: DLPFC (PEC) genes :: Homogenate :: Genes :: EpiXcan	0.753829	0.7949	GRCh37
5591	19	23563119	ENSG00000269431	BNIP3P8	ADHD	Brain. DLPFC (PEC) genes	1.10105	0.270875	0.752401	1	ENSG00000269431	BNIP3P8	0.0649529	0.0128514	0.0115909	0.00106299	0.00222891	35	42	42	pseudogene	Brain: DLPFC (PEC) genes :: Homogenate :: Genes :: EpiXcan	0.753829	0.7949	GRCh37
10814	8	325931	ENSG00000182366	FAM87A	ADHD	Brain. DLPFC (PEC) genes	-1.10072	0.271019	0.752592	1	ENSG00000182366	FAM87A	-0.0202116	0.126369	0.17583	1.00142e-41	1.03417e-40	22	22	22	lincRNA_gene	Brain: DLPFC (PEC) genes :: Homogenate :: Genes :: EpiXcan	0.754009	0.794978	GRCh37
1671	10	135075907	ENSG00000151651	ADAM8	ADHD	Brain. DLPFC (PEC) genes	-1.1004	0.271158	0.752915	1	ENSG00000151651	ADAM8	-0.338956	0.00118808	0.0129847	0.000537103	0.00115102	7	14	14	gene	Brain: DLPFC (PEC) genes :: Homogenate :: Genes :: EpiXcan	0.754216	0.795065	GRCh37
3090	13	111267881	ENSG00000213995	NAXD	ADHD	Brain. DLPFC (PEC) genes	-1.09958	0.271514	0.753314	1	ENSG00000213995	NAXD	-0.0172403	0.166945	0.203905	1.28803e-49	1.60249e-48	52	58	58	gene	Brain: DLPFC (PEC) genes :: Homogenate :: Genes :: EpiXcan	0.755027	0.795295	GRCh37
3263	14	58666798	ENSG00000131966	ACTR10	ADHD	Brain. DLPFC (PEC) genes	-1.09943	0.271579	0.753314	1	ENSG00000131966	ACTR10	-0.0184536	0.144097	0.185615	3.51708e-44	3.85839e-43	29	31	31	gene	Brain: DLPFC (PEC) genes :: Homogenate :: Genes :: EpiXcan	0.75503	0.795317	GRCh37
1239	10	27280843	ENSG00000107890	ANKRD26	ADHD	Brain. DLPFC (PEC) genes	-1.09912	0.271714	0.753597	1	ENSG00000107890	ANKRD26	-0.0174275	0.159932	0.188992	3.89535e-45	4.38299e-44	47	52	52	gene	Brain: DLPFC (PEC) genes :: Homogenate :: Genes :: EpiXcan	0.755227	0.79547	GRCh37
5835	19	49122548	ENSG00000063176	SPHK2	ADHD	Brain. DLPFC (PEC) genes	-1.09869	0.271905	0.753597	1	ENSG00000063176	SPHK2	-0.0580805	0.0164582	0.035384	8.88348e-09	2.65887e-08	15	18	18	gene	Brain: DLPFC (PEC) genes :: Homogenate :: Genes :: EpiXcan	0.755578	0.795655	GRCh37
5897	19	52800430	ENSG00000198464	ZNF480	ADHD	Brain. DLPFC (PEC) genes	1.09852	0.271979	0.753597	1	ENSG00000198464	ZNF480	0.0338363	0.0475815	0.0509085	3.84302e-12	1.39517e-11	46	62	62	gene	Brain: DLPFC (PEC) genes :: Homogenate :: Genes :: EpiXcan	0.755605	0.795673	GRCh37
1014	1	222832209	ENSG00000272750	AL592148.3	ADHD	Brain. DLPFC (PEC) genes	1.09793	0.272237	0.753597	1	ENSG00000272750	AL592148.3	0.0183273	0.158053	0.214451	1.60613e-52	2.13596e-51	16	16	16	gene	Brain: DLPFC (PEC) genes :: Homogenate :: Genes :: EpiXcan	0.755858	0.795867	GRCh37
4658	17	26256574	ENSG00000260019	LINC01992	ADHD	Brain. DLPFC (PEC) genes	-1.09733	0.272497	0.753597	1	ENSG00000260019	LINC01992	-0.0947161	0.00569196	0.0210296	1.04743e-05	2.55726e-05	5	6	6	lincRNA_gene	Brain: DLPFC (PEC) genes :: Homogenate :: Genes :: EpiXcan	0.755858	0.795934	GRCh37
6743	2	209119971	ENSG00000231908	IDH1-AS1	ADHD	Brain. DLPFC (PEC) genes	-1.09751	0.272417	0.753597	1	ENSG00000231908	IDH1-AS1	-0.0810659	0.00921625	0.0188056	3.05874e-05	7.19612e-05	3	3	3	gene	Brain: DLPFC (PEC) genes :: Homogenate :: Genes :: EpiXcan	0.755858	0.795934	GRCh37
8164	3	137980279	ENSG00000181322	NME9	ADHD	Brain. DLPFC (PEC) genes	1.09754	0.272405	0.753597	1	ENSG00000181322	NME9	0.0220124	0.116219	0.155634	2.36432e-36	2.10235e-35	24	28	28	gene	Brain: DLPFC (PEC) genes :: Homogenate :: Genes :: EpiXcan	0.755858	0.795934	GRCh37
10640	7	120988905	ENSG00000196937	FAM3C	ADHD	Brain. DLPFC (PEC) genes	1.09745	0.272446	0.753597	1	ENSG00000196937	FAM3C	0.01992	0.14998	0.166261	4.81193e-39	4.6083e-38	51	60	60	gene	Brain: DLPFC (PEC) genes :: Homogenate :: Genes :: EpiXcan	0.755858	0.795934	GRCh37
5122	18	5232875	ENSG00000263753	LINC00667	ADHD	Brain. DLPFC (PEC) genes	-1.09711	0.272593	0.753597	1	ENSG00000263753	LINC00667	-0.0122588	0.321438	0.484444	1.36322e-149	1.1224e-147	74	105	105	lincRNA_gene	Brain: DLPFC (PEC) genes :: Homogenate :: Genes :: EpiXcan	0.755858	0.795945	GRCh37
7592	22	44275558	ENSG00000100341	PNPLA5	ADHD	Brain. DLPFC (PEC) genes	-1.09726	0.272528	0.753597	1	ENSG00000100341	PNPLA5	-0.0243525	0.0949864	0.154721	2.89953e-36	2.56974e-35	25	31	31	gene	Brain: DLPFC (PEC) genes :: Homogenate :: Genes :: EpiXcan	0.755858	0.795945	GRCh37
9619	6	25992890	ENSG00000272462	U91328.2	ADHD	Brain. DLPFC (PEC) genes	1.09714	0.272578	0.753597	1	ENSG00000272462	U91328.2	0.0106226	0.404641	0.45835	5.41965e-137	3.60175e-135	49	53	53	lincRNA_gene	Brain: DLPFC (PEC) genes :: Homogenate :: Genes :: EpiXcan	0.755858	0.795945	GRCh37
165	1	22962999	ENSG00000173372	C1QA	ADHD	Brain. DLPFC (PEC) genes	-1.09677	0.272744	0.753597	1	ENSG00000173372	C1QA	-0.049797	0.0205085	0.0381466	1.86215e-09	5.79421e-09	10	11	11	gene	Brain: DLPFC (PEC) genes :: Homogenate :: Genes :: EpiXcan	0.755858	0.796021	GRCh37
7697	3	12194551	ENSG00000157150	TIMP4	ADHD	Brain. DLPFC (PEC) genes	-1.0968	0.27273	0.753597	1	ENSG00000157150	TIMP4	-0.0373773	0.0383336	0.0543688	6.86379e-13	2.5937e-12	25	26	26	gene	Brain: DLPFC (PEC) genes :: Homogenate :: Genes :: EpiXcan	0.755858	0.796021	GRCh37
4545	17	8271956	ENSG00000263809	AC135178.2	ADHD	Brain. DLPFC (PEC) genes	-1.09669	0.272779	0.753597	1	ENSG00000263809	AC135178.2	-0.0207065	0.121261	0.197542	4.19806e-47	4.93298e-46	3	3	3	gene	Brain: DLPFC (PEC) genes :: Homogenate :: Genes :: EpiXcan	0.755858	0.796043	GRCh37
4076	16	15068448	ENSG00000179889	PDXDC1	ADHD	Brain. DLPFC (PEC) genes	1.09639	0.272908	0.753754	1	ENSG00000179889	PDXDC1	0.0239741	0.0781982	0.11535	1.00372e-26	6.56732e-26	47	65	65	gene	Brain: DLPFC (PEC) genes :: Homogenate :: Genes :: EpiXcan	0.755972	0.796164	GRCh37
163	1	22443798	ENSG00000162552	WNT4	ADHD	Brain. DLPFC (PEC) genes	1.0963	0.272949	0.753754	1	ENSG00000162552	WNT4	0.0572631	0.0193391	0.0405328	6.90595e-10	2.19759e-09	9	10	10	gene	Brain: DLPFC (PEC) genes :: Homogenate :: Genes :: EpiXcan	0.755972	0.796208	GRCh37
11154	8	104493494	ENSG00000271830	AC012213.4	ADHD	Brain. DLPFC (PEC) genes	1.09606	0.273052	0.753754	1	ENSG00000271830	AC012213.4	0.083517	0.00568619	0.0173555	6.32639e-05	0.000145337	4	4	4	lincRNA_gene	Brain: DLPFC (PEC) genes :: Homogenate :: Genes :: EpiXcan	0.75608	0.79624	GRCh37
1676	10	135207598	ENSG00000148824	MTG1	ADHD	Brain. DLPFC (PEC) genes	1.09572	0.273202	0.753754	1	ENSG00000148824	MTG1	0.0150993	0.221408	0.274953	1.75741e-69	3.41902e-68	14	22	22	gene	Brain: DLPFC (PEC) genes :: Homogenate :: Genes :: EpiXcan	0.756113	0.796315	GRCh37
6438	2	110841447	ENSG00000144063	MALL	ADHD	Brain. DLPFC (PEC) genes	-1.09547	0.273311	0.753754	1	ENSG00000144063	MALL	-0.0537125	0.0209453	0.0385174	1.78895e-09	5.57362e-09	10	17	17	gene	Brain: DLPFC (PEC) genes :: Homogenate :: Genes :: EpiXcan	0.756113	0.796328	GRCh37
7842	3	48481762	ENSG00000244380	AC134772.1	ADHD	Brain. DLPFC (PEC) genes	1.09544	0.273322	0.753754	1	ENSG00000244380	AC134772.1	0.0701507	0.010898	0.0321305	3.97046e-08	1.14218e-07	3	3	3	gene	Brain: DLPFC (PEC) genes :: Homogenate :: Genes :: EpiXcan	0.756113	0.796328	GRCh37
11015	8	61429416	ENSG00000104388	RAB2A	ADHD	Brain. DLPFC (PEC) genes	1.09554	0.273281	0.753754	1	ENSG00000104388	RAB2A	0.0363355	0.0399243	0.0594166	5.45e-14	2.16957e-13	18	19	19	gene	Brain: DLPFC (PEC) genes :: Homogenate :: Genes :: EpiXcan	0.756113	0.796328	GRCh37
6590	2	169983619	ENSG00000081479	LRP2	ADHD	Brain. DLPFC (PEC) genes	-1.09497	0.273528	0.753754	1	ENSG00000081479	LRP2	-0.0389658	0.033401	0.0630597	9.13738e-15	3.77255e-14	14	18	18	gene	Brain: DLPFC (PEC) genes :: Homogenate :: Genes :: EpiXcan	0.756352	0.796442	GRCh37
6845	2	238536219	ENSG00000124831	LRRFIP1	ADHD	Brain. DLPFC (PEC) genes	1.09495	0.273537	0.753754	1	ENSG00000124831	LRRFIP1	0.0259716	0.0818878	0.115803	7.28928e-27	4.79015e-26	45	49	49	gene	Brain: DLPFC (PEC) genes :: Homogenate :: Genes :: EpiXcan	0.756352	0.796444	GRCh37
16	1	1570603	ENSG00000248333	CDK11B	ADHD	Brain. DLPFC (PEC) genes	1.09476	0.27362	0.753754	1	ENSG00000248333	CDK11B	0.198379	0.00202081	0.0210469	9.07564e-06	2.22795e-05	3	17	17	gene	Brain: DLPFC (PEC) genes :: Homogenate :: Genes :: EpiXcan	0.756404	0.796505	GRCh37
6215	2	55451416	ENSG00000227799	AC012358.2	ADHD	Brain. DLPFC (PEC) genes	1.09447	0.273748	0.753754	1	ENSG00000227799	AC012358.2	0.0393389	0.0400825	0.0599411	4.3124e-14	1.72211e-13	27	27	27	pseudogene	Brain: DLPFC (PEC) genes :: Homogenate :: Genes :: EpiXcan	0.756474	0.796612	GRCh37
6001	19	58513429	ENSG00000176593	AC008969.1	ADHD	Brain. DLPFC (PEC) genes	-1.09441	0.273775	0.753754	1	ENSG00000176593	AC008969.1	-0.0115551	0.379495	0.391406	7.76456e-110	3.36893e-108	35	48	48	gene	Brain: DLPFC (PEC) genes :: Homogenate :: Genes :: EpiXcan	0.756474	0.796625	GRCh37
2783	12	120105558	ENSG00000111725	PRKAB1	ADHD	Brain. DLPFC (PEC) genes	1.094	0.273956	0.753907	1	ENSG00000111725	PRKAB1	0.0708586	0.0108495	0.0316821	5.0442e-08	1.44127e-07	2	2	2	gene	Brain: DLPFC (PEC) genes :: Homogenate :: Genes :: EpiXcan	0.756519	0.79674	GRCh37
5132	18	7566780	ENSG00000173482	PTPRM	ADHD	Brain. DLPFC (PEC) genes	1.09418	0.273875	0.753907	1	ENSG00000173482	PTPRM	0.0330527	0.0557394	0.0821618	3.60684e-19	1.79813e-18	21	23	23	gene	Brain: DLPFC (PEC) genes :: Homogenate :: Genes :: EpiXcan	0.756519	0.79674	GRCh37
7180	21	16191164	ENSG00000235609	AF127577.4	ADHD	Brain. DLPFC (PEC) genes	-1.09379	0.274049	0.753907	1	ENSG00000235609	AF127577.4	-0.0333033	0.0343265	0.0258149	9.08406e-07	2.39188e-06	52	65	65	lincRNA_gene	Brain: DLPFC (PEC) genes :: Homogenate :: Genes :: EpiXcan	0.756519	0.79676	GRCh37
10926	8	23127633	ENSG00000104679	R3HCC1	ADHD	Brain. DLPFC (PEC) genes	1.09386	0.274017	0.753907	1	ENSG00000104679	R3HCC1	0.0766742	0.00988116	0.0256234	1.03568e-06	2.71515e-06	7	7	7	gene	Brain: DLPFC (PEC) genes :: Homogenate :: Genes :: EpiXcan	0.756519	0.79676	GRCh37
10691	7	131808091	ENSG00000221866	PLXNA4	ADHD	Brain. DLPFC (PEC) genes	1.0936	0.274131	0.754051	1	ENSG00000221866	PLXNA4	0.0245653	0.0952386	0.0288742	2.07661e-07	5.71938e-07	135	157	157	gene	Brain: DLPFC (PEC) genes :: Homogenate :: Genes :: EpiXcan	0.756527	0.796821	GRCh37
2376	12	11700964	ENSG00000247157	LINC01252	ADHD	Brain. DLPFC (PEC) genes	-1.09334	0.274245	0.754068	1	ENSG00000247157	LINC01252	-0.015016	0.222044	0.269584	1.06288e-67	1.98613e-66	49	67	67	lincRNA_gene	Brain: DLPFC (PEC) genes :: Homogenate :: Genes :: EpiXcan	0.756527	0.796882	GRCh37
2849	12	126843848	ENSG00000255595	AC005885.1	ADHD	Brain. DLPFC (PEC) genes	1.09338	0.274228	0.754068	1	ENSG00000255595	AC005885.1	0.0128549	0.326447	0.405613	3.08057e-114	1.45724e-112	62	68	68	lincRNA_gene	Brain: DLPFC (PEC) genes :: Homogenate :: Genes :: EpiXcan	0.756527	0.796882	GRCh37
6511	2	132222473	ENSG00000173272	MZT2A	ADHD	Brain. DLPFC (PEC) genes	1.09297	0.274407	0.754232	1	ENSG00000173272	MZT2A	0.0144126	0.223553	0.270913	4.91527e-68	9.26375e-67	76	77	77	gene	Brain: DLPFC (PEC) genes :: Homogenate :: Genes :: EpiXcan	0.756689	0.797045	GRCh37
3908	15	99192200	ENSG00000140443	IGF1R	ADHD	Brain. DLPFC (PEC) genes	1.09271	0.27452	0.754284	1	ENSG00000140443	IGF1R	0.0341985	0.0424515	0.0350979	9.17388e-09	2.74307e-08	69	74	74	gene	Brain: DLPFC (PEC) genes :: Homogenate :: Genes :: EpiXcan	0.756689	0.797079	GRCh37
11307	9	8314246	ENSG00000153707	PTPRD	ADHD	Brain. DLPFC (PEC) genes	-1.09265	0.274548	0.754284	1	ENSG00000153707	PTPRD	-0.154231	0.00222599	0.0119193	0.000900103	0.00189875	8	11	11	gene	Brain: DLPFC (PEC) genes :: Homogenate :: Genes :: EpiXcan	0.756689	0.797079	GRCh37
10749	7	148766735	ENSG00000197362	ZNF786	ADHD	Brain. DLPFC (PEC) genes	-1.09252	0.274606	0.754351	1	ENSG00000197362	ZNF786	-0.0165955	0.209542	0.250343	1.09338e-62	1.80786e-61	30	48	48	gene	Brain: DLPFC (PEC) genes :: Homogenate :: Genes :: EpiXcan	0.756689	0.797089	GRCh37
738	1	156611182	ENSG00000132692	BCAN	ADHD	Brain. DLPFC (PEC) genes	1.09237	0.274671	0.754351	1	ENSG00000132692	BCAN	0.0395068	0.0413538	0.0360402	5.56854e-09	1.68721e-08	39	47	47	gene	Brain: DLPFC (PEC) genes :: Homogenate :: Genes :: EpiXcan	0.756689	0.797136	GRCh37
838	1	173900352	ENSG00000135870	RC3H1	ADHD	Brain. DLPFC (PEC) genes	-1.09232	0.274691	0.754351	1	ENSG00000135870	RC3H1	-0.0615394	0.0164061	0.0315258	5.35601e-08	1.52711e-07	14	14	14	gene	Brain: DLPFC (PEC) genes :: Homogenate :: Genes :: EpiXcan	0.756689	0.797136	GRCh37
10288	7	30536237	ENSG00000006625	GGCT	ADHD	Brain. DLPFC (PEC) genes	1.09199	0.274838	0.754381	1	ENSG00000006625	GGCT	0.0242764	0.0921405	0.113471	1.70712e-26	1.11034e-25	35	40	40	gene	Brain: DLPFC (PEC) genes :: Homogenate :: Genes :: EpiXcan	0.756917	0.797285	GRCh37
5768	19	44529506	ENSG00000267022	AC067968.1	ADHD	Brain. DLPFC (PEC) genes	1.09166	0.274983	0.75447	1	ENSG00000267022	AC067968.1	0.0666803	0.011537	0.0127966	0.000557401	0.00119219	16	17	17	gene	Brain: DLPFC (PEC) genes :: Homogenate :: Genes :: EpiXcan	0.75714	0.797427	GRCh37
4678	17	28575218	ENSG00000108578	BLMH	ADHD	Brain. DLPFC (PEC) genes	1.09121	0.275182	0.754474	1	ENSG00000108578	BLMH	0.0246199	0.0804692	0.0986266	7.25024e-23	4.13878e-22	18	26	26	gene	Brain: DLPFC (PEC) genes :: Homogenate :: Genes :: EpiXcan	0.757508	0.797577	GRCh37
6415	2	105654441	ENSG00000135972	MRPS9	ADHD	Brain. DLPFC (PEC) genes	-1.09056	0.275468	0.754743	1	ENSG00000135972	MRPS9	-0.0160428	0.190528	0.241705	1.83909e-59	2.86788e-58	23	23	23	gene	Brain: DLPFC (PEC) genes :: Homogenate :: Genes :: EpiXcan	0.757943	0.797648	GRCh37
3099	13	112761433	ENSG00000224243	LINC00403	ADHD	Brain. DLPFC (PEC) genes	1.09042	0.275529	0.754743	1	ENSG00000224243	LINC00403	0.0199768	0.139624	0.237042	1.90942e-58	2.8934e-57	42	52	52	lincRNA_gene	Brain: DLPFC (PEC) genes :: Homogenate :: Genes :: EpiXcan	0.757943	0.797652	GRCh37
11199	8	126036502	ENSG00000164961	WASHC5	ADHD	Brain. DLPFC (PEC) genes	-1.09041	0.275533	0.754743	1	ENSG00000164961	WASHC5	-0.0478398	0.0231402	0.0310796	6.5699e-08	1.8633e-07	32	34	34	gene	Brain: DLPFC (PEC) genes :: Homogenate :: Genes :: EpiXcan	0.757943	0.797652	GRCh37
1904	11	47269851	ENSG00000025434	NR1H3	ADHD	Brain. DLPFC (PEC) genes	1.0897	0.275843	0.754933	1	ENSG00000025434	NR1H3	0.0535931	0.0189405	0.0197389	1.93943e-05	4.62961e-05	27	33	33	gene	Brain: DLPFC (PEC) genes :: Homogenate :: Genes :: EpiXcan	0.75844	0.797791	GRCh37
4088	16	16043434	ENSG00000103222	ABCC1	ADHD	Brain. DLPFC (PEC) genes	-1.08975	0.275821	0.754933	1	ENSG00000103222	ABCC1	-0.0569325	0.0172991	0.0172822	6.25875e-05	0.000143851	32	40	40	gene	Brain: DLPFC (PEC) genes :: Homogenate :: Genes :: EpiXcan	0.75844	0.797791	GRCh37
2056	11	72287185	ENSG00000186642	PDE2A	ADHD	Brain. DLPFC (PEC) genes	-1.08928	0.27603	0.755046	1	ENSG00000186642	PDE2A	-0.0452372	0.0276867	0.064178	4.62141e-15	1.9389e-14	8	11	11	gene	Brain: DLPFC (PEC) genes :: Homogenate :: Genes :: EpiXcan	0.75849	0.797906	GRCh37
7172	21	15134659	ENSG00000229231	FEM1AP1	ADHD	Brain. DLPFC (PEC) genes	-1.08893	0.276185	0.755046	1	ENSG00000229231	FEM1AP1	-0.0282046	0.0713886	0.132796	7.68635e-31	5.75319e-30	127	160	160	pseudogene	Brain: DLPFC (PEC) genes :: Homogenate :: Genes :: EpiXcan	0.75849	0.797906	GRCh37
7844	3	48506445	ENSG00000213689	TREX1	ADHD	Brain. DLPFC (PEC) genes	-1.08903	0.276142	0.755046	1	ENSG00000213689	TREX1	-0.0136919	0.295039	0.328199	2.83033e-86	7.68042e-85	38	40	40	gene	Brain: DLPFC (PEC) genes :: Homogenate :: Genes :: EpiXcan	0.75849	0.797906	GRCh37
8769	4	129786076	ENSG00000151466	SCLT1	ADHD	Brain. DLPFC (PEC) genes	1.08893	0.276184	0.755046	1	ENSG00000151466	SCLT1	0.0680336	0.0109403	0.0100076	0.00236228	0.00484135	15	16	16	gene	Brain: DLPFC (PEC) genes :: Homogenate :: Genes :: EpiXcan	0.75849	0.797906	GRCh37
8855	4	170015407	ENSG00000154447	SH3RF1	ADHD	Brain. DLPFC (PEC) genes	1.08901	0.276147	0.755046	1	ENSG00000154447	SH3RF1	0.0197422	0.135429	0.205886	5.19503e-50	6.53074e-49	39	40	40	gene	Brain: DLPFC (PEC) genes :: Homogenate :: Genes :: EpiXcan	0.75849	0.797906	GRCh37
1953	11	61664773	ENSG00000167994	RAB3IL1	ADHD	Brain. DLPFC (PEC) genes	1.0885	0.276375	0.755203	1	ENSG00000167994	RAB3IL1	0.0400191	0.0338281	0.0726639	6.52913e-17	2.96962e-16	3	3	3	gene	Brain: DLPFC (PEC) genes :: Homogenate :: Genes :: EpiXcan	0.758613	0.798124	GRCh37
10006	6	127439749	ENSG00000146374	RSPO3	ADHD	Brain. DLPFC (PEC) genes	-1.0884	0.276419	0.755203	1	ENSG00000146374	RSPO3	-0.0382862	0.0287245	0.0376446	1.98937e-09	6.18447e-09	30	37	37	gene	Brain: DLPFC (PEC) genes :: Homogenate :: Genes :: EpiXcan	0.758613	0.79816	GRCh37
11653	9	131873229	ENSG00000119383	PTPA	ADHD	Brain. DLPFC (PEC) genes	-1.08839	0.276423	0.755203	1	ENSG00000119383	PTPA	-0.0304026	0.0649455	0.0781139	4.06941e-18	1.9454e-17	47	71	71	gene	Brain: DLPFC (PEC) genes :: Homogenate :: Genes :: EpiXcan	0.758613	0.79816	GRCh37
6617	2	175260458	ENSG00000144306	SCRN3	ADHD	Brain. DLPFC (PEC) genes	-1.0882	0.276509	0.755317	1	ENSG00000144306	SCRN3	-0.0172845	0.166048	0.23967	3.0444e-59	4.71393e-58	19	20	20	gene	Brain: DLPFC (PEC) genes :: Homogenate :: Genes :: EpiXcan	0.758661	0.798271	GRCh37
4047	16	8941962	ENSG00000260276	AC022167.2	ADHD	Brain. DLPFC (PEC) genes	1.08806	0.27657	0.755353	1	ENSG00000260276	AC022167.2	0.102046	0.00541743	0.0132197	0.00047932	0.00103012	13	16	16	gene	Brain: DLPFC (PEC) genes :: Homogenate :: Genes :: EpiXcan	0.758661	0.798285	GRCh37
10015	6	130686879	ENSG00000164484	TMEM200A	ADHD	Brain. DLPFC (PEC) genes	-1.08784	0.276666	0.755447	1	ENSG00000164484	TMEM200A	-0.0348457	0.0404364	0.0516583	2.86052e-12	1.04556e-11	64	68	68	gene	Brain: DLPFC (PEC) genes :: Homogenate :: Genes :: EpiXcan	0.758723	0.798311	GRCh37
10310	7	33168856	ENSG00000122507	BBS9	ADHD	Brain. DLPFC (PEC) genes	1.08766	0.276743	0.755492	1	ENSG00000122507	BBS9	0.0124597	0.333758	0.416017	3.80848e-119	1.97582e-117	33	34	34	gene	Brain: DLPFC (PEC) genes :: Homogenate :: Genes :: EpiXcan	0.758723	0.798397	GRCh37
10139	6	167342992	ENSG00000026297	RNASET2	ADHD	Brain. DLPFC (PEC) genes	1.08755	0.276794	0.755558	1	ENSG00000026297	RNASET2	0.0241228	0.0813884	0.115603	1.05714e-26	6.91497e-26	36	40	40	gene	Brain: DLPFC (PEC) genes :: Homogenate :: Genes :: EpiXcan	0.758723	0.798425	GRCh37
8206	3	150320662	ENSG00000198843	SELENOT	ADHD	Brain. DLPFC (PEC) genes	-1.08737	0.276872	0.755658	1	ENSG00000198843	SELENOT	-0.0282864	0.0732496	0.0931925	8.91446e-22	4.87206e-21	21	23	23	gene	Brain: DLPFC (PEC) genes :: Homogenate :: Genes :: EpiXcan	0.758723	0.798524	GRCh37
1969	11	63228876	ENSG00000168004	HRASLS5	ADHD	Brain. DLPFC (PEC) genes	1.08726	0.276921	0.755668	1	ENSG00000168004	HRASLS5	0.0470015	0.0183844	0.114705	1.21221e-26	7.91643e-26	53	69	69	gene	Brain: DLPFC (PEC) genes :: Homogenate :: Genes :: EpiXcan	0.758723	0.798563	GRCh37
926	1	202696526	ENSG00000117139	KDM5B	ADHD	Brain. DLPFC (PEC) genes	-1.08703	0.277023	0.755864	1	ENSG00000117139	KDM5B	-0.0616986	0.0159878	0.026494	6.92605e-07	1.84033e-06	20	21	21	gene	Brain: DLPFC (PEC) genes :: Homogenate :: Genes :: EpiXcan	0.758723	0.798604	GRCh37
10625	7	112402437	ENSG00000146802	TMEM168	ADHD	Brain. DLPFC (PEC) genes	-1.08698	0.277045	0.755864	1	ENSG00000146802	TMEM168	-0.0353646	0.0480042	0.0891006	1.02262e-20	5.36649e-20	6	6	6	gene	Brain: DLPFC (PEC) genes :: Homogenate :: Genes :: EpiXcan	0.758723	0.798642	GRCh37
9853	6	74403626	ENSG00000231652	AL590428.1	ADHD	Brain. DLPFC (PEC) genes	-1.0868	0.277127	0.755949	1	ENSG00000231652	AL590428.1	-0.0343614	0.0332076	0.0325474	3.64891e-08	1.05244e-07	44	46	46	gene	Brain: DLPFC (PEC) genes :: Homogenate :: Genes :: EpiXcan	0.75877	0.798685	GRCh37
6473	2	120124497	ENSG00000155368	DBI	ADHD	Brain. DLPFC (PEC) genes	-1.08626	0.277365	0.75617	1	ENSG00000155368	DBI	-0.0657496	0.0109986	0.0297196	1.42753e-07	3.96931e-07	4	4	4	gene	Brain: DLPFC (PEC) genes :: Homogenate :: Genes :: EpiXcan	0.759244	0.798913	GRCh37
336	1	46897801	ENSG00000232022	FAAHP1	ADHD	Brain. DLPFC (PEC) genes	-1.08521	0.27783	0.756506	1	ENSG00000232022	FAAHP1	-0.0485073	0.0221514	0.0417616	3.98591e-10	1.28517e-09	8	8	8	pseudogene	Brain: DLPFC (PEC) genes :: Homogenate :: Genes :: EpiXcan	0.759872	0.799187	GRCh37
3170	14	24787555	ENSG00000129467	ADCY4	ADHD	Brain. DLPFC (PEC) genes	1.08501	0.277919	0.756506	1	ENSG00000129467	ADCY4	0.0546013	0.0222256	0.040135	8.23852e-10	2.60753e-09	9	10	10	gene	Brain: DLPFC (PEC) genes :: Homogenate :: Genes :: EpiXcan	0.759872	0.799193	GRCh37
10138	6	166822852	ENSG00000071242	RPS6KA2	ADHD	Brain. DLPFC (PEC) genes	-1.08509	0.27788	0.756506	1	ENSG00000071242	RPS6KA2	-0.0549537	0.0220329	0.020077	1.60559e-05	3.86096e-05	33	42	42	gene	Brain: DLPFC (PEC) genes :: Homogenate :: Genes :: EpiXcan	0.759872	0.799193	GRCh37
11328	9	18473892	ENSG00000178031	ADAMTSL1	ADHD	Brain. DLPFC (PEC) genes	1.08498	0.277931	0.756506	1	ENSG00000178031	ADAMTSL1	0.0332042	0.0488668	0.0625827	8.07976e-15	3.3439e-14	50	54	54	gene	Brain: DLPFC (PEC) genes :: Homogenate :: Genes :: EpiXcan	0.759872	0.799193	GRCh37
7126	20	57226328	ENSG00000124222	STX16	ADHD	Brain. DLPFC (PEC) genes	1.0847	0.278055	0.756713	1	ENSG00000124222	STX16	0.0760994	0.0102128	0.0177059	5.1326e-05	0.000118703	12	13	13	gene	Brain: DLPFC (PEC) genes :: Homogenate :: Genes :: EpiXcan	0.759872	0.799317	GRCh37
4826	17	44588877	ENSG00000238083	LRRC37A2	ADHD	Brain. DLPFC (PEC) genes	1.08461	0.278094	0.756713	1	ENSG00000238083	LRRC37A2	0.0109281	0.559475	0.55923	4.41316e-188	6.82455e-186	89	99	99	gene	Brain: DLPFC (PEC) genes :: Homogenate :: Genes :: EpiXcan	0.759872	0.79935	GRCh37
7449	22	30116073	ENSG00000100314	CABP7	ADHD	Brain. DLPFC (PEC) genes	-1.08451	0.278138	0.756713	1	ENSG00000100314	CABP7	-0.0625157	0.0141886	0.0430215	1.90419e-10	6.2798e-10	6	6	6	gene	Brain: DLPFC (PEC) genes :: Homogenate :: Genes :: EpiXcan	0.759872	0.79935	GRCh37
3243	14	53635772	ENSG00000237356	AL365295.1	ADHD	Brain. DLPFC (PEC) genes	1.08393	0.278395	0.756991	1	ENSG00000237356	AL365295.1	0.0309852	0.0564152	0.0892316	1.16176e-20	6.09132e-20	12	14	14	lincRNA_gene	Brain: DLPFC (PEC) genes :: Homogenate :: Genes :: EpiXcan	0.759872	0.799719	GRCh37
1054	1	229761981	ENSG00000135763	URB2	ADHD	Brain. DLPFC (PEC) genes	-1.08388	0.278416	0.756991	1	ENSG00000135763	URB2	-0.102253	0.0051664	0.0148241	0.000219967	0.000484876	6	6	6	gene	Brain: DLPFC (PEC) genes :: Homogenate :: Genes :: EpiXcan	0.759872	0.799756	GRCh37
113	1	16860381	ENSG00000233421	LINC01783	ADHD	Brain. DLPFC (PEC) genes	1.08368	0.278506	0.756991	1	ENSG00000233421	LINC01783	0.092461	0.0046041	0.0133452	0.000444191	0.000957139	11	15	15	lincRNA_gene	Brain: DLPFC (PEC) genes :: Homogenate :: Genes :: EpiXcan	0.759872	0.799829	GRCh37
3343	14	74353320	ENSG00000119725	ZNF410	ADHD	Brain. DLPFC (PEC) genes	-1.08371	0.278494	0.756991	1	ENSG00000119725	ZNF410	-0.0850851	0.0080847	0.0102031	0.00212159	0.0043603	17	17	17	gene	Brain: DLPFC (PEC) genes :: Homogenate :: Genes :: EpiXcan	0.759872	0.799829	GRCh37
5264	18	55102917	ENSG00000119547	ONECUT2	ADHD	Brain. DLPFC (PEC) genes	-1.0837	0.278496	0.756991	1	ENSG00000119547	ONECUT2	-0.0299622	0.0530519	0.0935111	5.44828e-22	3.00216e-21	36	39	39	gene	Brain: DLPFC (PEC) genes :: Homogenate :: Genes :: EpiXcan	0.759872	0.799829	GRCh37
7519	22	38201114	ENSG00000189060	H1F0	ADHD	Brain. DLPFC (PEC) genes	1.08355	0.278564	0.756991	1	ENSG00000189060	H1F0	0.0245362	0.0881417	0.137805	6.21803e-32	4.82017e-31	14	18	18	gene	Brain: DLPFC (PEC) genes :: Homogenate :: Genes :: EpiXcan	0.759872	0.799889	GRCh37
11644	9	131266979	ENSG00000119392	GLE1	ADHD	Brain. DLPFC (PEC) genes	-1.08329	0.278681	0.757235	1	ENSG00000119392	GLE1	-0.0305052	0.0644879	0.107004	9.85197e-25	6.01846e-24	6	9	9	gene	Brain: DLPFC (PEC) genes :: Homogenate :: Genes :: EpiXcan	0.759872	0.800047	GRCh37
1212	10	16632610	ENSG00000148484	RSU1	ADHD	Brain. DLPFC (PEC) genes	-1.08301	0.278806	0.757514	1	ENSG00000148484	RSU1	-0.016588	0.169662	0.224812	1.54403e-54	2.16057e-53	22	24	24	gene	Brain: DLPFC (PEC) genes :: Homogenate :: Genes :: EpiXcan	0.759872	0.800226	GRCh37
3186	14	31959162	ENSG00000151413	NUBPL	ADHD	Brain. DLPFC (PEC) genes	1.08268	0.27895	0.757609	1	ENSG00000151413	NUBPL	0.0251161	0.0913631	0.137315	3.82422e-32	2.98176e-31	49	63	63	gene	Brain: DLPFC (PEC) genes :: Homogenate :: Genes :: EpiXcan	0.759872	0.800362	GRCh37
10937	8	26605667	ENSG00000120907	ADRA1A	ADHD	Brain. DLPFC (PEC) genes	1.08273	0.278928	0.757609	1	ENSG00000120907	ADRA1A	0.0272364	0.0764201	0.0963386	1.49925e-22	8.45241e-22	129	130	130	gene	Brain: DLPFC (PEC) genes :: Homogenate :: Genes :: EpiXcan	0.759872	0.800362	GRCh37
11276	8	146277764	ENSG00000182307	C8orf33	ADHD	Brain. DLPFC (PEC) genes	-1.08277	0.278909	0.757609	1	ENSG00000182307	C8orf33	-0.0330094	0.055214	0.112744	5.11586e-26	3.26581e-25	12	18	18	gene	Brain: DLPFC (PEC) genes :: Homogenate :: Genes :: EpiXcan	0.759872	0.800362	GRCh37
11358	9	32783497	ENSG00000188133	TMEM215	ADHD	Brain. DLPFC (PEC) genes	1.08279	0.2789	0.757609	1	ENSG00000188133	TMEM215	0.0427267	0.0260339	0.0387078	1.76197e-09	5.49312e-09	29	31	31	gene	Brain: DLPFC (PEC) genes :: Homogenate :: Genes :: EpiXcan	0.759872	0.800362	GRCh37
1355	10	63942794	ENSG00000182010	RTKN2	ADHD	Brain. DLPFC (PEC) genes	-1.0825	0.279031	0.757643	1	ENSG00000182010	RTKN2	-0.0211834	0.122193	0.186811	2.6493e-44	2.91701e-43	38	38	38	gene	Brain: DLPFC (PEC) genes :: Homogenate :: Genes :: EpiXcan	0.759872	0.8004	GRCh37
9467	5	175810949	ENSG00000048162	NOP16	ADHD	Brain. DLPFC (PEC) genes	-1.0825	0.279029	0.757643	1	ENSG00000048162	NOP16	-0.067084	0.0227018	0.0424019	2.48975e-10	8.14299e-10	7	7	7	gene	Brain: DLPFC (PEC) genes :: Homogenate :: Genes :: EpiXcan	0.759872	0.8004	GRCh37
2945	13	33160564	ENSG00000083642	PDS5B	ADHD	Brain. DLPFC (PEC) genes	1.0821	0.279209	0.757786	1	ENSG00000083642	PDS5B	0.0396413	0.0325832	0.0305713	9.3074e-08	2.61387e-07	41	53	53	gene	Brain: DLPFC (PEC) genes :: Homogenate :: Genes :: EpiXcan	0.759872	0.800499	GRCh37
1678	10	135267432	ENSG00000214279	SCART1	ADHD	Brain. DLPFC (PEC) genes	-1.08193	0.279284	0.757793	1	ENSG00000214279	SCART1	-0.0145628	0.285476	0.379503	7.51234e-105	2.98563e-103	26	40	40	pseudogene	Brain: DLPFC (PEC) genes :: Homogenate :: Genes :: EpiXcan	0.759872	0.800588	GRCh37
6911	20	3088219	ENSG00000185019	UBOX5	ADHD	Brain. DLPFC (PEC) genes	1.08192	0.279287	0.757793	1	ENSG00000185019	UBOX5	0.0226558	0.105462	0.174432	6.53308e-42	6.79914e-41	8	8	8	gene	Brain: DLPFC (PEC) genes :: Homogenate :: Genes :: EpiXcan	0.759872	0.800588	GRCh37
727	1	155867599	ENSG00000143622	RIT1	ADHD	Brain. DLPFC (PEC) genes	-1.08189	0.279303	0.757793	1	ENSG00000143622	RIT1	-0.0854816	0.00690746	0.0100427	0.0023525	0.00482254	10	10	10	gene	Brain: DLPFC (PEC) genes :: Homogenate :: Genes :: EpiXcan	0.759872	0.800591	GRCh37
776	1	162336698	ENSG00000239887	C1orf226	ADHD	Brain. DLPFC (PEC) genes	-1.08174	0.279369	0.757793	1	ENSG00000239887	C1orf226	-0.0616092	0.0134017	0.0298544	1.21462e-07	3.38862e-07	9	11	11	gene	Brain: DLPFC (PEC) genes :: Homogenate :: Genes :: EpiXcan	0.759872	0.800689	GRCh37
2178	11	109357694	ENSG00000254890	AP003049.1	ADHD	Brain. DLPFC (PEC) genes	1.08174	0.279368	0.757793	1	ENSG00000254890	AP003049.1	0.10523	0.00476901	0.0171791	6.58268e-05	0.000150923	7	7	7	pseudogene	Brain: DLPFC (PEC) genes :: Homogenate :: Genes :: EpiXcan	0.759872	0.800689	GRCh37
1434	10	81891438	ENSG00000189129	PLAC9	ADHD	Brain. DLPFC (PEC) genes	-1.08147	0.279488	0.758002	1	ENSG00000189129	PLAC9	-0.0181555	0.158059	0.199402	1.73769e-48	2.11078e-47	56	64	64	gene	Brain: DLPFC (PEC) genes :: Homogenate :: Genes :: EpiXcan	0.759872	0.800734	GRCh37
5296	18	71740588	ENSG00000141665	FBXO15	ADHD	Brain. DLPFC (PEC) genes	1.08146	0.27949	0.758002	1	ENSG00000141665	FBXO15	0.028912	0.103963	0.136413	1.17782e-31	9.04035e-31	26	30	30	gene	Brain: DLPFC (PEC) genes :: Homogenate :: Genes :: EpiXcan	0.759872	0.800734	GRCh37
3117	14	20833826	ENSG00000129566	TEP1	ADHD	Brain. DLPFC (PEC) genes	-1.08136	0.279537	0.758033	1	ENSG00000129566	TEP1	-0.0359197	0.0442637	0.0521546	2.13064e-12	7.82696e-12	35	42	42	gene	Brain: DLPFC (PEC) genes :: Homogenate :: Genes :: EpiXcan	0.759872	0.800748	GRCh37
11303	9	6668999	ENSG00000231381	RNF2P1	ADHD	Brain. DLPFC (PEC) genes	-1.08087	0.279754	0.758348	1	ENSG00000231381	RNF2P1	-0.035964	0.0349938	0.0636695	6.69586e-15	2.78214e-14	14	15	15	pseudogene	Brain: DLPFC (PEC) genes :: Homogenate :: Genes :: EpiXcan	0.760285	0.800834	GRCh37
447	1	75198836	ENSG00000162623	TYW3	ADHD	Brain. DLPFC (PEC) genes	1.08039	0.279969	0.758585	1	ENSG00000162623	TYW3	0.0152387	0.239465	0.301523	7.7621e-78	1.75153e-76	40	40	40	gene	Brain: DLPFC (PEC) genes :: Homogenate :: Genes :: EpiXcan	0.760694	0.801095	GRCh37
6150	2	37070783	ENSG00000115808	STRN	ADHD	Brain. DLPFC (PEC) genes	-1.07971	0.28027	0.759161	1	ENSG00000115808	STRN	-0.0477768	0.0200469	0.0198162	1.84319e-05	4.41035e-05	23	25	25	gene	Brain: DLPFC (PEC) genes :: Homogenate :: Genes :: EpiXcan	0.761337	0.801487	GRCh37
10115	6	159393903	ENSG00000130363	RSPH3	ADHD	Brain. DLPFC (PEC) genes	-1.07938	0.280419	0.759265	1	ENSG00000130363	RSPH3	-0.0142223	0.213037	0.266377	2.916e-67	5.38222e-66	68	69	69	gene	Brain: DLPFC (PEC) genes :: Homogenate :: Genes :: EpiXcan	0.761564	0.80156	GRCh37
4785	17	42733762	ENSG00000180336	MEIOC	ADHD	Brain. DLPFC (PEC) genes	1.07787	0.281092	0.759918	1	ENSG00000180336	MEIOC	0.038061	0.0395964	0.0539163	8.55754e-13	3.21511e-12	15	17	17	gene	Brain: DLPFC (PEC) genes :: Homogenate :: Genes :: EpiXcan	0.762493	0.80196	GRCh37
7666	3	8661086	ENSG00000125046	SSUH2	ADHD	Brain. DLPFC (PEC) genes	1.0779	0.281078	0.759918	1	ENSG00000125046	SSUH2	0.0787529	0.0105824	0.0219109	6.26757e-06	1.55811e-05	10	10	10	gene	Brain: DLPFC (PEC) genes :: Homogenate :: Genes :: EpiXcan	0.762493	0.80196	GRCh37
8671	4	99992132	ENSG00000197894	ADH5	ADHD	Brain. DLPFC (PEC) genes	1.07784	0.281106	0.759918	1	ENSG00000197894	ADH5	0.0199743	0.132174	0.170762	2.69631e-40	2.67568e-39	47	48	48	gene	Brain: DLPFC (PEC) genes :: Homogenate :: Genes :: EpiXcan	0.762493	0.80196	GRCh37
10188	7	5156800	ENSG00000272595	AC092028.1	ADHD	Brain. DLPFC (PEC) genes	1.07783	0.281111	0.759918	1	ENSG00000272595	AC092028.1	0.0633526	0.0144885	0.0336482	1.65637e-08	4.88069e-08	6	10	10	pseudogene	Brain: DLPFC (PEC) genes :: Homogenate :: Genes :: EpiXcan	0.762493	0.80196	GRCh37
2740	12	109991542	ENSG00000139428	MMAB	ADHD	Brain. DLPFC (PEC) genes	-1.07761	0.281209	0.759918	1	ENSG00000139428	MMAB	-0.0220389	0.109905	0.137503	6.782e-32	5.25061e-31	35	41	41	gene	Brain: DLPFC (PEC) genes :: Homogenate :: Genes :: EpiXcan	0.762493	0.801976	GRCh37
743	1	158969758	ENSG00000163565	IFI16	ADHD	Brain. DLPFC (PEC) genes	1.07755	0.281236	0.759918	1	ENSG00000163565	IFI16	0.0208863	0.101176	0.161496	4.85679e-38	4.51503e-37	30	32	32	gene	Brain: DLPFC (PEC) genes :: Homogenate :: Genes :: EpiXcan	0.762493	0.801993	GRCh37
3310	14	69093883	ENSG00000259038	AL121820.2	ADHD	Brain. DLPFC (PEC) genes	1.07735	0.281323	0.759918	1	ENSG00000259038	AL121820.2	0.0342771	0.0404999	0.0690441	3.97316e-16	1.74613e-15	18	19	19	gene	Brain: DLPFC (PEC) genes :: Homogenate :: Genes :: EpiXcan	0.762493	0.802084	GRCh37
7293	21	46352729	ENSG00000183250	LINC01547	ADHD	Brain. DLPFC (PEC) genes	1.07735	0.281326	0.759918	1	ENSG00000183250	LINC01547	0.018556	0.155301	0.206844	3.30758e-50	4.17104e-49	19	20	20	gene	Brain: DLPFC (PEC) genes :: Homogenate :: Genes :: EpiXcan	0.762493	0.802084	GRCh37
3253	14	55738021	ENSG00000178974	FBXO34	ADHD	Brain. DLPFC (PEC) genes	1.0773	0.281346	0.759918	1	ENSG00000178974	FBXO34	0.0221535	0.0987105	0.0960334	3.18051e-22	1.76912e-21	53	64	64	gene	Brain: DLPFC (PEC) genes :: Homogenate :: Genes :: EpiXcan	0.762493	0.8021	GRCh37
3987	16	2318156	ENSG00000260778	AC009065.4	ADHD	Brain. DLPFC (PEC) genes	1.07708	0.281444	0.759956	1	ENSG00000260778	AC009065.4	0.0506904	0.0245587	0.0582862	9.69849e-14	3.81425e-13	6	9	9	lincRNA_gene	Brain: DLPFC (PEC) genes :: Homogenate :: Genes :: EpiXcan	0.762582	0.802218	GRCh37
8952	5	10971952	ENSG00000169862	CTNND2	ADHD	Brain. DLPFC (PEC) genes	1.07688	0.281533	0.760105	1	ENSG00000169862	CTNND2	0.0685192	0.0167949	0.0293169	1.61049e-07	4.46311e-07	26	29	29	gene	Brain: DLPFC (PEC) genes :: Homogenate :: Genes :: EpiXcan	0.762647	0.802334	GRCh37
8168	3	138724648	ENSG00000175110	MRPS22	ADHD	Brain. DLPFC (PEC) genes	-1.07667	0.281627	0.760196	1	ENSG00000175110	MRPS22	-0.0260074	0.0763558	0.105738	9.21774e-25	5.63815e-24	19	19	19	gene	Brain: DLPFC (PEC) genes :: Homogenate :: Genes :: EpiXcan	0.762653	0.802411	GRCh37
1052	1	229577045	ENSG00000069248	NUP133	ADHD	Brain. DLPFC (PEC) genes	-1.07611	0.281876	0.76026	1	ENSG00000069248	NUP133	-0.0642221	0.0143985	0.0420512	3.06314e-10	9.9616e-10	5	5	5	gene	Brain: DLPFC (PEC) genes :: Homogenate :: Genes :: EpiXcan	0.762653	0.802542	GRCh37
1083	1	235710987	ENSG00000168243	GNG4	ADHD	Brain. DLPFC (PEC) genes	1.07613	0.281869	0.76026	1	ENSG00000168243	GNG4	0.0236149	0.0992983	0.125305	6.28781e-29	4.41208e-28	45	56	56	gene	Brain: DLPFC (PEC) genes :: Homogenate :: Genes :: EpiXcan	0.762653	0.802542	GRCh37
11039	8	71485677	ENSG00000067167	TRAM1	ADHD	Brain. DLPFC (PEC) genes	-1.07616	0.281854	0.76026	1	ENSG00000067167	TRAM1	-0.045007	0.0270825	0.0303627	9.94782e-08	2.78788e-07	8	8	8	gene	Brain: DLPFC (PEC) genes :: Homogenate :: Genes :: EpiXcan	0.762653	0.802542	GRCh37
5356	19	3804022	ENSG00000105278	ZFR2	ADHD	Brain. DLPFC (PEC) genes	-1.07603	0.281915	0.76026	1	ENSG00000105278	ZFR2	-0.0397927	0.0441247	0.110226	1.52133e-25	9.54501e-25	14	21	21	gene	Brain: DLPFC (PEC) genes :: Homogenate :: Genes :: EpiXcan	0.762653	0.80256	GRCh37
853	1	177975271	ENSG00000242193	AL359075.1	ADHD	Brain. DLPFC (PEC) genes	-1.07601	0.281925	0.76026	1	ENSG00000242193	AL359075.1	-0.0154263	0.19677	0.238964	6.88297e-59	1.05626e-57	22	23	23	pseudogene	Brain: DLPFC (PEC) genes :: Homogenate :: Genes :: EpiXcan	0.762653	0.802567	GRCh37
7669	3	9334272	ENSG00000254485	AC026191.1	ADHD	Brain. DLPFC (PEC) genes	-1.07545	0.282172	0.76026	1	ENSG00000254485	AC026191.1	-0.0416612	0.0285689	0.0344649	1.42672e-08	4.22308e-08	12	13	13	gene	Brain: DLPFC (PEC) genes :: Homogenate :: Genes :: EpiXcan	0.76297	0.802695	GRCh37
8034	3	113435307	ENSG00000121579	NAA50	ADHD	Brain. DLPFC (PEC) genes	-1.07567	0.282076	0.76026	1	ENSG00000121579	NAA50	-0.0483515	0.0199446	0.0430013	1.9576e-10	6.45152e-10	7	8	8	gene	Brain: DLPFC (PEC) genes :: Homogenate :: Genes :: EpiXcan	0.762886	0.802695	GRCh37
1379	10	71907045	ENSG00000079332	SAR1A	ADHD	Brain. DLPFC (PEC) genes	-1.07489	0.282424	0.760534	1	ENSG00000079332	SAR1A	-0.0203538	0.164048	0.224055	1.77046e-54	2.47598e-53	27	27	27	gene	Brain: DLPFC (PEC) genes :: Homogenate :: Genes :: EpiXcan	0.763379	0.803024	GRCh37
11474	9	93881344	ENSG00000229694	LINC00484	ADHD	Brain. DLPFC (PEC) genes	-1.0748	0.282465	0.760534	1	ENSG00000229694	LINC00484	-0.048643	0.0232527	0.0174259	5.41112e-05	0.000124881	30	34	34	lincRNA_gene	Brain: DLPFC (PEC) genes :: Homogenate :: Genes :: EpiXcan	0.763379	0.803046	GRCh37
3986	16	2303117	ENSG00000205937	RNPS1	ADHD	Brain. DLPFC (PEC) genes	-1.07453	0.282583	0.760534	1	ENSG00000205937	RNPS1	-0.0355389	0.0584774	0.101834	1.7189e-23	1.00525e-22	6	10	10	gene	Brain: DLPFC (PEC) genes :: Homogenate :: Genes :: EpiXcan	0.763379	0.803093	GRCh37
9100	5	70751442	ENSG00000145734	BDP1	ADHD	Brain. DLPFC (PEC) genes	1.07466	0.282525	0.760534	1	ENSG00000145734	BDP1	0.113339	0.00390883	0.0126437	0.000648242	0.00138037	27	27	27	gene	Brain: DLPFC (PEC) genes :: Homogenate :: Genes :: EpiXcan	0.763379	0.803093	GRCh37
10222	7	8301863	ENSG00000244239	AC007009.1	ADHD	Brain. DLPFC (PEC) genes	-1.07433	0.282673	0.760567	1	ENSG00000244239	AC007009.1	-0.0454695	0.0274972	0.0532721	9.84703e-13	3.68523e-12	5	5	5	gene	Brain: DLPFC (PEC) genes :: Homogenate :: Genes :: EpiXcan	0.763445	0.803104	GRCh37
5900	19	52892095	ENSG00000269834	ZNF528-AS1	ADHD	Brain. DLPFC (PEC) genes	-1.07411	0.282775	0.760618	1	ENSG00000269834	ZNF528-AS1	-0.038763	0.0364916	0.0590306	6.96482e-14	2.75777e-13	27	30	30	processed_transcript	Brain: DLPFC (PEC) genes :: Homogenate :: Genes :: EpiXcan	0.763458	0.803163	GRCh37
5366	19	4363786	ENSG00000267980	AC007292.1	ADHD	Brain. DLPFC (PEC) genes	-1.07399	0.282828	0.760659	1	ENSG00000267980	AC007292.1	-0.0758347	0.0122183	0.0243604	1.69285e-06	4.36726e-06	8	12	12	gene	Brain: DLPFC (PEC) genes :: Homogenate :: Genes :: EpiXcan	0.763458	0.803262	GRCh37
2408	12	22754359	ENSG00000250166	AC087241.1	ADHD	Brain. DLPFC (PEC) genes	-1.07369	0.282961	0.760659	1	ENSG00000250166	AC087241.1	-0.0740842	0.0110303	0.0162804	0.000104939	0.000236993	23	24	24	lincRNA_gene	Brain: DLPFC (PEC) genes :: Homogenate :: Genes :: EpiXcan	0.763458	0.803346	GRCh37
5566	19	21332451	ENSG00000240522	RPL7AP10	ADHD	Brain. DLPFC (PEC) genes	-1.07373	0.282942	0.760659	1	ENSG00000240522	RPL7AP10	-0.12807	0.00342308	0.0129167	0.000551411	0.0011799	4	4	4	pseudogene	Brain: DLPFC (PEC) genes :: Homogenate :: Genes :: EpiXcan	0.763458	0.803346	GRCh37
11182	8	120846216	ENSG00000136982	DSCC1	ADHD	Brain. DLPFC (PEC) genes	-1.07352	0.283036	0.760685	1	ENSG00000136982	DSCC1	-0.00972858	0.609307	0.653702	1.54514e-253	6.77725e-251	58	62	62	gene	Brain: DLPFC (PEC) genes :: Homogenate :: Genes :: EpiXcan	0.763458	0.803381	GRCh37
9169	5	88179145	ENSG00000248309	MEF2C-AS1	ADHD	Brain. DLPFC (PEC) genes	-1.07319	0.283188	0.760974	1	ENSG00000248309	MEF2C-AS1	-0.0747466	0.00874565	0.0258442	9.74853e-07	2.56069e-06	6	6	6	gene	Brain: DLPFC (PEC) genes :: Homogenate :: Genes :: EpiXcan	0.763458	0.803521	GRCh37
11167	8	110551940	ENSG00000147654	EBAG9	ADHD	Brain. DLPFC (PEC) genes	1.07295	0.283294	0.760992	1	ENSG00000147654	EBAG9	0.0476377	0.024296	0.0327697	3.11238e-08	9.0179e-08	21	24	24	gene	Brain: DLPFC (PEC) genes :: Homogenate :: Genes :: EpiXcan	0.763458	0.803584	GRCh37
5336	19	2236520	ENSG00000104897	SF3A2	ADHD	Brain. DLPFC (PEC) genes	1.07271	0.283399	0.760992	1	ENSG00000104897	SF3A2	0.0786227	0.0118031	0.0322496	4.31615e-08	1.23853e-07	2	6	6	gene	Brain: DLPFC (PEC) genes :: Homogenate :: Genes :: EpiXcan	0.763458	0.803669	GRCh37
7946	3	68780917	ENSG00000163377	FAM19A4	ADHD	Brain. DLPFC (PEC) genes	-1.07273	0.283393	0.760992	1	ENSG00000163377	FAM19A4	-0.0616278	0.0140179	0.0379523	2.51837e-09	7.78487e-09	10	10	10	gene	Brain: DLPFC (PEC) genes :: Homogenate :: Genes :: EpiXcan	0.763458	0.803669	GRCh37
1110	1	244998624	ENSG00000203667	COX20	ADHD	Brain. DLPFC (PEC) genes	-1.07249	0.283498	0.760992	1	ENSG00000203667	COX20	-0.0286266	0.0854155	0.0870879	3.77485e-20	1.94458e-19	80	117	117	gene	Brain: DLPFC (PEC) genes :: Homogenate :: Genes :: EpiXcan	0.763458	0.803682	GRCh37
7033	20	34287194	ENSG00000125995	ROMO1	ADHD	Brain. DLPFC (PEC) genes	-1.07261	0.283445	0.760992	1	ENSG00000125995	ROMO1	-0.0506067	0.0193756	0.0215446	8.18708e-06	2.01742e-05	25	28	28	gene	Brain: DLPFC (PEC) genes :: Homogenate :: Genes :: EpiXcan	0.763458	0.803682	GRCh37
9415	5	157158205	ENSG00000113272	THG1L	ADHD	Brain. DLPFC (PEC) genes	1.07261	0.283446	0.760992	1	ENSG00000113272	THG1L	0.0179691	0.156188	0.219125	1.78299e-53	2.42874e-52	24	24	24	gene	Brain: DLPFC (PEC) genes :: Homogenate :: Genes :: EpiXcan	0.763458	0.803682	GRCh37
11420	9	38620471	ENSG00000204860	FAM201A	ADHD	Brain. DLPFC (PEC) genes	-1.07228	0.283594	0.760992	1	ENSG00000204860	FAM201A	-0.0196133	0.129598	0.167301	2.8752e-39	2.7789e-38	60	77	77	gene	Brain: DLPFC (PEC) genes :: Homogenate :: Genes :: EpiXcan	0.763458	0.80376	GRCh37
5235	18	44388353	ENSG00000078043	PIAS2	ADHD	Brain. DLPFC (PEC) genes	1.07224	0.283614	0.760992	1	ENSG00000078043	PIAS2	0.0998377	0.00836949	0.0147109	0.000226259	0.000498154	9	10	10	gene	Brain: DLPFC (PEC) genes :: Homogenate :: Genes :: EpiXcan	0.763458	0.803776	GRCh37
4935	17	62775377	ENSG00000214176	PLEKHM1P1	ADHD	Brain. DLPFC (PEC) genes	1.072	0.283719	0.761113	1	ENSG00000214176	PLEKHM1P1	0.0583372	0.0134366	0.0228569	4.22944e-06	1.06249e-05	11	11	11	pseudogene	Brain: DLPFC (PEC) genes :: Homogenate :: Genes :: EpiXcan	0.763458	0.803814	GRCh37
11300	9	6011043	ENSG00000137040	RANBP6	ADHD	Brain. DLPFC (PEC) genes	-1.07202	0.283711	0.761113	1	ENSG00000137040	RANBP6	-0.0379524	0.0415424	0.042146	3.20574e-10	1.04099e-09	19	19	19	gene	Brain: DLPFC (PEC) genes :: Homogenate :: Genes :: EpiXcan	0.763458	0.803814	GRCh37
37	1	3696784	ENSG00000130764	LRRC47	ADHD	Brain. DLPFC (PEC) genes	1.07176	0.283826	0.761148	1	ENSG00000130764	LRRC47	0.0351607	0.0515316	0.0574395	1.58633e-13	6.17537e-13	31	47	47	gene	Brain: DLPFC (PEC) genes :: Homogenate :: Genes :: EpiXcan	0.763571	0.803941	GRCh37
2587	12	64078523	ENSG00000255583	AC084357.3	ADHD	Brain. DLPFC (PEC) genes	1.07156	0.283919	0.761207	1	ENSG00000255583	AC084357.3	0.0649291	0.0125865	0.0385248	1.85573e-09	5.77572e-09	4	5	5	pseudogene	Brain: DLPFC (PEC) genes :: Homogenate :: Genes :: EpiXcan	0.763637	0.804039	GRCh37
1739	11	3402191	ENSG00000223756	TSSC2	ADHD	Brain. DLPFC (PEC) genes	1.07142	0.283981	0.761207	1	ENSG00000223756	TSSC2	0.0230878	0.0982734	0.153214	8.98471e-36	7.82199e-35	11	11	11	pseudogene	Brain: DLPFC (PEC) genes :: Homogenate :: Genes :: EpiXcan	0.763637	0.804061	GRCh37
149	1	20969150	ENSG00000117242	PINK1-AS	ADHD	Brain. DLPFC (PEC) genes	-1.07075	0.284283	0.761834	1	ENSG00000117242	PINK1-AS	-0.0326101	0.0431898	0.0668689	1.20513e-15	5.18689e-15	16	19	19	gene	Brain: DLPFC (PEC) genes :: Homogenate :: Genes :: EpiXcan	0.763746	0.80434	GRCh37
1211	10	16555742	ENSG00000165985	C1QL3	ADHD	Brain. DLPFC (PEC) genes	-1.07059	0.284356	0.761834	1	ENSG00000165985	C1QL3	-0.0433669	0.0259734	0.0392352	1.25079e-09	3.92481e-09	31	38	38	gene	Brain: DLPFC (PEC) genes :: Homogenate :: Genes :: EpiXcan	0.763746	0.804396	GRCh37
3571	15	40327940	ENSG00000140319	SRP14	ADHD	Brain. DLPFC (PEC) genes	-1.07035	0.284461	0.761834	1	ENSG00000140319	SRP14	-0.0282521	0.0594135	0.0597611	4.75064e-14	1.8946e-13	27	30	30	gene	Brain: DLPFC (PEC) genes :: Homogenate :: Genes :: EpiXcan	0.763746	0.804434	GRCh37
5146	18	10724617	ENSG00000264714	AP005117.1	ADHD	Brain. DLPFC (PEC) genes	1.07045	0.284418	0.761834	1	ENSG00000264714	AP005117.1	0.0398195	0.0424134	0.0790299	2.62237e-18	1.26448e-17	11	13	13	pseudogene	Brain: DLPFC (PEC) genes :: Homogenate :: Genes :: EpiXcan	0.763746	0.804434	GRCh37
5290	18	67956137	ENSG00000170677	SOCS6	ADHD	Brain. DLPFC (PEC) genes	1.07032	0.284477	0.761834	1	ENSG00000170677	SOCS6	0.130186	0.00499671	0.0158384	0.0001237	0.000277853	4	8	8	gene	Brain: DLPFC (PEC) genes :: Homogenate :: Genes :: EpiXcan	0.763746	0.804434	GRCh37
8479	4	25121627	ENSG00000109618	SEPSECS	ADHD	Brain. DLPFC (PEC) genes	-1.07037	0.284454	0.761834	1	ENSG00000109618	SEPSECS	-0.0606006	0.01477	0.0251229	1.25732e-06	3.27165e-06	7	9	9	gene	Brain: DLPFC (PEC) genes :: Homogenate :: Genes :: EpiXcan	0.763746	0.804434	GRCh37
9866	6	80341000	ENSG00000198478	SH3BGRL2	ADHD	Brain. DLPFC (PEC) genes	1.07034	0.284464	0.761834	1	ENSG00000198478	SH3BGRL2	0.0142508	0.256012	0.327727	1.00658e-87	2.79433e-86	24	25	25	gene	Brain: DLPFC (PEC) genes :: Homogenate :: Genes :: EpiXcan	0.763746	0.804434	GRCh37
10051	6	141768148	ENSG00000259828	AL355596.1	ADHD	Brain. DLPFC (PEC) genes	1.07002	0.284612	0.761834	1	ENSG00000259828	AL355596.1	0.0347392	0.0421638	0.0569232	1.86658e-13	7.24528e-13	45	45	45	lincRNA_gene	Brain: DLPFC (PEC) genes :: Homogenate :: Genes :: EpiXcan	0.763934	0.804535	GRCh37
30	1	2439972	ENSG00000157881	PANK4	ADHD	Brain. DLPFC (PEC) genes	-1.06984	0.284692	0.761954	1	ENSG00000157881	PANK4	-0.203768	0.00216818	0.0388348	1.64411e-09	5.13429e-09	2	11	11	gene	Brain: DLPFC (PEC) genes :: Homogenate :: Genes :: EpiXcan	0.763974	0.80461	GRCh37
8120	3	129120164	ENSG00000172771	EFCAB12	ADHD	Brain. DLPFC (PEC) genes	-1.06923	0.284967	0.76224	1	ENSG00000172771	EFCAB12	-0.190783	0.00286488	0.0158161	0.000134886	0.000301826	11	14	14	gene	Brain: DLPFC (PEC) genes :: Homogenate :: Genes :: EpiXcan	0.764539	0.804779	GRCh37
8926	5	1363697	ENSG00000250584	LINC01511	ADHD	Brain. DLPFC (PEC) genes	-1.06782	0.285602	0.763123	1	ENSG00000250584	LINC01511	-0.0263644	0.0945137	0.159221	1.46247e-37	1.34147e-36	12	16	16	lincRNA_gene	Brain: DLPFC (PEC) genes :: Homogenate :: Genes :: EpiXcan	0.766065	0.805049	GRCh37
7417	22	25872185	ENSG00000272977	AL008721.2	ADHD	Brain. DLPFC (PEC) genes	-1.06734	0.285819	0.76335	1	ENSG00000272977	AL008721.2	-0.0122918	0.301817	0.33832	3.44748e-91	1.03185e-89	32	45	45	gene	Brain: DLPFC (PEC) genes :: Homogenate :: Genes :: EpiXcan	0.766474	0.805135	GRCh37
10291	7	30634297	ENSG00000106105	GARS	ADHD	Brain. DLPFC (PEC) genes	1.06719	0.285888	0.763474	1	ENSG00000106105	GARS	0.033129	0.046146	0.0793751	1.86126e-18	9.03076e-18	8	8	8	gene	Brain: DLPFC (PEC) genes :: Homogenate :: Genes :: EpiXcan	0.766483	0.805218	GRCh37
10998	8	52232138	ENSG00000147485	PXDNL	ADHD	Brain. DLPFC (PEC) genes	1.06667	0.286119	0.764032	1	ENSG00000147485	PXDNL	0.073647	0.0105314	0.0108879	0.00149851	0.00311075	36	37	37	gene	Brain: DLPFC (PEC) genes :: Homogenate :: Genes :: EpiXcan	0.766927	0.805346	GRCh37
6323	2	85545147	ENSG00000152291	TGOLN2	ADHD	Brain. DLPFC (PEC) genes	1.06648	0.286208	0.764205	1	ENSG00000152291	TGOLN2	0.0362526	0.0390493	0.0558647	3.4947e-13	1.33819e-12	22	25	25	gene	Brain: DLPFC (PEC) genes :: Homogenate :: Genes :: EpiXcan	0.766991	0.805357	GRCh37
2181	11	110300607	ENSG00000137714	FDX1	ADHD	Brain. DLPFC (PEC) genes	-1.06604	0.286407	0.764268	1	ENSG00000137714	FDX1	-0.0269386	0.0645909	0.0867831	4.53455e-20	2.32649e-19	24	25	25	gene	Brain: DLPFC (PEC) genes :: Homogenate :: Genes :: EpiXcan	0.767173	0.805405	GRCh37
10338	7	44078770	ENSG00000235314	LINC00957	ADHD	Brain. DLPFC (PEC) genes	1.06606	0.286394	0.764268	1	ENSG00000235314	LINC00957	0.0126736	0.255504	0.255913	3.20276e-64	5.49917e-63	137	154	154	lincRNA_gene	Brain: DLPFC (PEC) genes :: Homogenate :: Genes :: EpiXcan	0.767173	0.805405	GRCh37
3101	13	113619149	ENSG00000267868	AL356740.1	ADHD	Brain. DLPFC (PEC) genes	-1.06551	0.286644	0.764359	1	ENSG00000267868	AL356740.1	-0.0259657	0.0874634	0.126858	8.11349e-30	5.86193e-29	15	27	27	lincRNA_gene	Brain: DLPFC (PEC) genes :: Homogenate :: Genes :: EpiXcan	0.767281	0.805497	GRCh37
3379	14	77741299	ENSG00000009830	POMT2	ADHD	Brain. DLPFC (PEC) genes	-1.06577	0.286527	0.7643	1	ENSG00000009830	POMT2	-0.0318197	0.0534657	0.0721225	8.64802e-17	3.91343e-16	29	30	30	gene	Brain: DLPFC (PEC) genes :: Homogenate :: Genes :: EpiXcan	0.767205	0.805497	GRCh37
5554	19	19896648	ENSG00000081665	ZNF506	ADHD	Brain. DLPFC (PEC) genes	1.06572	0.28655	0.7643	1	ENSG00000081665	ZNF506	0.0294816	0.0595833	0.074916	2.38533e-17	1.1064e-16	29	39	39	gene	Brain: DLPFC (PEC) genes :: Homogenate :: Genes :: EpiXcan	0.767205	0.805497	GRCh37
4034	16	4838398	ENSG00000267795	SMIM22	ADHD	Brain. DLPFC (PEC) genes	1.0653	0.286741	0.764359	1	ENSG00000267795	SMIM22	0.0577547	0.0155231	0.0149224	0.000200559	0.000443351	17	22	22	gene	Brain: DLPFC (PEC) genes :: Homogenate :: Genes :: EpiXcan	0.767345	0.8055	GRCh37
5319	19	281040	ENSG00000141934	PLPP2	ADHD	Brain. DLPFC (PEC) genes	-1.06517	0.2868	0.764391	1	ENSG00000141934	PLPP2	-18.5581	3.37777e-07	0.0539477	9.43193e-13	3.53426e-12	1	4	4	gene	Brain: DLPFC (PEC) genes :: Homogenate :: Genes :: EpiXcan	0.767345	0.805525	GRCh37
2448	12	34175216	ENSG00000139133	ALG10	ADHD	Brain. DLPFC (PEC) genes	-1.06503	0.286864	0.764482	1	ENSG00000139133	ALG10	-0.0395425	0.0320934	0.0494522	8.55991e-12	3.04526e-11	6	10	10	gene	Brain: DLPFC (PEC) genes :: Homogenate :: Genes :: EpiXcan	0.767345	0.80559	GRCh37
385	1	55107463	ENSG00000184313	MROH7	ADHD	Brain. DLPFC (PEC) genes	1.06424	0.287218	0.764873	1	ENSG00000184313	MROH7	0.0251092	0.0885228	0.135613	2.15509e-31	1.64264e-30	32	36	36	gene	Brain: DLPFC (PEC) genes :: Homogenate :: Genes :: EpiXcan	0.767864	0.805843	GRCh37
10183	7	4836686	ENSG00000157927	RADIL	ADHD	Brain. DLPFC (PEC) genes	-1.06429	0.287195	0.764873	1	ENSG00000157927	RADIL	-0.0241509	0.115177	0.16071	6.53064e-38	6.03852e-37	34	44	44	gene	Brain: DLPFC (PEC) genes :: Homogenate :: Genes :: EpiXcan	0.767864	0.805843	GRCh37
4306	16	70841281	ENSG00000157423	HYDIN	ADHD	Brain. DLPFC (PEC) genes	1.06417	0.287254	0.764873	1	ENSG00000157423	HYDIN	0.0883996	0.00663615	0.0265449	6.81294e-07	1.81068e-06	4	5	5	gene	Brain: DLPFC (PEC) genes :: Homogenate :: Genes :: EpiXcan	0.767864	0.805845	GRCh37
1455	10	88853918	ENSG00000122376	FAM35A	ADHD	Brain. DLPFC (PEC) genes	-1.06385	0.287395	0.765028	1	ENSG00000122376	FAM35A	-0.0485981	0.0187935	0.0588414	6.34888e-14	2.51909e-13	13	15	15	gene	Brain: DLPFC (PEC) genes :: Homogenate :: Genes :: EpiXcan	0.76799	0.80591	GRCh37
8171	3	139279022	ENSG00000163864	NMNAT3	ADHD	Brain. DLPFC (PEC) genes	1.06377	0.287432	0.765028	1	ENSG00000163864	NMNAT3	0.0285889	0.0586263	0.107441	8.17212e-25	5.00747e-24	19	20	20	gene	Brain: DLPFC (PEC) genes :: Homogenate :: Genes :: EpiXcan	0.76799	0.80592	GRCh37
6159	2	38150330	ENSG00000115841	RMDN2	ADHD	Brain. DLPFC (PEC) genes	-1.06321	0.287685	0.765443	1	ENSG00000115841	RMDN2	-0.0311965	0.0521812	0.0706316	2.09408e-16	9.31886e-16	41	41	41	gene	Brain: DLPFC (PEC) genes :: Homogenate :: Genes :: EpiXcan	0.76849	0.806085	GRCh37
7171	20	62921738	ENSG00000149656	LINC00266-1	ADHD	Brain. DLPFC (PEC) genes	1.06301	0.287778	0.765443	1	ENSG00000149656	LINC00266-1	0.275611	0.00105963	0.0536576	9.00283e-13	3.37767e-12	3	13	13	processed_transcript	Brain: DLPFC (PEC) genes :: Homogenate :: Genes :: EpiXcan	0.768566	0.806091	GRCh37
1044	1	228327663	ENSG00000143774	GUK1	ADHD	Brain. DLPFC (PEC) genes	-1.06272	0.28791	0.765443	1	ENSG00000143774	GUK1	-0.0290772	0.0496814	0.0787823	2.57008e-18	1.24026e-17	9	9	9	gene	Brain: DLPFC (PEC) genes :: Homogenate :: Genes :: EpiXcan	0.768572	0.806146	GRCh37
4149	16	27413483	ENSG00000103522	IL21R	ADHD	Brain. DLPFC (PEC) genes	1.06271	0.287912	0.765443	1	ENSG00000103522	IL21R	0.0657893	0.0108652	0.028744	2.11894e-07	5.83266e-07	9	10	10	gene	Brain: DLPFC (PEC) genes :: Homogenate :: Genes :: EpiXcan	0.768572	0.806146	GRCh37
5660	19	36279778	ENSG00000225872	LINC01529	ADHD	Brain. DLPFC (PEC) genes	-1.06226	0.288117	0.765575	1	ENSG00000225872	LINC01529	-0.0280602	0.0533395	0.0906539	6.35505e-21	3.35763e-20	18	18	18	lincRNA_gene	Brain: DLPFC (PEC) genes :: Homogenate :: Genes :: EpiXcan	0.768595	0.806174	GRCh37
11103	8	94767072	ENSG00000164953	TMEM67	ADHD	Brain. DLPFC (PEC) genes	-1.06252	0.287999	0.765557	1	ENSG00000164953	TMEM67	-0.0529356	0.0217759	0.0350944	9.9619e-09	2.9728e-08	12	13	13	gene	Brain: DLPFC (PEC) genes :: Homogenate :: Genes :: EpiXcan	0.768595	0.806174	GRCh37
11722	9	139839698	ENSG00000176919	C8G	ADHD	Brain. DLPFC (PEC) genes	1.06236	0.288073	0.765575	1	ENSG00000176919	C8G	0.464626	0.000420562	0.0101302	0.00225539	0.0046282	2	7	7	gene	Brain: DLPFC (PEC) genes :: Homogenate :: Genes :: EpiXcan	0.768595	0.806174	GRCh37
1009	1	221006105	ENSG00000257551	HLX-AS1	ADHD	Brain. DLPFC (PEC) genes	1.06152	0.288455	0.765886	1	ENSG00000257551	HLX-AS1	0.0241606	0.08607	0.0910604	5.863e-21	3.10173e-20	39	42	42	gene	Brain: DLPFC (PEC) genes :: Homogenate :: Genes :: EpiXcan	0.769315	0.806282	GRCh37
85	1	11994262	ENSG00000083444	PLOD1	ADHD	Brain. DLPFC (PEC) genes	1.06105	0.288669	0.766099	1	ENSG00000083444	PLOD1	0.0226589	0.0880009	0.138334	3.2736e-32	2.5632e-31	17	20	20	gene	Brain: DLPFC (PEC) genes :: Homogenate :: Genes :: EpiXcan	0.769315	0.80653	GRCh37
1396	10	74127098	ENSG00000107745	MICU1	ADHD	Brain. DLPFC (PEC) genes	-1.06077	0.288795	0.766219	1	ENSG00000107745	MICU1	-0.0236622	0.0966676	0.133868	3.22899e-31	2.45265e-30	25	25	25	gene	Brain: DLPFC (PEC) genes :: Homogenate :: Genes :: EpiXcan	0.769315	0.806587	GRCh37
1619	10	121410882	ENSG00000151929	BAG3	ADHD	Brain. DLPFC (PEC) genes	-1.06049	0.288921	0.766219	1	ENSG00000151929	BAG3	-0.0356591	0.039781	0.0663205	1.72714e-15	7.38225e-15	11	12	12	gene	Brain: DLPFC (PEC) genes :: Homogenate :: Genes :: EpiXcan	0.769315	0.806644	GRCh37
6494	2	130748029	ENSG00000180178	FAR2P1	ADHD	Brain. DLPFC (PEC) genes	1.06046	0.288936	0.766219	1	ENSG00000180178	FAR2P1	0.139679	0.00337308	0.0222255	5.44925e-06	1.36e-05	9	13	13	pseudogene	Brain: DLPFC (PEC) genes :: Homogenate :: Genes :: EpiXcan	0.769315	0.806644	GRCh37
6771	2	219472488	ENSG00000115556	PLCD4	ADHD	Brain. DLPFC (PEC) genes	-1.06058	0.288882	0.766219	1	ENSG00000115556	PLCD4	-0.0255669	0.0745121	0.111657	6.29335e-26	4.00688e-25	32	32	32	gene	Brain: DLPFC (PEC) genes :: Homogenate :: Genes :: EpiXcan	0.769315	0.806644	GRCh37
6964	20	18488137	ENSG00000101310	SEC23B	ADHD	Brain. DLPFC (PEC) genes	1.06054	0.288897	0.766219	1	ENSG00000101310	SEC23B	0.0125858	0.333311	0.412215	1.40398e-117	7.13043e-116	48	48	48	gene	Brain: DLPFC (PEC) genes :: Homogenate :: Genes :: EpiXcan	0.769315	0.806644	GRCh37
7877	3	50595462	ENSG00000088543	C3orf18	ADHD	Brain. DLPFC (PEC) genes	-1.06027	0.289022	0.766329	1	ENSG00000088543	C3orf18	-0.0488724	0.0244777	0.0212595	8.00765e-06	1.97663e-05	12	14	14	gene	Brain: DLPFC (PEC) genes :: Homogenate :: Genes :: EpiXcan	0.769315	0.806724	GRCh37
2374	12	11332272	ENSG00000256629	TAS2R67P	ADHD	Brain. DLPFC (PEC) genes	1.06015	0.289075	0.766352	1	ENSG00000256629	TAS2R67P	0.051165	0.0185463	0.0305944	9.42935e-08	2.64627e-07	13	13	13	pseudogene	Brain: DLPFC (PEC) genes :: Homogenate :: Genes :: EpiXcan	0.769315	0.806766	GRCh37
6981	20	23355159	ENSG00000125814	NAPB	ADHD	Brain. DLPFC (PEC) genes	-1.06017	0.289069	0.766352	1	ENSG00000125814	NAPB	-0.0106068	0.450491	0.502888	7.70096e-158	7.11793e-156	59	62	62	gene	Brain: DLPFC (PEC) genes :: Homogenate :: Genes :: EpiXcan	0.769315	0.806766	GRCh37
8074	3	122513642	ENSG00000138463	DIRC2	ADHD	Brain. DLPFC (PEC) genes	1.06008	0.289108	0.76638	1	ENSG00000138463	DIRC2	0.0882353	0.0133017	0.0171795	6.46005e-05	0.000148237	17	18	18	gene	Brain: DLPFC (PEC) genes :: Homogenate :: Genes :: EpiXcan	0.769315	0.806807	GRCh37
7148	20	61726845	ENSG00000231133	HAR1B	ADHD	Brain. DLPFC (PEC) genes	-1.05947	0.289385	0.766938	1	ENSG00000231133	HAR1B	-0.227908	0.00102477	0.0579689	1.14997e-13	4.50356e-13	6	20	20	lincRNA_gene	Brain: DLPFC (PEC) genes :: Homogenate :: Genes :: EpiXcan	0.769878	0.807118	GRCh37
11667	9	133884469	ENSG00000050555	LAMC3	ADHD	Brain. DLPFC (PEC) genes	1.05924	0.289489	0.766978	1	ENSG00000050555	LAMC3	0.0303408	0.053149	0.110182	1.39954e-25	8.79692e-25	15	21	21	gene	Brain: DLPFC (PEC) genes :: Homogenate :: Genes :: EpiXcan	0.769981	0.807174	GRCh37
6573	2	162436582	ENSG00000235716	KRT18P46	ADHD	Brain. DLPFC (PEC) genes	-1.05891	0.289639	0.767198	1	ENSG00000235716	KRT18P46	-0.0788306	0.00834698	0.0207854	1.15909e-05	2.81931e-05	3	3	3	pseudogene	Brain: DLPFC (PEC) genes :: Homogenate :: Genes :: EpiXcan	0.770204	0.807317	GRCh37
5981	19	57989017	ENSG00000268266	AC003005.2	ADHD	Brain. DLPFC (PEC) genes	-1.05865	0.289759	0.767458	1	ENSG00000268266	AC003005.2	-0.014833	0.207834	0.275241	2.28095e-69	4.43041e-68	23	28	28	lincRNA_gene	Brain: DLPFC (PEC) genes :: Homogenate :: Genes :: EpiXcan	0.770349	0.807398	GRCh37
9659	6	28317691	ENSG00000189298	ZKSCAN3	ADHD	Brain. DLPFC (PEC) genes	-1.05834	0.289902	0.767483	1	ENSG00000189298	ZKSCAN3	-0.0129836	0.279666	0.342345	3.1178e-91	9.34333e-90	11	14	14	gene	Brain: DLPFC (PEC) genes :: Homogenate :: Genes :: EpiXcan	0.770438	0.807518	GRCh37
2354	12	10758612	ENSG00000111196	MAGOHB	ADHD	Brain. DLPFC (PEC) genes	1.0582	0.289965	0.767591	1	ENSG00000111196	MAGOHB	0.0357165	0.0367242	0.04518	6.7386e-11	2.27614e-10	34	45	45	gene	Brain: DLPFC (PEC) genes :: Homogenate :: Genes :: EpiXcan	0.770438	0.80752	GRCh37
2440	12	31264586	ENSG00000177359	AC024940.1	ADHD	Brain. DLPFC (PEC) genes	-1.05802	0.290047	0.767676	1	ENSG00000177359	AC024940.1	-0.0256006	0.0810386	0.127379	9.60092e-30	6.91587e-29	23	24	24	pseudogene	Brain: DLPFC (PEC) genes :: Homogenate :: Genes :: EpiXcan	0.770438	0.807581	GRCh37
1806	11	13690217	ENSG00000197601	FAR1	ADHD	Brain. DLPFC (PEC) genes	1.05788	0.290112	0.767676	1	ENSG00000197601	FAR1	0.0533619	0.0184469	0.0349355	1.11136e-08	3.3087e-08	8	8	8	gene	Brain: DLPFC (PEC) genes :: Homogenate :: Genes :: EpiXcan	0.770438	0.807613	GRCh37
3523	15	30762982	ENSG00000215302	AC127502.1	ADHD	Brain. DLPFC (PEC) genes	-1.05786	0.290121	0.767676	1	ENSG00000215302	AC127502.1	-0.0210591	0.11888	0.162682	1.61003e-38	1.51898e-37	30	43	43	pseudogene	Brain: DLPFC (PEC) genes :: Homogenate :: Genes :: EpiXcan	0.770438	0.807613	GRCh37
8142	3	133317019	ENSG00000163781	TOPBP1	ADHD	Brain. DLPFC (PEC) genes	1.05747	0.290298	0.767975	1	ENSG00000163781	TOPBP1	0.0212836	0.100466	0.100568	3.15157e-23	1.82541e-22	61	70	70	gene	Brain: DLPFC (PEC) genes :: Homogenate :: Genes :: EpiXcan	0.770729	0.807697	GRCh37
8614	4	78078304	ENSG00000138764	CCNG2	ADHD	Brain. DLPFC (PEC) genes	1.05713	0.290453	0.767975	1	ENSG00000138764	CCNG2	0.0324219	0.0465303	0.0589938	7.15431e-14	2.83121e-13	34	35	35	gene	Brain: DLPFC (PEC) genes :: Homogenate :: Genes :: EpiXcan	0.770729	0.807716	GRCh37
11216	8	140742586	ENSG00000167632	TRAPPC9	ADHD	Brain. DLPFC (PEC) genes	-1.05728	0.290382	0.767975	1	ENSG00000167632	TRAPPC9	-0.0273805	0.0938409	0.131895	1.0976e-30	8.16987e-30	66	71	71	gene	Brain: DLPFC (PEC) genes :: Homogenate :: Genes :: EpiXcan	0.770729	0.807716	GRCh37
11121	8	99114572	ENSG00000132541	RIDA	ADHD	Brain. DLPFC (PEC) genes	1.05704	0.290493	0.767975	1	ENSG00000132541	RIDA	0.0534792	0.0196758	0.0232029	3.16904e-06	8.03722e-06	24	25	25	gene	Brain: DLPFC (PEC) genes :: Homogenate :: Genes :: EpiXcan	0.770729	0.807748	GRCh37
2147	11	94883703	ENSG00000245552	AP000787.1	ADHD	Brain. DLPFC (PEC) genes	-1.05673	0.290636	0.767975	1	ENSG00000245552	AP000787.1	-0.0436123	0.0278322	0.036804	4.35911e-09	1.32894e-08	23	25	25	gene	Brain: DLPFC (PEC) genes :: Homogenate :: Genes :: EpiXcan	0.770933	0.807798	GRCh37
4172	16	29538889	ENSG00000205534	SMG1P2	ADHD	Brain. DLPFC (PEC) genes	-1.05625	0.290853	0.768015	1	ENSG00000205534	SMG1P2	-0.0552407	0.0193426	0.0277263	3.56079e-07	9.65716e-07	18	26	26	pseudogene	Brain: DLPFC (PEC) genes :: Homogenate :: Genes :: EpiXcan	0.771071	0.807834	GRCh37
3294	14	65213002	ENSG00000070182	SPTB	ADHD	Brain. DLPFC (PEC) genes	1.0562	0.290879	0.768015	1	ENSG00000070182	SPTB	0.0299104	0.0704476	0.0804251	1.20186e-18	5.87628e-18	57	63	63	gene	Brain: DLPFC (PEC) genes :: Homogenate :: Genes :: EpiXcan	0.771071	0.807846	GRCh37
11151	8	104410863	ENSG00000164933	SLC25A32	ADHD	Brain. DLPFC (PEC) genes	1.05608	0.290932	0.768015	1	ENSG00000164933	SLC25A32	0.0164347	0.181543	0.250086	3.67949e-62	6.00975e-61	24	24	24	gene	Brain: DLPFC (PEC) genes :: Homogenate :: Genes :: EpiXcan	0.771071	0.807911	GRCh37
4001	16	2961938	ENSG00000059122	FLYWCH1	ADHD	Brain. DLPFC (PEC) genes	1.05604	0.29095	0.768015	1	ENSG00000059122	FLYWCH1	0.0112134	0.369429	0.462537	3.02288e-139	2.08951e-137	15	16	16	gene	Brain: DLPFC (PEC) genes :: Homogenate :: Genes :: EpiXcan	0.771071	0.80792	GRCh37
11042	8	72067692	ENSG00000254031	AC022858.1	ADHD	Brain. DLPFC (PEC) genes	-1.05546	0.291215	0.768015	1	ENSG00000254031	AC022858.1	-0.0227052	0.0954596	0.148342	9.46569e-35	8.02074e-34	13	14	14	gene	Brain: DLPFC (PEC) genes :: Homogenate :: Genes :: EpiXcan	0.771599	0.808083	GRCh37
7564	22	42394729	ENSG00000183066	WBP2NL	ADHD	Brain. DLPFC (PEC) genes	1.05525	0.291313	0.768096	1	ENSG00000183066	WBP2NL	0.0132256	0.285997	0.359785	1.15187e-97	3.96967e-96	21	23	23	gene	Brain: DLPFC (PEC) genes :: Homogenate :: Genes :: EpiXcan	0.771683	0.808118	GRCh37
8353	3	196074533	ENSG00000163960	UBXN7	ADHD	Brain. DLPFC (PEC) genes	-1.05497	0.291438	0.768171	1	ENSG00000163960	UBXN7	-0.0378532	0.0330082	0.0494672	7.39253e-12	2.63813e-11	18	20	20	gene	Brain: DLPFC (PEC) genes :: Homogenate :: Genes :: EpiXcan	0.771841	0.808154	GRCh37
2250	11	124543694	ENSG00000064199	SPA17	ADHD	Brain. DLPFC (PEC) genes	-1.05447	0.291666	0.768308	1	ENSG00000064199	SPA17	-0.0165199	0.14679	0.212988	7.60557e-52	9.93377e-51	18	18	18	gene	Brain: DLPFC (PEC) genes :: Homogenate :: Genes :: EpiXcan	0.772094	0.808293	GRCh37
9970	6	116422012	ENSG00000178425	NT5DC1	ADHD	Brain. DLPFC (PEC) genes	1.05448	0.291662	0.768308	1	ENSG00000178425	NT5DC1	0.0239235	0.0872211	0.0631662	8.83471e-15	3.65134e-14	68	70	70	gene	Brain: DLPFC (PEC) genes :: Homogenate :: Genes :: EpiXcan	0.772094	0.808293	GRCh37
3672	15	56297911	ENSG00000230183	CNOT6LP1	ADHD	Brain. DLPFC (PEC) genes	-1.05419	0.291797	0.768316	1	ENSG00000230183	CNOT6LP1	-0.0218033	0.148699	0.200772	3.54979e-48	4.27962e-47	23	28	28	pseudogene	Brain: DLPFC (PEC) genes :: Homogenate :: Genes :: EpiXcan	0.772094	0.808296	GRCh37
9593	6	16238811	ENSG00000137198	GMPR	ADHD	Brain. DLPFC (PEC) genes	1.05423	0.291778	0.768316	1	ENSG00000137198	GMPR	0.0608017	0.0119572	0.0349706	1.05207e-08	3.13606e-08	2	2	2	gene	Brain: DLPFC (PEC) genes :: Homogenate :: Genes :: EpiXcan	0.772094	0.808296	GRCh37
5553	19	19871847	ENSG00000267581	AC011477.4	ADHD	Brain. DLPFC (PEC) genes	1.05376	0.291992	0.768459	1	ENSG00000267581	AC011477.4	0.0614142	0.0214545	0.0161093	0.000113745	0.000256207	32	36	36	lincRNA_gene	Brain: DLPFC (PEC) genes :: Homogenate :: Genes :: EpiXcan	0.772436	0.808475	GRCh37
246	1	37958176	ENSG00000163875	MEAF6	ADHD	Brain. DLPFC (PEC) genes	1.05313	0.292282	0.768829	1	ENSG00000163875	MEAF6	0.0365871	0.0399704	0.0609025	2.3373e-14	9.47013e-14	26	28	28	gene	Brain: DLPFC (PEC) genes :: Homogenate :: Genes :: EpiXcan	0.772967	0.808679	GRCh37
9827	6	69339854	ENSG00000230910	AL391807.1	ADHD	Brain. DLPFC (PEC) genes	1.05301	0.292337	0.768916	1	ENSG00000230910	AL391807.1	0.0470915	0.0253414	0.0480297	1.581e-11	5.53718e-11	7	7	7	gene	Brain: DLPFC (PEC) genes :: Homogenate :: Genes :: EpiXcan	0.772967	0.808701	GRCh37
3720	15	66628544	ENSG00000075131	TIPIN	ADHD	Brain. DLPFC (PEC) genes	1.05277	0.292445	0.769054	1	ENSG00000075131	TIPIN	0.0128742	0.350803	0.406715	3.80641e-115	1.8476e-113	44	49	49	gene	Brain: DLPFC (PEC) genes :: Homogenate :: Genes :: EpiXcan	0.772967	0.808783	GRCh37
6738	2	207938861	ENSG00000118263	KLF7	ADHD	Brain. DLPFC (PEC) genes	-1.05275	0.292456	0.769054	1	ENSG00000118263	KLF7	-0.0448051	0.0267489	0.0397631	1.007e-09	3.17327e-09	17	17	17	gene	Brain: DLPFC (PEC) genes :: Homogenate :: Genes :: EpiXcan	0.772967	0.808795	GRCh37
10353	7	45022622	ENSG00000232956	SNHG15	ADHD	Brain. DLPFC (PEC) genes	1.05233	0.29265	0.76927	1	ENSG00000232956	SNHG15	0.0188156	0.133321	0.171745	8.25741e-41	8.31046e-40	22	25	25	lincRNA_gene	Brain: DLPFC (PEC) genes :: Homogenate :: Genes :: EpiXcan	0.773305	0.808877	GRCh37
3086	13	109248500	ENSG00000041515	MYO16	ADHD	Brain. DLPFC (PEC) genes	-1.05192	0.292837	0.769426	1	ENSG00000041515	MYO16	-0.0323896	0.0419153	0.0290234	2.06527e-07	5.68946e-07	98	104	104	gene	Brain: DLPFC (PEC) genes :: Homogenate :: Genes :: EpiXcan	0.773607	0.808983	GRCh37
7672	3	9404526	ENSG00000134077	THUMPD3	ADHD	Brain. DLPFC (PEC) genes	1.05179	0.292896	0.769426	1	ENSG00000134077	THUMPD3	0.0122601	0.326737	0.40748	3.094e-117	1.55176e-115	32	34	34	gene	Brain: DLPFC (PEC) genes :: Homogenate :: Genes :: EpiXcan	0.773607	0.808983	GRCh37
11715	9	139323071	ENSG00000148384	INPP5E	ADHD	Brain. DLPFC (PEC) genes	1.05095	0.29328	0.769771	1	ENSG00000148384	INPP5E	0.0457391	0.0373773	0.191266	9.55636e-46	1.09156e-44	7	15	15	gene	Brain: DLPFC (PEC) genes :: Homogenate :: Genes :: EpiXcan	0.773608	0.809327	GRCh37
8183	3	142442916	ENSG00000144935	TRPC1	ADHD	Brain. DLPFC (PEC) genes	-1.05062	0.293434	0.769831	1	ENSG00000144935	TRPC1	-0.0621965	0.0136081	0.0204111	1.3323e-05	3.22435e-05	15	21	21	gene	Brain: DLPFC (PEC) genes :: Homogenate :: Genes :: EpiXcan	0.773608	0.809359	GRCh37
1916	11	49896497	ENSG00000255190	TRIM51DP	ADHD	Brain. DLPFC (PEC) genes	-1.05055	0.293464	0.769831	1	ENSG00000255190	TRIM51DP	-0.0175927	0.195964	0.262275	1.52439e-65	2.70003e-64	45	49	49	pseudogene	Brain: DLPFC (PEC) genes :: Homogenate :: Genes :: EpiXcan	0.773608	0.809375	GRCh37
6029	2	217730	ENSG00000035115	SH3YL1	ADHD	Brain. DLPFC (PEC) genes	1.05057	0.293457	0.769831	1	ENSG00000035115	SH3YL1	0.0320353	0.0481742	0.0828233	4.10072e-19	2.03715e-18	5	5	5	gene	Brain: DLPFC (PEC) genes :: Homogenate :: Genes :: EpiXcan	0.773608	0.809375	GRCh37
11130	8	101269288	ENSG00000034677	RNF19A	ADHD	Brain. DLPFC (PEC) genes	-1.05058	0.29345	0.769831	1	ENSG00000034677	RNF19A	-0.163502	0.00185009	0.0152419	0.000178988	0.000396975	2	3	3	gene	Brain: DLPFC (PEC) genes :: Homogenate :: Genes :: EpiXcan	0.773608	0.809375	GRCh37
7118	20	54967427	ENSG00000101138	CSTF1	ADHD	Brain. DLPFC (PEC) genes	1.05044	0.293515	0.769831	1	ENSG00000101138	CSTF1	0.0880516	0.00950224	0.0124869	0.000706921	0.00150121	9	11	11	gene	Brain: DLPFC (PEC) genes :: Homogenate :: Genes :: EpiXcan	0.773608	0.809398	GRCh37
7991	3	99548985	ENSG00000168386	FILIP1L	ADHD	Brain. DLPFC (PEC) genes	-1.05032	0.293573	0.769831	1	ENSG00000168386	FILIP1L	-0.0218968	0.090351	0.115903	9.73173e-27	6.36919e-26	32	32	32	gene	Brain: DLPFC (PEC) genes :: Homogenate :: Genes :: EpiXcan	0.773608	0.809398	GRCh37
11533	9	103204560	ENSG00000241697	TMEFF1	ADHD	Brain. DLPFC (PEC) genes	1.05039	0.293537	0.769831	1	ENSG00000241697	TMEFF1	0.0846992	0.00682663	0.0102153	0.00206871	0.00425416	5	5	5	gene	Brain: DLPFC (PEC) genes :: Homogenate :: Genes :: EpiXcan	0.773608	0.809398	GRCh37
1923	11	57295936	ENSG00000134809	TIMM10	ADHD	Brain. DLPFC (PEC) genes	1.05023	0.293611	0.769831	1	ENSG00000134809	TIMM10	0.0184793	0.129639	0.171362	6.83494e-41	6.89035e-40	13	14	14	gene	Brain: DLPFC (PEC) genes :: Homogenate :: Genes :: EpiXcan	0.773608	0.809432	GRCh37
8610	4	77356253	ENSG00000138771	SHROOM3	ADHD	Brain. DLPFC (PEC) genes	-1.05023	0.293614	0.769831	1	ENSG00000138771	SHROOM3	-0.0434272	0.030308	0.0143506	0.000269384	0.000589338	54	56	56	gene	Brain: DLPFC (PEC) genes :: Homogenate :: Genes :: EpiXcan	0.773608	0.809432	GRCh37
10845	8	10340388	ENSG00000253649	PRSS51	ADHD	Brain. DLPFC (PEC) genes	1.05021	0.293622	0.769831	1	ENSG00000253649	PRSS51	0.0847417	0.00662335	0.0183828	3.28502e-05	7.71074e-05	9	9	9	gene	Brain: DLPFC (PEC) genes :: Homogenate :: Genes :: EpiXcan	0.773608	0.80944	GRCh37
5177	18	20378224	ENSG00000101773	RBBP8	ADHD	Brain. DLPFC (PEC) genes	1.04964	0.293886	0.769956	1	ENSG00000101773	RBBP8	0.0708916	0.0114121	0.028616	2.54645e-07	6.97044e-07	12	12	12	gene	Brain: DLPFC (PEC) genes :: Homogenate :: Genes :: EpiXcan	0.773609	0.809534	GRCh37
5582	19	22703797	ENSG00000260599	AC011467.1	ADHD	Brain. DLPFC (PEC) genes	1.04979	0.293814	0.769925	1	ENSG00000260599	AC011467.1	0.0679487	0.0150454	0.0197576	1.83881e-05	4.40031e-05	42	42	42	gene	Brain: DLPFC (PEC) genes :: Homogenate :: Genes :: EpiXcan	0.773609	0.809534	GRCh37
10444	7	74306894	ENSG00000123965	PMS2P5	ADHD	Brain. DLPFC (PEC) genes	-1.04989	0.293766	0.769925	1	ENSG00000123965	PMS2P5	-0.0412377	0.0255315	0.312389	4.92891e-81	1.17961e-79	7	16	16	pseudogene	Brain: DLPFC (PEC) genes :: Homogenate :: Genes :: EpiXcan	0.773609	0.809534	GRCh37
11500	9	97488983	ENSG00000148120	C9orf3	ADHD	Brain. DLPFC (PEC) genes	-1.04974	0.293836	0.769925	1	ENSG00000148120	C9orf3	-0.0557034	0.0172756	0.0159717	0.000124606	0.000279809	39	41	41	gene	Brain: DLPFC (PEC) genes :: Homogenate :: Genes :: EpiXcan	0.773609	0.809534	GRCh37
10148	6	169615875	ENSG00000186340	THBS2	ADHD	Brain. DLPFC (PEC) genes	1.04938	0.294002	0.770068	1	ENSG00000186340	THBS2	0.0165605	0.176311	0.270267	6.02238e-68	1.13149e-66	26	32	32	gene	Brain: DLPFC (PEC) genes :: Homogenate :: Genes :: EpiXcan	0.773741	0.809606	GRCh37
4865	17	48609904	ENSG00000049283	EPN3	ADHD	Brain. DLPFC (PEC) genes	1.04871	0.294311	0.770492	1	ENSG00000049283	EPN3	0.0365763	0.040577	0.0627818	1.06932e-14	4.40133e-14	38	42	42	gene	Brain: DLPFC (PEC) genes :: Homogenate :: Genes :: EpiXcan	0.774216	0.809903	GRCh37
7643	22	51017378	ENSG00000100288	CHKB	ADHD	Brain. DLPFC (PEC) genes	-1.04864	0.294343	0.770492	1	ENSG00000100288	CHKB	-0.0176719	0.148261	0.210176	8.02141e-51	1.02223e-49	20	42	42	gene	Brain: DLPFC (PEC) genes :: Homogenate :: Genes :: EpiXcan	0.774216	0.809926	GRCh37
8761	4	123809852	ENSG00000170917	NUDT6	ADHD	Brain. DLPFC (PEC) genes	1.04837	0.294468	0.770612	1	ENSG00000170917	NUDT6	0.0223737	0.0942609	0.123807	3.33943e-29	2.36109e-28	17	17	17	gene	Brain: DLPFC (PEC) genes :: Homogenate :: Genes :: EpiXcan	0.774216	0.810013	GRCh37
303	1	43637820	ENSG00000243710	CFAP57	ADHD	Brain. DLPFC (PEC) genes	1.0481	0.294594	0.770612	1	ENSG00000243710	CFAP57	0.0157954	0.204615	0.267816	5.92519e-67	1.08865e-65	23	26	26	gene	Brain: DLPFC (PEC) genes :: Homogenate :: Genes :: EpiXcan	0.774216	0.81007	GRCh37
2018	11	66104804	ENSG00000174744	BRMS1	ADHD	Brain. DLPFC (PEC) genes	-1.04802	0.294629	0.770612	1	ENSG00000174744	BRMS1	-0.0326858	0.0425993	0.0664382	1.56759e-15	6.7134e-15	24	25	25	gene	Brain: DLPFC (PEC) genes :: Homogenate :: Genes :: EpiXcan	0.774216	0.81007	GRCh37
8543	4	47916159	ENSG00000163293	NIPAL1	ADHD	Brain. DLPFC (PEC) genes	-1.04816	0.294563	0.770612	1	ENSG00000163293	NIPAL1	-0.0231374	0.099965	0.134213	4.54923e-31	3.43922e-30	20	21	21	gene	Brain: DLPFC (PEC) genes :: Homogenate :: Genes :: EpiXcan	0.774216	0.81007	GRCh37
9007	5	41730167	ENSG00000083720	OXCT1	ADHD	Brain. DLPFC (PEC) genes	-1.04799	0.294644	0.770612	1	ENSG00000083720	OXCT1	-0.0558849	0.0137539	0.0184092	3.78321e-05	8.84363e-05	23	28	28	gene	Brain: DLPFC (PEC) genes :: Homogenate :: Genes :: EpiXcan	0.774216	0.81007	GRCh37
8443	4	8356817	ENSG00000251615	AC104825.2	ADHD	Brain. DLPFC (PEC) genes	-1.04733	0.294946	0.77069	1	ENSG00000251615	AC104825.2	-0.0130771	0.277102	0.32685	6.14867e-86	1.65179e-84	50	55	55	lincRNA_gene	Brain: DLPFC (PEC) genes :: Homogenate :: Genes :: EpiXcan	0.774565	0.810169	GRCh37
3393	14	85996488	ENSG00000185070	FLRT2	ADHD	Brain. DLPFC (PEC) genes	-1.04727	0.294974	0.77069	1	ENSG00000185070	FLRT2	-0.0471987	0.0268694	0.0256624	1.03352e-06	2.70979e-06	36	40	40	gene	Brain: DLPFC (PEC) genes :: Homogenate :: Genes :: EpiXcan	0.774565	0.81019	GRCh37
5227	18	43304092	ENSG00000141469	SLC14A1	ADHD	Brain. DLPFC (PEC) genes	1.04727	0.294976	0.77069	1	ENSG00000141469	SLC14A1	0.0239097	0.095037	0.143376	1.22966e-33	1.0083e-32	48	56	56	gene	Brain: DLPFC (PEC) genes :: Homogenate :: Genes :: EpiXcan	0.774565	0.81019	GRCh37
3171	14	24834879	ENSG00000100968	NFATC4	ADHD	Brain. DLPFC (PEC) genes	1.04713	0.295041	0.770723	1	ENSG00000100968	NFATC4	0.0416533	0.0296474	0.058901	7.73471e-14	3.05789e-13	7	7	7	gene	Brain: DLPFC (PEC) genes :: Homogenate :: Genes :: EpiXcan	0.774565	0.810217	GRCh37
1199	10	13652047	ENSG00000239665	AL157392.3	ADHD	Brain. DLPFC (PEC) genes	-1.04695	0.295123	0.770723	1	ENSG00000239665	AL157392.3	-0.00943216	0.538371	0.596029	8.35908e-211	1.86717e-208	39	44	44	gene	Brain: DLPFC (PEC) genes :: Homogenate :: Genes :: EpiXcan	0.774607	0.810233	GRCh37
4571	17	15339338	ENSG00000259024	TVP23C-CDRT4	ADHD	Brain. DLPFC (PEC) genes	-1.04642	0.295369	0.770945	1	ENSG00000259024	TVP23C-CDRT4	-0.0139592	0.246512	0.324544	1.27851e-85	3.38187e-84	10	13	13	gene	Brain: DLPFC (PEC) genes :: Homogenate :: Genes :: EpiXcan	0.77508	0.810384	GRCh37
6192	2	47419544	ENSG00000234690	AC106869.1	ADHD	Brain. DLPFC (PEC) genes	1.04605	0.295539	0.770982	1	ENSG00000234690	AC106869.1	0.0466737	0.0230763	0.0495211	7.37078e-12	2.63076e-11	26	28	28	lincRNA_gene	Brain: DLPFC (PEC) genes :: Homogenate :: Genes :: EpiXcan	0.775227	0.81046	GRCh37
5078	17	79993012	ENSG00000169738	DCXR	ADHD	Brain. DLPFC (PEC) genes	1.04601	0.295557	0.770982	1	ENSG00000169738	DCXR	0.13729	0.00293676	0.0408457	6.25578e-10	1.99543e-09	4	18	18	gene	Brain: DLPFC (PEC) genes :: Homogenate :: Genes :: EpiXcan	0.775227	0.810465	GRCh37
5460	19	12543917	ENSG00000269755	AC008758.6	ADHD	Brain. DLPFC (PEC) genes	1.04569	0.295702	0.771181	1	ENSG00000269755	AC008758.6	0.0341276	0.0439845	0.0616704	1.783e-14	7.25716e-14	10	11	11	gene	Brain: DLPFC (PEC) genes :: Homogenate :: Genes :: EpiXcan	0.775433	0.810589	GRCh37
9651	6	28109688	ENSG00000198315	ZKSCAN8	ADHD	Brain. DLPFC (PEC) genes	-1.04511	0.295971	0.771537	1	ENSG00000198315	ZKSCAN8	-0.0420248	0.0270201	0.0321978	3.2853e-08	9.50182e-08	16	16	16	gene	Brain: DLPFC (PEC) genes :: Homogenate :: Genes :: EpiXcan	0.775944	0.810754	GRCh37
11461	9	88902648	ENSG00000083223	ZCCHC6	ADHD	Brain. DLPFC (PEC) genes	1.04492	0.29606	0.771711	1	ENSG00000083223	ZCCHC6	0.0336504	0.0487021	0.075628	1.39166e-17	6.51258e-17	23	26	26	gene	Brain: DLPFC (PEC) genes :: Homogenate :: Genes :: EpiXcan	0.775944	0.810806	GRCh37
6402	2	102508955	ENSG00000233404	FLJ20373	ADHD	Brain. DLPFC (PEC) genes	1.0447	0.296161	0.771741	1	ENSG00000233404	FLJ20373	0.0433184	0.0230874	0.0432775	1.36163e-10	4.52016e-10	7	7	7	gene	Brain: DLPFC (PEC) genes :: Homogenate :: Genes :: EpiXcan	0.775944	0.810821	GRCh37
10354	7	45039074	ENSG00000136280	CCM2	ADHD	Brain. DLPFC (PEC) genes	-1.04479	0.29612	0.771741	1	ENSG00000136280	CCM2	-0.0303518	0.0556738	0.101579	1.93005e-23	1.12656e-22	12	12	12	gene	Brain: DLPFC (PEC) genes :: Homogenate :: Genes :: EpiXcan	0.775944	0.810821	GRCh37
6113	2	26915619	ENSG00000171303	KCNK3	ADHD	Brain. DLPFC (PEC) genes	-1.04412	0.29643	0.772207	1	ENSG00000171303	KCNK3	-0.0518033	0.0189227	0.0225786	4.77705e-06	1.19632e-05	17	22	22	gene	Brain: DLPFC (PEC) genes :: Homogenate :: Genes :: EpiXcan	0.776421	0.811169	GRCh37
1272	10	42827314	ENSG00000215146	BX322639.1	ADHD	Brain. DLPFC (PEC) genes	-1.04402	0.296477	0.772213	1	ENSG00000215146	BX322639.1	-0.0119188	0.461009	0.625734	5.90686e-231	1.78121e-228	18	24	24	pseudogene	Brain: DLPFC (PEC) genes :: Homogenate :: Genes :: EpiXcan	0.776421	0.811223	GRCh37
11083	8	86376081	ENSG00000104267	CA2	ADHD	Brain. DLPFC (PEC) genes	1.04388	0.296542	0.772228	1	ENSG00000104267	CA2	0.0435813	0.0261878	0.0182152	4.04603e-05	9.43786e-05	34	38	38	gene	Brain: DLPFC (PEC) genes :: Homogenate :: Genes :: EpiXcan	0.776421	0.81126	GRCh37
4386	16	88709691	ENSG00000051523	CYBA	ADHD	Brain. DLPFC (PEC) genes	1.0435	0.296716	0.772535	1	ENSG00000051523	CYBA	0.0867065	0.00883583	0.0213266	8.30979e-06	2.0464e-05	20	40	40	gene	Brain: DLPFC (PEC) genes :: Homogenate :: Genes :: EpiXcan	0.776704	0.811331	GRCh37
3792	15	79051545	ENSG00000136378	ADAMTS7	ADHD	Brain. DLPFC (PEC) genes	1.04302	0.296941	0.772781	1	ENSG00000136378	ADAMTS7	0.0510424	0.0193348	0.0235294	2.97109e-06	7.55263e-06	24	25	25	gene	Brain: DLPFC (PEC) genes :: Homogenate :: Genes :: EpiXcan	0.776946	0.811499	GRCh37
4582	17	15932471	ENSG00000141027	NCOR1	ADHD	Brain. DLPFC (PEC) genes	1.04302	0.296937	0.772781	1	ENSG00000141027	NCOR1	0.0269599	0.0649654	0.0895578	8.93929e-21	4.70238e-20	20	27	27	gene	Brain: DLPFC (PEC) genes :: Homogenate :: Genes :: EpiXcan	0.776946	0.811499	GRCh37
2690	12	100550135	ENSG00000238105	GOLGA2P5	ADHD	Brain. DLPFC (PEC) genes	-1.04206	0.297382	0.772986	1	ENSG00000238105	GOLGA2P5	-0.0333127	0.0471051	0.0501365	5.96874e-12	2.14029e-11	20	20	20	pseudogene	Brain: DLPFC (PEC) genes :: Homogenate :: Genes :: EpiXcan	0.777128	0.811719	GRCh37
3801	15	80637195	ENSG00000259495	AC016705.2	ADHD	Brain. DLPFC (PEC) genes	1.04213	0.29735	0.772986	1	ENSG00000259495	AC016705.2	0.0522981	0.0172715	0.022268	5.27388e-06	1.31746e-05	15	16	16	gene	Brain: DLPFC (PEC) genes :: Homogenate :: Genes :: EpiXcan	0.777128	0.811719	GRCh37
5905	19	53030905	ENSG00000198482	ZNF808	ADHD	Brain. DLPFC (PEC) genes	1.04207	0.297381	0.772986	1	ENSG00000198482	ZNF808	0.0298721	0.058182	0.0814023	7.29776e-19	3.59655e-18	45	74	74	gene	Brain: DLPFC (PEC) genes :: Homogenate :: Genes :: EpiXcan	0.777128	0.811719	GRCh37
9718	6	35085848	ENSG00000124678	TCP11	ADHD	Brain. DLPFC (PEC) genes	-1.04215	0.297343	0.772986	1	ENSG00000124678	TCP11	-0.088576	0.00672013	0.0210769	1.03549e-05	2.52913e-05	8	8	8	gene	Brain: DLPFC (PEC) genes :: Homogenate :: Genes :: EpiXcan	0.777128	0.811719	GRCh37
9916	6	99872798	ENSG00000228506	AL513550.1	ADHD	Brain. DLPFC (PEC) genes	1.04218	0.297329	0.772986	1	ENSG00000228506	AL513550.1	0.0142467	0.232771	0.24239	2.91137e-60	4.59646e-59	51	64	64	gene	Brain: DLPFC (PEC) genes :: Homogenate :: Genes :: EpiXcan	0.777128	0.811719	GRCh37
520	1	95285898	ENSG00000143036	SLC44A3	ADHD	Brain. DLPFC (PEC) genes	1.0419	0.29746	0.772986	1	ENSG00000143036	SLC44A3	0.0122044	0.325662	0.377197	8.5937e-105	3.40978e-103	65	77	77	gene	Brain: DLPFC (PEC) genes :: Homogenate :: Genes :: EpiXcan	0.777128	0.811733	GRCh37
2164	11	104912053	ENSG00000204397	CARD16	ADHD	Brain. DLPFC (PEC) genes	-1.04187	0.297474	0.772986	1	ENSG00000204397	CARD16	-0.0407338	0.0312594	0.0231434	3.3858e-06	8.57072e-06	28	35	35	gene	Brain: DLPFC (PEC) genes :: Homogenate :: Genes :: EpiXcan	0.777128	0.811733	GRCh37
3084	13	107820883	ENSG00000204442	FAM155A	ADHD	Brain. DLPFC (PEC) genes	-1.04115	0.297804	0.773221	1	ENSG00000204442	FAM155A	-0.01802	0.142339	0.193761	2.85127e-46	3.29267e-45	105	113	113	gene	Brain: DLPFC (PEC) genes :: Homogenate :: Genes :: EpiXcan	0.777569	0.811961	GRCh37
9773	6	43486918	ENSG00000271754	AL355802.3	ADHD	Brain. DLPFC (PEC) genes	-1.04117	0.297799	0.773221	1	ENSG00000271754	AL355802.3	-0.129389	0.0028801	0.0129094	0.0005447	0.00116637	3	4	4	gene	Brain: DLPFC (PEC) genes :: Homogenate :: Genes :: EpiXcan	0.777569	0.811961	GRCh37
1323	10	51026325	ENSG00000227345	PARG	ADHD	Brain. DLPFC (PEC) genes	-1.04091	0.297917	0.773229	1	ENSG00000227345	PARG	-0.0468069	0.0296605	0.0532541	1.18893e-12	4.43099e-12	11	15	15	gene	Brain: DLPFC (PEC) genes :: Homogenate :: Genes :: EpiXcan	0.777569	0.812033	GRCh37
7196	21	28290231	ENSG00000154736	ADAMTS5	ADHD	Brain. DLPFC (PEC) genes	1.041	0.297876	0.773229	1	ENSG00000154736	ADAMTS5	0.0498344	0.0204038	0.0282101	3.14813e-07	8.56495e-07	33	33	33	gene	Brain: DLPFC (PEC) genes :: Homogenate :: Genes :: EpiXcan	0.777569	0.812033	GRCh37
1872	11	35684353	ENSG00000166326	TRIM44	ADHD	Brain. DLPFC (PEC) genes	-1.04079	0.297974	0.773229	1	ENSG00000166326	TRIM44	-0.0183693	0.132685	0.182661	2.25875e-43	2.43151e-42	34	36	36	gene	Brain: DLPFC (PEC) genes :: Homogenate :: Genes :: EpiXcan	0.777569	0.812063	GRCh37
5096	17	80876158	ENSG00000262663	AC087222.1	ADHD	Brain. DLPFC (PEC) genes	-1.04046	0.298125	0.773229	1	ENSG00000262663	AC087222.1	-0.357929	0.000598486	0.0479589	1.55939e-11	5.46387e-11	4	8	8	lincRNA_gene	Brain: DLPFC (PEC) genes :: Homogenate :: Genes :: EpiXcan	0.777649	0.81209	GRCh37
5089	17	80572438	ENSG00000141580	WDR45B	ADHD	Brain. DLPFC (PEC) genes	1.0402	0.298247	0.773229	1	ENSG00000141580	WDR45B	0.0291151	0.0558146	0.0822936	3.56696e-19	1.77935e-18	18	22	22	gene	Brain: DLPFC (PEC) genes :: Homogenate :: Genes :: EpiXcan	0.777649	0.81217	GRCh37
5988	19	58111253	ENSG00000183647	ZNF530	ADHD	Brain. DLPFC (PEC) genes	-1.04014	0.298274	0.773229	1	ENSG00000183647	ZNF530	-0.0764441	0.00573329	0.0157952	0.000125246	0.000281143	8	8	8	gene	Brain: DLPFC (PEC) genes :: Homogenate :: Genes :: EpiXcan	0.777649	0.812188	GRCh37
7389	22	24094930	ENSG00000128218	VPREB3	ADHD	Brain. DLPFC (PEC) genes	1.04009	0.298297	0.773229	1	ENSG00000128218	VPREB3	0.042431	0.047531	0.0863154	3.87712e-20	1.99641e-19	15	17	17	gene	Brain: DLPFC (PEC) genes :: Homogenate :: Genes :: EpiXcan	0.777649	0.812218	GRCh37
4341	16	77233294	ENSG00000205078	SYCE1L	ADHD	Brain. DLPFC (PEC) genes	-1.04001	0.298336	0.773229	1	ENSG00000205078	SYCE1L	-0.0239828	0.0866269	0.0964628	3.22085e-22	1.79073e-21	36	37	37	gene	Brain: DLPFC (PEC) genes :: Homogenate :: Genes :: EpiXcan	0.777649	0.812241	GRCh37
9735	6	36839646	ENSG00000198663	C6orf89	ADHD	Brain. DLPFC (PEC) genes	1.03949	0.298578	0.773483	1	ENSG00000198663	C6orf89	0.0262396	0.0722673	0.0771905	5.67121e-18	2.69209e-17	56	58	58	gene	Brain: DLPFC (PEC) genes :: Homogenate :: Genes :: EpiXcan	0.777873	0.812305	GRCh37
11377	9	34366668	ENSG00000164976	KIAA1161	ADHD	Brain. DLPFC (PEC) genes	-1.03936	0.298639	0.773534	1	ENSG00000164976	KIAA1161	-0.0535539	0.0161758	0.0234828	2.98792e-06	7.59383e-06	19	19	19	gene	Brain: DLPFC (PEC) genes :: Homogenate :: Genes :: EpiXcan	0.777873	0.81239	GRCh37
4493	17	5019733	ENSG00000129204	USP6	ADHD	Brain. DLPFC (PEC) genes	1.03932	0.298656	0.773534	1	ENSG00000129204	USP6	0.0767746	0.00959898	0.236938	1.86003e-58	2.8221e-57	21	29	29	gene	Brain: DLPFC (PEC) genes :: Homogenate :: Genes :: EpiXcan	0.777873	0.812396	GRCh37
481	1	87170259	ENSG00000097033	SH3GLB1	ADHD	Brain. DLPFC (PEC) genes	1.03925	0.298687	0.773534	1	ENSG00000097033	SH3GLB1	0.0393985	0.0329772	0.0733095	4.08347e-17	1.87352e-16	18	24	24	gene	Brain: DLPFC (PEC) genes :: Homogenate :: Genes :: EpiXcan	0.777873	0.812409	GRCh37
2383	12	13127798	ENSG00000013583	HEBP1	ADHD	Brain. DLPFC (PEC) genes	-1.03909	0.298761	0.773668	1	ENSG00000013583	HEBP1	-0.0346358	0.0325792	0.0334791	1.79938e-08	5.28917e-08	38	46	46	gene	Brain: DLPFC (PEC) genes :: Homogenate :: Genes :: EpiXcan	0.777893	0.81245	GRCh37
7757	3	33837180	ENSG00000271643	AC112220.4	ADHD	Brain. DLPFC (PEC) genes	-1.03891	0.298847	0.773719	1	ENSG00000271643	AC112220.4	-0.0154332	0.23526	0.305441	8.78468e-79	2.02602e-77	26	27	27	lincRNA_gene	Brain: DLPFC (PEC) genes :: Homogenate :: Genes :: EpiXcan	0.777942	0.812518	GRCh37
3848	15	85734669	ENSG00000259295	CSPG4P12	ADHD	Brain. DLPFC (PEC) genes	1.03836	0.299103	0.773915	1	ENSG00000259295	CSPG4P12	0.0131932	0.275831	0.296603	2.53235e-76	5.57904e-75	66	68	68	pseudogene	Brain: DLPFC (PEC) genes :: Homogenate :: Genes :: EpiXcan	0.778438	0.81263	GRCh37
8512	4	39529639	ENSG00000249348	UGDH-AS1	ADHD	Brain. DLPFC (PEC) genes	-1.03789	0.29932	0.774126	1	ENSG00000249348	UGDH-AS1	-0.0330011	0.0436613	0.0604089	2.50075e-14	1.0112e-13	22	29	29	gene	Brain: DLPFC (PEC) genes :: Homogenate :: Genes :: EpiXcan	0.778828	0.812694	GRCh37
4726	17	37366789	ENSG00000141750	STAC2	ADHD	Brain. DLPFC (PEC) genes	-1.03691	0.299776	0.774714	1	ENSG00000141750	STAC2	-0.0502564	0.0197256	0.027935	3.5018e-07	9.50432e-07	11	15	15	gene	Brain: DLPFC (PEC) genes :: Homogenate :: Genes :: EpiXcan	0.778944	0.812925	GRCh37
1714	11	832843	ENSG00000177697	CD151	ADHD	Brain. DLPFC (PEC) genes	1.0367	0.299873	0.774714	1	ENSG00000177697	CD151	0.278237	0.000944069	0.268281	9.90071e-68	1.85151e-66	9	32	32	gene	Brain: DLPFC (PEC) genes :: Homogenate :: Genes :: EpiXcan	0.778944	0.812931	GRCh37
7127	20	57226490	ENSG00000254995	STX16-NPEPL1	ADHD	Brain. DLPFC (PEC) genes	-1.03673	0.299861	0.774714	1	ENSG00000254995	STX16-NPEPL1	-0.0257568	0.0812847	0.123674	1.20512e-28	8.38788e-28	10	10	10	gene	Brain: DLPFC (PEC) genes :: Homogenate :: Genes :: EpiXcan	0.778944	0.812931	GRCh37
9095	5	70370052	ENSG00000230847	AC044797.1	ADHD	Brain. DLPFC (PEC) genes	-1.0367	0.299874	0.774714	1	ENSG00000230847	AC044797.1	-0.0174223	0.185185	0.250406	1.46994e-62	2.42385e-61	29	36	36	pseudogene	Brain: DLPFC (PEC) genes :: Homogenate :: Genes :: EpiXcan	0.778944	0.812931	GRCh37
10764	7	150026938	ENSG00000188707	ZBED6CL	ADHD	Brain. DLPFC (PEC) genes	1.03648	0.29998	0.774714	1	ENSG00000188707	ZBED6CL	0.0170784	0.172508	0.189916	2.75673e-45	3.10909e-44	45	53	53	gene	Brain: DLPFC (PEC) genes :: Homogenate :: Genes :: EpiXcan	0.778944	0.812936	GRCh37
497	1	91380859	ENSG00000122482	ZNF644	ADHD	Brain. DLPFC (PEC) genes	-1.03644	0.299995	0.774714	1	ENSG00000122482	ZNF644	-0.108912	0.00463621	0.0176553	5.53021e-05	0.000127531	3	3	3	gene	Brain: DLPFC (PEC) genes :: Homogenate :: Genes :: EpiXcan	0.778944	0.812938	GRCh37
4580	17	15879874	ENSG00000214941	ZSWIM7	ADHD	Brain. DLPFC (PEC) genes	1.03644	0.299995	0.774714	1	ENSG00000214941	ZSWIM7	0.00922293	0.566722	0.63311	7.36603e-236	2.33813e-233	22	25	25	gene	Brain: DLPFC (PEC) genes :: Homogenate :: Genes :: EpiXcan	0.778944	0.812938	GRCh37
3321	14	71189243	ENSG00000006432	MAP3K9	ADHD	Brain. DLPFC (PEC) genes	1.0363	0.300062	0.774726	1	ENSG00000006432	MAP3K9	0.0407657	0.0246658	0.0457628	3.6998e-11	1.27034e-10	16	17	17	gene	Brain: DLPFC (PEC) genes :: Homogenate :: Genes :: EpiXcan	0.778944	0.812981	GRCh37
6401	2	102313312	ENSG00000071054	MAP4K4	ADHD	Brain. DLPFC (PEC) genes	1.03613	0.300141	0.774726	1	ENSG00000071054	MAP4K4	0.0334809	0.0429106	0.0723552	7.72322e-17	3.49953e-16	13	13	13	gene	Brain: DLPFC (PEC) genes :: Homogenate :: Genes :: EpiXcan	0.778944	0.813003	GRCh37
8865	4	175015811	ENSG00000248174	LINC02268	ADHD	Brain. DLPFC (PEC) genes	-1.03613	0.300142	0.774726	1	ENSG00000248174	LINC02268	-0.0130492	0.304391	0.386744	2.32546e-107	9.70579e-106	32	39	39	lincRNA_gene	Brain: DLPFC (PEC) genes :: Homogenate :: Genes :: EpiXcan	0.778944	0.813003	GRCh37
10169	7	1468101	ENSG00000164877	MICALL2	ADHD	Brain. DLPFC (PEC) genes	-1.0361	0.300156	0.774726	1	ENSG00000164877	MICALL2	-0.191025	0.00243189	0.0559821	2.27676e-13	8.79777e-13	7	15	15	gene	Brain: DLPFC (PEC) genes :: Homogenate :: Genes :: EpiXcan	0.778944	0.813003	GRCh37
5652	19	36040945	ENSG00000105675	ATP4A	ADHD	Brain. DLPFC (PEC) genes	1.03596	0.30022	0.774736	1	ENSG00000105675	ATP4A	0.0866998	0.00814767	0.0306194	9.71779e-08	2.725e-07	9	9	9	gene	Brain: DLPFC (PEC) genes :: Homogenate :: Genes :: EpiXcan	0.778944	0.813036	GRCh37
5891	19	52430400	ENSG00000176024	ZNF613	ADHD	Brain. DLPFC (PEC) genes	1.03558	0.3004	0.774889	1	ENSG00000176024	ZNF613	0.148295	0.00273659	0.0539607	9.55749e-13	3.58076e-12	19	22	22	gene	Brain: DLPFC (PEC) genes :: Homogenate :: Genes :: EpiXcan	0.778944	0.813126	GRCh37
2531	12	53440753	ENSG00000111077	TNS2	ADHD	Brain. DLPFC (PEC) genes	1.03543	0.300467	0.774945	1	ENSG00000111077	TNS2	0.0126211	0.305962	0.368978	1.42344e-101	5.27481e-100	19	21	21	gene	Brain: DLPFC (PEC) genes :: Homogenate :: Genes :: EpiXcan	0.778944	0.813204	GRCh37
2067	11	73587744	ENSG00000175575	PAAF1	ADHD	Brain. DLPFC (PEC) genes	1.03525	0.30055	0.774945	1	ENSG00000175575	PAAF1	0.00998763	0.465824	0.499053	1.477e-160	1.42524e-158	47	54	54	gene	Brain: DLPFC (PEC) genes :: Homogenate :: Genes :: EpiXcan	0.778944	0.81325	GRCh37
3983	16	2097466	ENSG00000103197	TSC2	ADHD	Brain. DLPFC (PEC) genes	-1.03515	0.3006	0.774999	1	ENSG00000103197	TSC2	-0.776777	0.000109769	0.0458129	3.84016e-11	1.31722e-10	1	8	8	gene	Brain: DLPFC (PEC) genes :: Homogenate :: Genes :: EpiXcan	0.778944	0.813293	GRCh37
2674	12	95910336	ENSG00000136014	USP44	ADHD	Brain. DLPFC (PEC) genes	1.0349	0.300718	0.77512	1	ENSG00000136014	USP44	0.019105	0.152313	0.180023	3.44388e-43	3.69409e-42	59	62	62	gene	Brain: DLPFC (PEC) genes :: Homogenate :: Genes :: EpiXcan	0.778944	0.813406	GRCh37
3323	14	71685817	ENSG00000269945	AC004817.4	ADHD	Brain. DLPFC (PEC) genes	-1.03485	0.300737	0.77512	1	ENSG00000269945	AC004817.4	-0.0244508	0.0854988	0.0885101	1.33778e-20	6.99752e-20	54	62	62	lincRNA_gene	Brain: DLPFC (PEC) genes :: Homogenate :: Genes :: EpiXcan	0.778944	0.813406	GRCh37
9200	5	102884556	ENSG00000112874	NUDT12	ADHD	Brain. DLPFC (PEC) genes	-1.03486	0.300734	0.77512	1	ENSG00000112874	NUDT12	-0.0153443	0.327252	0.337756	3.13903e-90	9.24615e-89	89	100	100	gene	Brain: DLPFC (PEC) genes :: Homogenate :: Genes :: EpiXcan	0.778944	0.813406	GRCh37
3116	14	20811741	ENSG00000129484	PARP2	ADHD	Brain. DLPFC (PEC) genes	-1.03434	0.300977	0.775374	1	ENSG00000129484	PARP2	-0.0286071	0.0548176	0.0943834	4.42989e-22	2.44938e-21	13	13	13	gene	Brain: DLPFC (PEC) genes :: Homogenate :: Genes :: EpiXcan	0.778944	0.813496	GRCh37
8298	3	183948217	ENSG00000145198	VWA5B2	ADHD	Brain. DLPFC (PEC) genes	-1.03431	0.300993	0.775374	1	ENSG00000145198	VWA5B2	-0.0152989	0.186969	0.263363	9.64237e-66	1.71291e-64	7	7	7	gene	Brain: DLPFC (PEC) genes :: Homogenate :: Genes :: EpiXcan	0.778944	0.813496	GRCh37
9345	5	140797427	ENSG00000254122	PCDHGB7	ADHD	Brain. DLPFC (PEC) genes	1.0344	0.300951	0.775374	1	ENSG00000254122	PCDHGB7	0.0482689	0.0210354	0.0332505	2.37252e-08	6.91908e-08	26	29	29	gene	Brain: DLPFC (PEC) genes :: Homogenate :: Genes :: EpiXcan	0.778944	0.813496	GRCh37
8334	3	194308402	ENSG00000145014	TMEM44	ADHD	Brain. DLPFC (PEC) genes	1.03403	0.301123	0.775562	1	ENSG00000145014	TMEM44	0.0325232	0.0417499	0.0643351	4.79582e-15	2.01103e-14	25	28	28	gene	Brain: DLPFC (PEC) genes :: Homogenate :: Genes :: EpiXcan	0.778944	0.813623	GRCh37
7004	20	30252255	ENSG00000171552	BCL2L1	ADHD	Brain. DLPFC (PEC) genes	1.03399	0.301139	0.775562	1	ENSG00000171552	BCL2L1	0.0576864	0.0126781	0.0212102	9.63803e-06	2.36192e-05	14	16	16	gene	Brain: DLPFC (PEC) genes :: Homogenate :: Genes :: EpiXcan	0.778944	0.813627	GRCh37
5984	19	58011283	ENSG00000152439	ZNF773	ADHD	Brain. DLPFC (PEC) genes	-1.03391	0.30118	0.775562	1	ENSG00000152439	ZNF773	-0.0244515	0.0719677	0.0484765	1.4075e-11	4.94894e-11	66	81	81	gene	Brain: DLPFC (PEC) genes :: Homogenate :: Genes :: EpiXcan	0.778944	0.813662	GRCh37
4655	17	26083792	ENSG00000007171	NOS2	ADHD	Brain. DLPFC (PEC) genes	1.03383	0.301214	0.775562	1	ENSG00000007171	NOS2	0.0145673	0.179525	0.235915	6.10684e-58	9.17891e-57	55	67	67	gene	Brain: DLPFC (PEC) genes :: Homogenate :: Genes :: EpiXcan	0.778944	0.813688	GRCh37
5475	19	13842574	ENSG00000104957	CCDC130	ADHD	Brain. DLPFC (PEC) genes	1.03385	0.301207	0.775562	1	ENSG00000104957	CCDC130	0.0729481	0.0125209	0.0299068	1.05593e-07	2.95479e-07	15	20	20	gene	Brain: DLPFC (PEC) genes :: Homogenate :: Genes :: EpiXcan	0.778944	0.813688	GRCh37
6262	2	69622882	ENSG00000169599	NFU1	ADHD	Brain. DLPFC (PEC) genes	-1.03381	0.301223	0.775562	1	ENSG00000169599	NFU1	-0.043351	0.0250337	0.0148789	0.000215501	0.000475466	39	44	44	gene	Brain: DLPFC (PEC) genes :: Homogenate :: Genes :: EpiXcan	0.778944	0.813688	GRCh37
9428	5	160974069	ENSG00000145863	GABRA6	ADHD	Brain. DLPFC (PEC) genes	-1.03359	0.301329	0.775618	1	ENSG00000145863	GABRA6	-0.0549708	0.017684	0.0135866	0.000401879	0.000869501	19	21	21	gene	Brain: DLPFC (PEC) genes :: Homogenate :: Genes :: EpiXcan	0.779	0.813732	GRCh37
8727	4	113195698	ENSG00000145365	TIFA	ADHD	Brain. DLPFC (PEC) genes	-1.03349	0.301377	0.775618	1	ENSG00000145365	TIFA	-0.0141445	0.25528	0.289264	3.06472e-75	6.63674e-74	45	47	47	gene	Brain: DLPFC (PEC) genes :: Homogenate :: Genes :: EpiXcan	0.779	0.813778	GRCh37
9362	5	146614526	ENSG00000169302	STK32A	ADHD	Brain. DLPFC (PEC) genes	1.03334	0.301446	0.775618	1	ENSG00000169302	STK32A	0.045366	0.0243153	0.0358563	7.09409e-09	2.13415e-08	33	35	35	gene	Brain: DLPFC (PEC) genes :: Homogenate :: Genes :: EpiXcan	0.779007	0.813796	GRCh37
9363	5	146967990	ENSG00000176049	JAKMIP2	ADHD	Brain. DLPFC (PEC) genes	-1.03313	0.301542	0.775688	1	ENSG00000176049	JAKMIP2	-0.0682113	0.0152745	0.011257	0.00125189	0.00261229	30	33	33	gene	Brain: DLPFC (PEC) genes :: Homogenate :: Genes :: EpiXcan	0.779082	0.813808	GRCh37
7760	3	35680437	ENSG00000172995	ARPP21	ADHD	Brain. DLPFC (PEC) genes	-1.03288	0.301662	0.775824	1	ENSG00000172995	ARPP21	-0.0493747	0.0178662	0.0263413	7.61055e-07	2.01489e-06	19	20	20	gene	Brain: DLPFC (PEC) genes :: Homogenate :: Genes :: EpiXcan	0.779221	0.813954	GRCh37
4398	16	89112580	ENSG00000256982	AC135782.1	ADHD	Brain. DLPFC (PEC) genes	-1.03272	0.301736	0.7759	1	ENSG00000256982	AC135782.1	-0.10043	0.0053331	0.0178877	4.90529e-05	0.00011362	16	76	76	lincRNA_gene	Brain: DLPFC (PEC) genes :: Homogenate :: Genes :: EpiXcan	0.779242	0.813959	GRCh37
1823	11	18433854	ENSG00000166796	LDHC	ADHD	Brain. DLPFC (PEC) genes	-1.0324	0.301887	0.776044	1	ENSG00000166796	LDHC	-0.00842483	0.595487	0.651207	2.78075e-249	1.09972e-246	36	41	41	gene	Brain: DLPFC (PEC) genes :: Homogenate :: Genes :: EpiXcan	0.779321	0.813986	GRCh37
5337	19	2249308	ENSG00000104899	AMH	ADHD	Brain. DLPFC (PEC) genes	1.03221	0.301972	0.776044	1	ENSG00000104899	AMH	0.015562	0.283649	0.37402	3.53996e-103	1.35984e-101	9	12	12	gene	Brain: DLPFC (PEC) genes :: Homogenate :: Genes :: EpiXcan	0.779321	0.814046	GRCh37
4364	16	84178865	ENSG00000154099	DNAAF1	ADHD	Brain. DLPFC (PEC) genes	-1.03216	0.301997	0.776044	1	ENSG00000154099	DNAAF1	-0.027176	0.0584804	0.0736974	2.1707e-17	1.00762e-16	51	57	57	gene	Brain: DLPFC (PEC) genes :: Homogenate :: Genes :: EpiXcan	0.779321	0.814079	GRCh37
10463	7	76279718	ENSG00000214243	AC004980.2	ADHD	Brain. DLPFC (PEC) genes	-1.03178	0.302175	0.776295	1	ENSG00000214243	AC004980.2	-0.0434782	0.0328181	0.0409457	4.19961e-10	1.35298e-09	16	18	18	pseudogene	Brain: DLPFC (PEC) genes :: Homogenate :: Genes :: EpiXcan	0.779321	0.814126	GRCh37
281	1	40997233	ENSG00000117010	ZNF684	ADHD	Brain. DLPFC (PEC) genes	-1.03142	0.302345	0.776295	1	ENSG00000117010	ZNF684	-0.0467215	0.0218783	0.0148039	0.000201003	0.00044421	31	35	35	gene	Brain: DLPFC (PEC) genes :: Homogenate :: Genes :: EpiXcan	0.779321	0.814225	GRCh37
2999	13	50069746	ENSG00000136147	PHF11	ADHD	Brain. DLPFC (PEC) genes	1.0315	0.302308	0.776295	1	ENSG00000136147	PHF11	0.0375282	0.0379273	0.0533347	1.00426e-12	3.75608e-12	31	33	33	gene	Brain: DLPFC (PEC) genes :: Homogenate :: Genes :: EpiXcan	0.779321	0.814225	GRCh37
9725	6	35773070	ENSG00000197753	LHFPL5	ADHD	Brain. DLPFC (PEC) genes	-1.03141	0.302348	0.776295	1	ENSG00000197753	LHFPL5	-0.0196294	0.1199	0.157925	5.58533e-37	5.06163e-36	16	20	20	gene	Brain: DLPFC (PEC) genes :: Homogenate :: Genes :: EpiXcan	0.779321	0.814225	GRCh37
7719	3	15708743	ENSG00000206560	ANKRD28	ADHD	Brain. DLPFC (PEC) genes	1.03135	0.302378	0.776295	1	ENSG00000206560	ANKRD28	0.0684717	0.0101198	0.0158336	0.000127008	0.000284912	15	15	15	gene	Brain: DLPFC (PEC) genes :: Homogenate :: Genes :: EpiXcan	0.779321	0.814228	GRCh37
4494	17	5082831	ENSG00000180626	ZNF594	ADHD	Brain. DLPFC (PEC) genes	1.03128	0.302411	0.776295	1	ENSG00000180626	ZNF594	0.0360569	0.0359628	0.0514261	2.79475e-12	1.02199e-11	11	11	11	gene	Brain: DLPFC (PEC) genes :: Homogenate :: Genes :: EpiXcan	0.779321	0.81427	GRCh37
6000	19	58488421	ENSG00000166704	ZNF606	ADHD	Brain. DLPFC (PEC) genes	-1.03123	0.302431	0.776295	1	ENSG00000166704	ZNF606	-0.0605968	0.013182	0.0215564	7.89214e-06	1.94872e-05	23	25	25	gene	Brain: DLPFC (PEC) genes :: Homogenate :: Genes :: EpiXcan	0.779321	0.814284	GRCh37
2249	11	124492732	ENSG00000154144	TBRG1	ADHD	Brain. DLPFC (PEC) genes	-1.031	0.302542	0.776295	1	ENSG00000154144	TBRG1	-0.065574	0.00881851	0.0234942	3.04715e-06	7.73703e-06	5	5	5	gene	Brain: DLPFC (PEC) genes :: Homogenate :: Genes :: EpiXcan	0.779437	0.814333	GRCh37
11538	9	104149915	ENSG00000136897	MRPL50	ADHD	Brain. DLPFC (PEC) genes	1.0307	0.302682	0.776539	1	ENSG00000136897	MRPL50	0.0161941	0.173683	0.20171	2.3177e-48	2.80965e-47	121	135	135	gene	Brain: DLPFC (PEC) genes :: Homogenate :: Genes :: EpiXcan	0.779627	0.81445	GRCh37
3451	14	100111447	ENSG00000182218	HHIPL1	ADHD	Brain. DLPFC (PEC) genes	1.03038	0.302831	0.776746	1	ENSG00000182218	HHIPL1	0.0171086	0.154022	0.187157	1.61767e-44	1.79259e-43	54	65	65	gene	Brain: DLPFC (PEC) genes :: Homogenate :: Genes :: EpiXcan	0.779837	0.814614	GRCh37
4108	16	19772494	ENSG00000261195	AC027130.1	ADHD	Brain. DLPFC (PEC) genes	-1.03003	0.302996	0.776881	1	ENSG00000261195	AC027130.1	-0.0167737	0.195759	0.252068	2.83604e-63	4.75706e-62	19	19	19	gene	Brain: DLPFC (PEC) genes :: Homogenate :: Genes :: EpiXcan	0.780091	0.814717	GRCh37
2574	12	57998405	ENSG00000178498	DTX3	ADHD	Brain. DLPFC (PEC) genes	1.02965	0.303174	0.776944	1	ENSG00000178498	DTX3	0.072197	0.00779747	0.0177903	4.99196e-05	0.000115572	4	5	5	gene	Brain: DLPFC (PEC) genes :: Homogenate :: Genes :: EpiXcan	0.780208	0.814941	GRCh37
11200	8	127564687	ENSG00000168672	FAM84B	ADHD	Brain. DLPFC (PEC) genes	1.02966	0.303167	0.776944	1	ENSG00000168672	FAM84B	0.0757217	0.00776631	0.0105212	0.00182728	0.00377247	23	24	24	gene	Brain: DLPFC (PEC) genes :: Homogenate :: Genes :: EpiXcan	0.780208	0.814941	GRCh37
3953	16	699311	ENSG00000161996	WDR90	ADHD	Brain. DLPFC (PEC) genes	1.02871	0.303616	0.777461	1	ENSG00000161996	WDR90	0.142599	0.00363751	0.0211156	1.01184e-05	2.47521e-05	8	19	19	gene	Brain: DLPFC (PEC) genes :: Homogenate :: Genes :: EpiXcan	0.780695	0.815135	GRCh37
10663	7	128210295	ENSG00000213280	AC090114.1	ADHD	Brain. DLPFC (PEC) genes	1.02869	0.303628	0.777461	1	ENSG00000213280	AC090114.1	0.140464	0.00232947	0.0123541	0.000677283	0.00144005	2	2	2	pseudogene	Brain: DLPFC (PEC) genes :: Homogenate :: Genes :: EpiXcan	0.780695	0.815136	GRCh37
8152	3	134321980	ENSG00000174611	KY	ADHD	Brain. DLPFC (PEC) genes	1.02847	0.303728	0.777603	1	ENSG00000174611	KY	0.0384566	0.0346712	0.0468241	3.36253e-11	1.15635e-10	34	36	36	gene	Brain: DLPFC (PEC) genes :: Homogenate :: Genes :: EpiXcan	0.780695	0.815227	GRCh37
3553	15	34671269	ENSG00000175265	GOLGA8A	ADHD	Brain. DLPFC (PEC) genes	-1.0283	0.303808	0.777634	1	ENSG00000175265	GOLGA8A	-0.017772	0.148058	0.124076	5.84623e-29	4.107e-28	150	185	185	gene	Brain: DLPFC (PEC) genes :: Homogenate :: Genes :: EpiXcan	0.780695	0.815233	GRCh37
4222	16	53524952	ENSG00000166971	AKTIP	ADHD	Brain. DLPFC (PEC) genes	1.02779	0.30405	0.777883	1	ENSG00000166971	AKTIP	0.0130259	0.292639	0.33857	1.1329e-90	3.35338e-89	32	32	32	gene	Brain: DLPFC (PEC) genes :: Homogenate :: Genes :: EpiXcan	0.780695	0.815479	GRCh37
8533	4	44684217	ENSG00000163281	GNPDA2	ADHD	Brain. DLPFC (PEC) genes	1.02761	0.304135	0.777883	1	ENSG00000163281	GNPDA2	0.0140729	0.243296	0.266464	7.18167e-67	1.31649e-65	48	48	48	gene	Brain: DLPFC (PEC) genes :: Homogenate :: Genes :: EpiXcan	0.780695	0.815546	GRCh37
1080	1	235490665	ENSG00000152904	GGPS1	ADHD	Brain. DLPFC (PEC) genes	-1.02753	0.304172	0.777883	1	ENSG00000152904	GGPS1	-0.0279711	0.0707699	0.0921063	2.87211e-21	1.53732e-20	24	30	30	gene	Brain: DLPFC (PEC) genes :: Homogenate :: Genes :: EpiXcan	0.780695	0.815595	GRCh37
6300	2	74652963	ENSG00000114993	RTKN	ADHD	Brain. DLPFC (PEC) genes	1.02754	0.304166	0.777883	1	ENSG00000114993	RTKN	0.101159	0.00473904	0.0158113	0.000129394	0.000289886	6	9	9	gene	Brain: DLPFC (PEC) genes :: Homogenate :: Genes :: EpiXcan	0.780695	0.815595	GRCh37
5148	18	11882621	ENSG00000154889	MPPE1	ADHD	Brain. DLPFC (PEC) genes	1.02746	0.304202	0.777883	1	ENSG00000154889	MPPE1	0.0282717	0.0478314	0.0820811	4.72886e-19	2.34249e-18	27	44	44	gene	Brain: DLPFC (PEC) genes :: Homogenate :: Genes :: EpiXcan	0.780695	0.815598	GRCh37
1378	10	71897737	ENSG00000156521	TYSND1	ADHD	Brain. DLPFC (PEC) genes	-1.02734	0.304258	0.777883	1	ENSG00000156521	TYSND1	-0.0399686	0.0310636	0.0410111	5.639e-10	1.80346e-09	16	19	19	gene	Brain: DLPFC (PEC) genes :: Homogenate :: Genes :: EpiXcan	0.780695	0.815628	GRCh37
8333	3	194304740	ENSG00000231770	TMEM44-AS1	ADHD	Brain. DLPFC (PEC) genes	1.02728	0.304287	0.777883	1	ENSG00000231770	TMEM44-AS1	0.0216488	0.0941804	0.140925	5.80948e-33	4.65453e-32	21	27	27	gene	Brain: DLPFC (PEC) genes :: Homogenate :: Genes :: EpiXcan	0.780695	0.815662	GRCh37
634	1	120693320	ENSG00000273131	RP6-42F4.1	ADHD	Brain. DLPFC (PEC) genes	-1.02718	0.304337	0.777883	1	ENSG00000273131	RP6-42F4.1	-0.0325899	0.0431691	0.107833	5.76593e-25	3.54569e-24	37	45	45	processed_transcript	Brain: DLPFC (PEC) genes :: Homogenate :: Genes :: EpiXcan	0.780695	0.815682	GRCh37
3357	14	75469614	ENSG00000119718	EIF2B2	ADHD	Brain. DLPFC (PEC) genes	-1.02716	0.304347	0.777883	1	ENSG00000119718	EIF2B2	-0.0164618	0.192236	0.238588	1.73189e-58	2.62933e-57	25	26	26	gene	Brain: DLPFC (PEC) genes :: Homogenate :: Genes :: EpiXcan	0.780695	0.815682	GRCh37
9107	5	72251808	ENSG00000157107	FCHO2	ADHD	Brain. DLPFC (PEC) genes	1.02714	0.304356	0.777883	1	ENSG00000157107	FCHO2	0.0524611	0.0137428	0.0225751	4.81253e-06	1.20483e-05	21	21	21	gene	Brain: DLPFC (PEC) genes :: Homogenate :: Genes :: EpiXcan	0.780695	0.815682	GRCh37
10369	7	54610018	ENSG00000170419	VSTM2A	ADHD	Brain. DLPFC (PEC) genes	-1.02687	0.30448	0.778028	1	ENSG00000170419	VSTM2A	-0.017184	0.153616	0.196738	2.6286e-47	3.10541e-46	47	49	49	gene	Brain: DLPFC (PEC) genes :: Homogenate :: Genes :: EpiXcan	0.780695	0.815787	GRCh37
2358	12	10958650	ENSG00000121314	TAS2R8	ADHD	Brain. DLPFC (PEC) genes	-1.02663	0.304596	0.77814	1	ENSG00000121314	TAS2R8	-0.0545064	0.017073	0.0252785	1.21339e-06	3.16487e-06	12	13	13	gene	Brain: DLPFC (PEC) genes :: Homogenate :: Genes :: EpiXcan	0.780695	0.815848	GRCh37
2592	12	64798130	ENSG00000184575	XPOT	ADHD	Brain. DLPFC (PEC) genes	-1.02659	0.304614	0.77814	1	ENSG00000184575	XPOT	-0.118553	0.00362606	0.0195013	2.23064e-05	5.30271e-05	2	2	2	gene	Brain: DLPFC (PEC) genes :: Homogenate :: Genes :: EpiXcan	0.780695	0.815848	GRCh37
1642	10	126150403	ENSG00000107902	LHPP	ADHD	Brain. DLPFC (PEC) genes	-1.02638	0.304711	0.778232	1	ENSG00000107902	LHPP	-0.0262053	0.0738232	0.132385	9.98382e-31	7.43593e-30	33	39	39	gene	Brain: DLPFC (PEC) genes :: Homogenate :: Genes :: EpiXcan	0.780695	0.81587	GRCh37
1921	11	57067112	ENSG00000149115	TNKS1BP1	ADHD	Brain. DLPFC (PEC) genes	1.02619	0.304804	0.77828	1	ENSG00000149115	TNKS1BP1	0.151817	0.00167395	0.0144171	0.000266559	0.000583527	3	3	3	gene	Brain: DLPFC (PEC) genes :: Homogenate :: Genes :: EpiXcan	0.780695	0.81587	GRCh37
1972	11	63742079	ENSG00000176340	COX8A	ADHD	Brain. DLPFC (PEC) genes	1.02637	0.304718	0.778232	1	ENSG00000176340	COX8A	0.0485953	0.0214977	0.0379724	2.34586e-09	7.26651e-09	13	17	17	gene	Brain: DLPFC (PEC) genes :: Homogenate :: Genes :: EpiXcan	0.780695	0.81587	GRCh37
8940	5	6795993	ENSG00000249734	LINC02236	ADHD	Brain. DLPFC (PEC) genes	-1.02626	0.304767	0.77828	1	ENSG00000249734	LINC02236	-0.0516178	0.0181151	0.0198345	1.80646e-05	4.32547e-05	32	32	32	lincRNA_gene	Brain: DLPFC (PEC) genes :: Homogenate :: Genes :: EpiXcan	0.780695	0.81587	GRCh37
10850	8	11141925	ENSG00000104643	MTMR9	ADHD	Brain. DLPFC (PEC) genes	-1.02603	0.304879	0.778298	1	ENSG00000104643	MTMR9	-0.0311587	0.0352674	0.0498079	6.29912e-12	2.25694e-11	24	27	27	gene	Brain: DLPFC (PEC) genes :: Homogenate :: Genes :: EpiXcan	0.780695	0.81587	GRCh37
844	1	175036994	ENSG00000120332	TNN	ADHD	Brain. DLPFC (PEC) genes	1.02579	0.304993	0.778329	1	ENSG00000120332	TNN	0.0137394	0.257259	0.324018	4.79532e-85	1.25605e-83	26	28	28	gene	Brain: DLPFC (PEC) genes :: Homogenate :: Genes :: EpiXcan	0.780695	0.81596	GRCh37
6609	2	172864490	ENSG00000172878	METAP1D	ADHD	Brain. DLPFC (PEC) genes	1.02571	0.305026	0.778329	1	ENSG00000172878	METAP1D	0.079683	0.00684325	0.0116048	0.00109399	0.00229151	9	9	9	gene	Brain: DLPFC (PEC) genes :: Homogenate :: Genes :: EpiXcan	0.780695	0.815972	GRCh37
11685	9	136228325	ENSG00000148248	SURF4	ADHD	Brain. DLPFC (PEC) genes	1.02572	0.305025	0.778329	1	ENSG00000148248	SURF4	0.0268507	0.0690168	0.0762159	1.14931e-17	5.39834e-17	53	61	61	gene	Brain: DLPFC (PEC) genes :: Homogenate :: Genes :: EpiXcan	0.780695	0.815972	GRCh37
3706	15	65032091	ENSG00000166831	RBPMS2	ADHD	Brain. DLPFC (PEC) genes	1.02503	0.305348	0.778636	1	ENSG00000166831	RBPMS2	0.0486245	0.0165973	0.0230383	3.95266e-06	9.95655e-06	18	23	23	gene	Brain: DLPFC (PEC) genes :: Homogenate :: Genes :: EpiXcan	0.781348	0.816143	GRCh37
8699	4	106290234	ENSG00000138777	PPA2	ADHD	Brain. DLPFC (PEC) genes	1.02488	0.305419	0.778654	1	ENSG00000138777	PPA2	0.0123061	0.303308	0.349732	4.21791e-94	1.34951e-92	40	46	46	gene	Brain: DLPFC (PEC) genes :: Homogenate :: Genes :: EpiXcan	0.78136	0.8162	GRCh37
4032	16	4798240	ENSG00000103199	ZNF500	ADHD	Brain. DLPFC (PEC) genes	-1.02443	0.305631	0.778667	1	ENSG00000103199	ZNF500	-0.0293147	0.0558071	0.102451	7.56017e-24	4.48112e-23	11	15	15	gene	Brain: DLPFC (PEC) genes :: Homogenate :: Genes :: EpiXcan	0.781546	0.816362	GRCh37
11129	8	101170134	ENSG00000104450	SPAG1	ADHD	Brain. DLPFC (PEC) genes	1.02418	0.30575	0.778679	1	ENSG00000104450	SPAG1	0.0731887	0.00886392	0.013427	0.000428007	0.000923959	7	8	8	gene	Brain: DLPFC (PEC) genes :: Homogenate :: Genes :: EpiXcan	0.781546	0.81643	GRCh37
1069	1	231762561	ENSG00000162946	DISC1	ADHD	Brain. DLPFC (PEC) genes	-1.02405	0.305812	0.778722	1	ENSG00000162946	DISC1	-0.0222632	0.0854492	0.104743	3.35871e-24	2.00757e-23	48	52	52	gene	Brain: DLPFC (PEC) genes :: Homogenate :: Genes :: EpiXcan	0.781546	0.816506	GRCh37
2168	11	107182858	ENSG00000261098	AP000766.1	ADHD	Brain. DLPFC (PEC) genes	-1.02385	0.305906	0.77883	1	ENSG00000261098	AP000766.1	-0.0174373	0.147049	0.287122	4.36809e-74	9.26787e-73	33	35	35	lincRNA_gene	Brain: DLPFC (PEC) genes :: Homogenate :: Genes :: EpiXcan	0.781546	0.816506	GRCh37
4078	16	15111963	ENSG00000260872	RP11-680G24.5	ADHD	Brain. DLPFC (PEC) genes	-1.02367	0.30599	0.77883	1	ENSG00000260872	RP11-680G24.5	-0.0272813	0.0773966	0.186469	5.60778e-45	6.28634e-44	38	56	56	gene	Brain: DLPFC (PEC) genes :: Homogenate :: Genes :: EpiXcan	0.781546	0.816542	GRCh37
4731	17	38077294	ENSG00000172057	ORMDL3	ADHD	Brain. DLPFC (PEC) genes	-1.02377	0.305945	0.77883	1	ENSG00000172057	ORMDL3	-0.0218372	0.0953886	0.140724	7.78359e-33	6.20527e-32	37	44	44	gene	Brain: DLPFC (PEC) genes :: Homogenate :: Genes :: EpiXcan	0.781546	0.816542	GRCh37
11108	8	95731931	ENSG00000156162	DPY19L4	ADHD	Brain. DLPFC (PEC) genes	1.02339	0.306126	0.779003	1	ENSG00000156162	DPY19L4	0.0291783	0.0494899	0.0634269	6.98488e-15	2.89873e-14	37	40	40	gene	Brain: DLPFC (PEC) genes :: Homogenate :: Genes :: EpiXcan	0.781546	0.816602	GRCh37
6900	20	1702691	ENSG00000234282	AL109809.2	ADHD	Brain. DLPFC (PEC) genes	1.02328	0.306176	0.779016	1	ENSG00000234282	AL109809.2	0.0967964	0.00556257	0.0167869	8.30065e-05	0.000188786	9	11	11	pseudogene	Brain: DLPFC (PEC) genes :: Homogenate :: Genes :: EpiXcan	0.781546	0.816645	GRCh37
10890	8	17666450	ENSG00000253671	AC027117.1	ADHD	Brain. DLPFC (PEC) genes	1.02323	0.306199	0.779016	1	ENSG00000253671	AC027117.1	0.055034	0.01784	0.026013	9.05184e-07	2.38366e-06	15	16	16	processed_transcript	Brain: DLPFC (PEC) genes :: Homogenate :: Genes :: EpiXcan	0.781546	0.816649	GRCh37
3890	15	91509270	ENSG00000198901	PRC1	ADHD	Brain. DLPFC (PEC) genes	-1.02306	0.30628	0.779165	1	ENSG00000198901	PRC1	-0.128486	0.00240244	0.0160416	0.000119157	0.000267824	6	13	13	gene	Brain: DLPFC (PEC) genes :: Homogenate :: Genes :: EpiXcan	0.781546	0.816737	GRCh37
154	1	21543740	ENSG00000117298	ECE1	ADHD	Brain. DLPFC (PEC) genes	1.02282	0.306392	0.779296	1	ENSG00000117298	ECE1	0.0270844	0.0550731	0.0761327	8.11465e-18	3.83088e-17	33	39	39	gene	Brain: DLPFC (PEC) genes :: Homogenate :: Genes :: EpiXcan	0.781546	0.816827	GRCh37
1155	10	1228073	ENSG00000185736	ADARB2	ADHD	Brain. DLPFC (PEC) genes	1.02276	0.306422	0.779296	1	ENSG00000185736	ADARB2	0.0177058	0.158152	0.218472	7.06771e-53	9.4723e-52	75	91	91	gene	Brain: DLPFC (PEC) genes :: Homogenate :: Genes :: EpiXcan	0.781546	0.816851	GRCh37
8241	3	158519046	ENSG00000272247	AC080013.5	ADHD	Brain. DLPFC (PEC) genes	-1.02271	0.306444	0.779296	1	ENSG00000272247	AC080013.5	-0.034281	0.0374364	0.0700912	2.22018e-16	9.86182e-16	3	3	3	gene	Brain: DLPFC (PEC) genes :: Homogenate :: Genes :: EpiXcan	0.781546	0.816859	GRCh37
669	1	150459887	ENSG00000143374	TARS2	ADHD	Brain. DLPFC (PEC) genes	1.02237	0.306607	0.779301	1	ENSG00000143374	TARS2	0.0461777	0.0219453	0.0282789	2.98829e-07	8.13928e-07	18	23	23	gene	Brain: DLPFC (PEC) genes :: Homogenate :: Genes :: EpiXcan	0.781546	0.816883	GRCh37
4986	17	73267450	ENSG00000263843	AC022211.2	ADHD	Brain. DLPFC (PEC) genes	-1.02255	0.30652	0.779301	1	ENSG00000263843	AC022211.2	-0.0634663	0.0126319	0.0283505	2.56108e-07	7.00971e-07	8	9	9	gene	Brain: DLPFC (PEC) genes :: Homogenate :: Genes :: EpiXcan	0.781546	0.816883	GRCh37
1646	10	127477146	ENSG00000188690	UROS	ADHD	Brain. DLPFC (PEC) genes	1.02228	0.306649	0.779301	1	ENSG00000188690	UROS	0.00839691	0.630786	0.694426	9.69186e-287	7.54215e-284	31	32	32	gene	Brain: DLPFC (PEC) genes :: Homogenate :: Genes :: EpiXcan	0.781546	0.816893	GRCh37
7770	3	38048987	ENSG00000187091	PLCD1	ADHD	Brain. DLPFC (PEC) genes	-1.02228	0.306647	0.779301	1	ENSG00000187091	PLCD1	-0.0608238	0.022262	0.0230242	3.59052e-06	9.0718e-06	29	33	33	gene	Brain: DLPFC (PEC) genes :: Homogenate :: Genes :: EpiXcan	0.781546	0.816893	GRCh37
206	1	28296855	ENSG00000158161	EYA3	ADHD	Brain. DLPFC (PEC) genes	1.02207	0.306748	0.77931	1	ENSG00000158161	EYA3	0.0359793	0.0351507	0.0485912	1.22711e-11	4.33234e-11	24	24	24	gene	Brain: DLPFC (PEC) genes :: Homogenate :: Genes :: EpiXcan	0.781546	0.816997	GRCh37
6675	2	191369068	ENSG00000189362	NEMP2	ADHD	Brain. DLPFC (PEC) genes	-1.02195	0.306802	0.77931	1	ENSG00000189362	NEMP2	-0.0416635	0.0226566	0.01888	2.56758e-05	6.07734e-05	17	19	19	gene	Brain: DLPFC (PEC) genes :: Homogenate :: Genes :: EpiXcan	0.781546	0.817014	GRCh37
4180	16	30006615	ENSG00000169592	INO80E	ADHD	Brain. DLPFC (PEC) genes	1.02191	0.306824	0.77931	1	ENSG00000169592	INO80E	0.0197357	0.125025	0.15831	2.58056e-37	2.35719e-36	21	28	28	gene	Brain: DLPFC (PEC) genes :: Homogenate :: Genes :: EpiXcan	0.781546	0.817023	GRCh37
6384	2	98962618	ENSG00000144191	CNGA3	ADHD	Brain. DLPFC (PEC) genes	1.02137	0.307079	0.779423	1	ENSG00000144191	CNGA3	0.0429353	0.0282435	0.0246841	1.74911e-06	4.50806e-06	31	33	33	gene	Brain: DLPFC (PEC) genes :: Homogenate :: Genes :: EpiXcan	0.781966	0.81714	GRCh37
7011	20	31219428	ENSG00000198547	C20orf203	ADHD	Brain. DLPFC (PEC) genes	-1.02128	0.307122	0.779423	1	ENSG00000198547	C20orf203	-0.0162939	0.174232	0.199935	6.23297e-49	7.65212e-48	35	38	38	lincRNA_gene	Brain: DLPFC (PEC) genes :: Homogenate :: Genes :: EpiXcan	0.781966	0.817146	GRCh37
2253	11	124677718	ENSG00000254941	AP000866.4	ADHD	Brain. DLPFC (PEC) genes	1.02107	0.307223	0.779497	1	ENSG00000254941	AP000866.4	0.0563687	0.0149206	0.0411132	4.6718e-10	1.5009e-09	3	3	3	pseudogene	Brain: DLPFC (PEC) genes :: Homogenate :: Genes :: EpiXcan	0.781974	0.817217	GRCh37
7790	3	42589461	ENSG00000093183	SEC22C	ADHD	Brain. DLPFC (PEC) genes	-1.02093	0.307287	0.779547	1	ENSG00000093183	SEC22C	-0.037437	0.0340483	0.0582711	1.06023e-13	4.1609e-13	16	17	17	gene	Brain: DLPFC (PEC) genes :: Homogenate :: Genes :: EpiXcan	0.781974	0.817248	GRCh37
614	1	116242628	ENSG00000118729	CASQ2	ADHD	Brain. DLPFC (PEC) genes	1.02081	0.307346	0.779636	1	ENSG00000118729	CASQ2	0.0455291	0.0292862	0.0444695	1.04466e-10	3.4876e-10	25	28	28	gene	Brain: DLPFC (PEC) genes :: Homogenate :: Genes :: EpiXcan	0.781974	0.817274	GRCh37
3494	14	105714827	ENSG00000184887	BTBD6	ADHD	Brain. DLPFC (PEC) genes	-1.0206	0.307443	0.779804	1	ENSG00000184887	BTBD6	-0.0531731	0.0163425	0.0540804	8.01632e-13	3.01647e-12	10	37	37	gene	Brain: DLPFC (PEC) genes :: Homogenate :: Genes :: EpiXcan	0.781974	0.81734	GRCh37
8705	4	108511433	ENSG00000138801	PAPSS1	ADHD	Brain. DLPFC (PEC) genes	1.02052	0.307481	0.779804	1	ENSG00000138801	PAPSS1	0.0190744	0.117853	0.0964506	1.72313e-22	9.68745e-22	115	128	128	gene	Brain: DLPFC (PEC) genes :: Homogenate :: Genes :: EpiXcan	0.781974	0.817353	GRCh37
1999	11	65482367	ENSG00000172922	RNASEH2C	ADHD	Brain. DLPFC (PEC) genes	-1.02043	0.307525	0.779804	1	ENSG00000172922	RNASEH2C	-0.0206461	0.117064	0.157969	2.95214e-37	2.69151e-36	21	21	21	gene	Brain: DLPFC (PEC) genes :: Homogenate :: Genes :: EpiXcan	0.781974	0.817369	GRCh37
7491	22	36002811	ENSG00000198125	MB	ADHD	Brain. DLPFC (PEC) genes	1.02027	0.307601	0.779804	1	ENSG00000198125	MB	0.0487775	0.0195527	0.0380079	2.48885e-09	7.69657e-09	6	7	7	gene	Brain: DLPFC (PEC) genes :: Homogenate :: Genes :: EpiXcan	0.781997	0.817401	GRCh37
52	1	6694228	ENSG00000007923	DNAJC11	ADHD	Brain. DLPFC (PEC) genes	-1.02004	0.307711	0.779989	1	ENSG00000007923	DNAJC11	-0.0334012	0.0404837	0.0602884	3.51173e-14	1.40796e-13	26	33	33	gene	Brain: DLPFC (PEC) genes :: Homogenate :: Genes :: EpiXcan	0.782107	0.817508	GRCh37
11391	9	35490124	ENSG00000198853	RUSC2	ADHD	Brain. DLPFC (PEC) genes	-1.01989	0.307782	0.78003	1	ENSG00000198853	RUSC2	-0.0558295	0.0161381	0.0329965	2.98687e-08	8.6657e-08	22	22	22	gene	Brain: DLPFC (PEC) genes :: Homogenate :: Genes :: EpiXcan	0.782117	0.817537	GRCh37
2886	13	19775777	ENSG00000227879	PSPC1P1	ADHD	Brain. DLPFC (PEC) genes	1.01925	0.308086	0.780369	1	ENSG00000227879	PSPC1P1	0.0360054	0.0418055	0.0712934	1.06909e-16	4.81798e-16	59	60	60	pseudogene	Brain: DLPFC (PEC) genes :: Homogenate :: Genes :: EpiXcan	0.78239	0.817766	GRCh37
1028	1	225589204	ENSG00000143815	LBR	ADHD	Brain. DLPFC (PEC) genes	-1.01911	0.308149	0.78047	1	ENSG00000143815	LBR	-0.0447861	0.0237495	0.0359375	5.81032e-09	1.75738e-08	18	18	18	gene	Brain: DLPFC (PEC) genes :: Homogenate :: Genes :: EpiXcan	0.78239	0.817767	GRCh37
10679	7	129251555	ENSG00000106459	NRF1	ADHD	Brain. DLPFC (PEC) genes	-1.01901	0.308197	0.780478	1	ENSG00000106459	NRF1	-0.037725	0.0383505	0.0511814	3.38752e-12	1.2336e-11	43	48	48	gene	Brain: DLPFC (PEC) genes :: Homogenate :: Genes :: EpiXcan	0.78239	0.817816	GRCh37
4615	17	18441117	ENSG00000154874	CCDC144B	ADHD	Brain. DLPFC (PEC) genes	1.01888	0.30826	0.780558	1	ENSG00000154874	CCDC144B	0.0329969	0.0575707	0.202898	6.32966e-49	7.76688e-48	26	34	34	pseudogene	Brain: DLPFC (PEC) genes :: Homogenate :: Genes :: EpiXcan	0.78239	0.817877	GRCh37
11494	9	96793076	ENSG00000158079	PTPDC1	ADHD	Brain. DLPFC (PEC) genes	1.01879	0.308302	0.780558	1	ENSG00000158079	PTPDC1	0.108996	0.00349891	0.0121917	0.00078396	0.00165984	3	3	3	gene	Brain: DLPFC (PEC) genes :: Homogenate :: Genes :: EpiXcan	0.78239	0.817897	GRCh37
7741	3	28356494	ENSG00000163512	AZI2	ADHD	Brain. DLPFC (PEC) genes	-1.01868	0.308356	0.780558	1	ENSG00000163512	AZI2	-0.0588599	0.0129847	0.0181115	4.0342e-05	9.41119e-05	7	7	7	gene	Brain: DLPFC (PEC) genes :: Homogenate :: Genes :: EpiXcan	0.78239	0.817935	GRCh37
11183	8	120885957	ENSG00000155792	DEPTOR	ADHD	Brain. DLPFC (PEC) genes	-1.01866	0.308365	0.780558	1	ENSG00000155792	DEPTOR	-0.0286366	0.056397	0.0879832	2.32595e-20	1.20877e-19	27	30	30	gene	Brain: DLPFC (PEC) genes :: Homogenate :: Genes :: EpiXcan	0.78239	0.817935	GRCh37
2163	11	104772276	ENSG00000235505	AP002004.1	ADHD	Brain. DLPFC (PEC) genes	1.01846	0.308458	0.780558	1	ENSG00000235505	AP002004.1	0.0550468	0.0146104	0.0197956	1.87089e-05	4.47174e-05	24	25	25	pseudogene	Brain: DLPFC (PEC) genes :: Homogenate :: Genes :: EpiXcan	0.78239	0.81797	GRCh37
9088	5	69783429	ENSG00000237075	RP11-497H16.2	ADHD	Brain. DLPFC (PEC) genes	-1.01826	0.308556	0.780558	1	ENSG00000237075	RP11-497H16.2	-0.0162149	0.205664	0.231463	1.58734e-56	2.31939e-55	21	31	31	pseudogene	Brain: DLPFC (PEC) genes :: Homogenate :: Genes :: EpiXcan	0.78239	0.817985	GRCh37
10612	7	107294421	ENSG00000233705	SLC26A4-AS1	ADHD	Brain. DLPFC (PEC) genes	1.01814	0.308614	0.780558	1	ENSG00000233705	SLC26A4-AS1	0.0352071	0.0415676	0.0479551	1.63356e-11	5.72041e-11	20	24	24	gene	Brain: DLPFC (PEC) genes :: Homogenate :: Genes :: EpiXcan	0.78239	0.817985	GRCh37
2052	11	71505409	ENSG00000248671	ALG1L9P	ADHD	Brain. DLPFC (PEC) genes	-1.01801	0.308673	0.780641	1	ENSG00000248671	ALG1L9P	-0.0176	0.15495	0.236555	7.07363e-58	1.06188e-56	18	22	22	processed_transcript	Brain: DLPFC (PEC) genes :: Homogenate :: Genes :: EpiXcan	0.78239	0.818032	GRCh37
10337	7	44066550	ENSG00000228903	RASA4CP	ADHD	Brain. DLPFC (PEC) genes	1.01789	0.308731	0.780682	1	ENSG00000228903	RASA4CP	0.0207773	0.101686	0.138889	1.5737e-32	1.24269e-31	28	32	32	pseudogene	Brain: DLPFC (PEC) genes :: Homogenate :: Genes :: EpiXcan	0.78239	0.818088	GRCh37
9421	5	159678659	ENSG00000135083	CCNJL	ADHD	Brain. DLPFC (PEC) genes	1.01766	0.308839	0.780686	1	ENSG00000135083	CCNJL	0.0350427	0.0307045	0.0365735	4.18102e-09	1.2761e-08	20	23	23	gene	Brain: DLPFC (PEC) genes :: Homogenate :: Genes :: EpiXcan	0.78239	0.818189	GRCh37
6380	2	98330023	ENSG00000115085	ZAP70	ADHD	Brain. DLPFC (PEC) genes	-1.0175	0.308914	0.780686	1	ENSG00000115085	ZAP70	-0.0633645	0.0124614	0.0181262	4.07899e-05	9.51199e-05	20	21	21	gene	Brain: DLPFC (PEC) genes :: Homogenate :: Genes :: EpiXcan	0.78239	0.818279	GRCh37
8091	3	125648118	ENSG00000189366	ALG1L	ADHD	Brain. DLPFC (PEC) genes	-1.01741	0.308958	0.780686	1	ENSG00000189366	ALG1L	-0.0125607	0.314002	0.407361	1.94101e-115	9.45959e-114	28	31	31	gene	Brain: DLPFC (PEC) genes :: Homogenate :: Genes :: EpiXcan	0.78239	0.818284	GRCh37
10363	7	48128225	ENSG00000183696	UPP1	ADHD	Brain. DLPFC (PEC) genes	1.01739	0.308968	0.780686	1	ENSG00000183696	UPP1	0.050858	0.0167855	0.0138588	0.00036001	0.000781155	24	24	24	gene	Brain: DLPFC (PEC) genes :: Homogenate :: Genes :: EpiXcan	0.78239	0.818284	GRCh37
7747	3	32522804	ENSG00000091317	CMTM6	ADHD	Brain. DLPFC (PEC) genes	1.01716	0.309078	0.780719	1	ENSG00000091317	CMTM6	0.0617425	0.0133609	0.024233	2.10118e-06	5.38671e-06	10	10	10	gene	Brain: DLPFC (PEC) genes :: Homogenate :: Genes :: EpiXcan	0.78239	0.818357	GRCh37
62	1	9711790	ENSG00000171608	PIK3CD	ADHD	Brain. DLPFC (PEC) genes	-1.017	0.309156	0.780719	1	ENSG00000171608	PIK3CD	-0.0173057	0.205273	0.279879	5.83444e-71	1.1613e-69	12	12	12	gene	Brain: DLPFC (PEC) genes :: Homogenate :: Genes :: EpiXcan	0.78239	0.818383	GRCh37
1794	11	10562819	ENSG00000177112	MRVI1-AS1	ADHD	Brain. DLPFC (PEC) genes	1.01703	0.30914	0.780719	1	ENSG00000177112	MRVI1-AS1	0.0147304	0.191894	0.190795	9.02115e-46	1.03092e-44	80	89	89	gene	Brain: DLPFC (PEC) genes :: Homogenate :: Genes :: EpiXcan	0.78239	0.818383	GRCh37
9043	5	55290995	ENSG00000227908	FLJ31104	ADHD	Brain. DLPFC (PEC) genes	-1.0168	0.309249	0.780719	1	ENSG00000227908	FLJ31104	-0.0685258	0.0116177	0.0166369	8.74941e-05	0.000198671	12	12	12	gene	Brain: DLPFC (PEC) genes :: Homogenate :: Genes :: EpiXcan	0.782422	0.818425	GRCh37
8835	4	159191530	ENSG00000251429	AC098679.3	ADHD	Brain. DLPFC (PEC) genes	1.01668	0.309305	0.780719	1	ENSG00000251429	AC098679.3	0.0560979	0.0150332	0.0346338	1.14118e-08	3.3954e-08	20	23	23	pseudogene	Brain: DLPFC (PEC) genes :: Homogenate :: Genes :: EpiXcan	0.782422	0.818459	GRCh37
2464	12	44229770	ENSG00000139173	TMEM117	ADHD	Brain. DLPFC (PEC) genes	1.01654	0.309373	0.780719	1	ENSG00000139173	TMEM117	0.0625372	0.0109868	0.0244373	1.87477e-06	4.82113e-06	7	8	8	gene	Brain: DLPFC (PEC) genes :: Homogenate :: Genes :: EpiXcan	0.782422	0.818532	GRCh37
6177	2	43864412	ENSG00000152527	PLEKHH2	ADHD	Brain. DLPFC (PEC) genes	-1.01618	0.309546	0.780745	1	ENSG00000152527	PLEKHH2	-0.0127297	0.286222	0.334317	1.31104e-88	3.71652e-87	51	59	59	gene	Brain: DLPFC (PEC) genes :: Homogenate :: Genes :: EpiXcan	0.782422	0.818617	GRCh37
11375	9	34252379	ENSG00000186638	KIF24	ADHD	Brain. DLPFC (PEC) genes	1.01617	0.309548	0.780745	1	ENSG00000186638	KIF24	0.0329072	0.0428855	0.0846818	1.42157e-19	7.19552e-19	9	9	9	gene	Brain: DLPFC (PEC) genes :: Homogenate :: Genes :: EpiXcan	0.782422	0.818617	GRCh37
111	1	16793931	ENSG00000080947	CROCCP3	ADHD	Brain. DLPFC (PEC) genes	1.01613	0.309569	0.780745	1	ENSG00000080947	CROCCP3	0.235098	0.000835219	0.029934	1.33874e-07	3.72542e-07	13	19	19	pseudogene	Brain: DLPFC (PEC) genes :: Homogenate :: Genes :: EpiXcan	0.782422	0.818646	GRCh37
6921	20	3767578	ENSG00000101224	CDC25B	ADHD	Brain. DLPFC (PEC) genes	-1.01572	0.309762	0.780977	1	ENSG00000101224	CDC25B	-0.0166937	0.167815	0.243963	4.62624e-60	7.29435e-59	29	35	35	gene	Brain: DLPFC (PEC) genes :: Homogenate :: Genes :: EpiXcan	0.782556	0.818818	GRCh37
5885	19	52196593	ENSG00000182310	SPACA6	ADHD	Brain. DLPFC (PEC) genes	1.01558	0.309831	0.780977	1	ENSG00000182310	SPACA6	0.0346448	0.0560777	0.076956	5.2371e-18	2.49092e-17	32	41	41	processed_transcript	Brain: DLPFC (PEC) genes :: Homogenate :: Genes :: EpiXcan	0.782556	0.81884	GRCh37
6275	2	71291474	ENSG00000124357	NAGK	ADHD	Brain. DLPFC (PEC) genes	1.01545	0.309893	0.780977	1	ENSG00000124357	NAGK	0.0341648	0.0466731	0.0522098	2.0625e-12	7.58586e-12	30	30	30	gene	Brain: DLPFC (PEC) genes :: Homogenate :: Genes :: EpiXcan	0.782556	0.818913	GRCh37
7810	3	44626380	ENSG00000186448	ZNF197	ADHD	Brain. DLPFC (PEC) genes	-1.01513	0.310043	0.781007	1	ENSG00000186448	ZNF197	-0.0300539	0.0476593	0.0693492	3.44252e-16	1.51713e-15	20	20	20	gene	Brain: DLPFC (PEC) genes :: Homogenate :: Genes :: EpiXcan	0.782556	0.818976	GRCh37
2398	12	20522179	ENSG00000172572	PDE3A	ADHD	Brain. DLPFC (PEC) genes	-1.01498	0.310118	0.781007	1	ENSG00000172572	PDE3A	-0.0217026	0.126408	0.16562	6.62227e-39	6.31945e-38	67	85	85	gene	Brain: DLPFC (PEC) genes :: Homogenate :: Genes :: EpiXcan	0.782556	0.819013	GRCh37
8617	4	79472673	ENSG00000138772	ANXA3	ADHD	Brain. DLPFC (PEC) genes	1.015	0.310107	0.781007	1	ENSG00000138772	ANXA3	0.0213413	0.0953176	0.0996749	5.34012e-23	3.0607e-22	41	45	45	gene	Brain: DLPFC (PEC) genes :: Homogenate :: Genes :: EpiXcan	0.782556	0.819013	GRCh37
10412	7	65958693	ENSG00000237310	GS1-124K5.4	ADHD	Brain. DLPFC (PEC) genes	-1.01499	0.310109	0.781007	1	ENSG00000237310	GS1-124K5.4	-0.027641	0.0604311	0.0687229	4.47628e-16	1.96302e-15	26	30	30	lincRNA_gene	Brain: DLPFC (PEC) genes :: Homogenate :: Genes :: EpiXcan	0.782556	0.819013	GRCh37
1327	10	51287081	ENSG00000225784	RP11-592B15.4	ADHD	Brain. DLPFC (PEC) genes	-1.01461	0.310292	0.781127	1	ENSG00000225784	RP11-592B15.4	-0.0111188	0.368132	0.436457	3.1158e-127	1.86515e-125	11	18	18	pseudogene	Brain: DLPFC (PEC) genes :: Homogenate :: Genes :: EpiXcan	0.782556	0.819091	GRCh37
3248	14	55405668	ENSG00000198554	WDHD1	ADHD	Brain. DLPFC (PEC) genes	1.01415	0.31051	0.781127	1	ENSG00000198554	WDHD1	0.021768	0.0989483	0.15086	1.9489e-36	1.74066e-35	11	11	11	gene	Brain: DLPFC (PEC) genes :: Homogenate :: Genes :: EpiXcan	0.782556	0.819091	GRCh37
4588	17	16569421	ENSG00000264359	NEK4P2	ADHD	Brain. DLPFC (PEC) genes	1.01417	0.310504	0.781127	1	ENSG00000264359	NEK4P2	0.0399216	0.0301684	0.0428591	2.19889e-10	7.21713e-10	29	37	37	pseudogene	Brain: DLPFC (PEC) genes :: Homogenate :: Genes :: EpiXcan	0.782556	0.819091	GRCh37
7053	20	42136320	ENSG00000185513	L3MBTL1	ADHD	Brain. DLPFC (PEC) genes	1.01423	0.310474	0.781127	1	ENSG00000185513	L3MBTL1	0.0472433	0.0229705	0.0309133	5.31414e-08	1.51552e-07	26	31	31	gene	Brain: DLPFC (PEC) genes :: Homogenate :: Genes :: EpiXcan	0.782556	0.819091	GRCh37
10082	6	150464212	ENSG00000198729	PPP1R14C	ADHD	Brain. DLPFC (PEC) genes	1.01459	0.310299	0.781127	1	ENSG00000198729	PPP1R14C	0.01842	0.142544	0.187261	1.92002e-45	2.17356e-44	53	59	59	gene	Brain: DLPFC (PEC) genes :: Homogenate :: Genes :: EpiXcan	0.782556	0.819091	GRCh37
11492	9	96197614	ENSG00000227603	AL583839.1	ADHD	Brain. DLPFC (PEC) genes	1.01437	0.310407	0.781127	1	ENSG00000227603	AL583839.1	0.018133	0.120179	0.175059	2.91563e-41	2.97407e-40	19	19	19	gene	Brain: DLPFC (PEC) genes :: Homogenate :: Genes :: EpiXcan	0.782556	0.819091	GRCh37
1481	10	93170096	ENSG00000165338	HECTD2	ADHD	Brain. DLPFC (PEC) genes	-1.01392	0.310622	0.781145	1	ENSG00000165338	HECTD2	-0.0418708	0.0227005	0.0231513	3.47939e-06	8.80209e-06	44	49	49	gene	Brain: DLPFC (PEC) genes :: Homogenate :: Genes :: EpiXcan	0.782556	0.819092	GRCh37
3486	14	105147483	ENSG00000256050	AL583722.1	ADHD	Brain. DLPFC (PEC) genes	1.01403	0.310569	0.781127	1	ENSG00000256050	AL583722.1	0.0962142	0.00478948	0.0564092	2.42134e-13	9.34301e-13	11	50	50	lincRNA_gene	Brain: DLPFC (PEC) genes :: Homogenate :: Genes :: EpiXcan	0.782556	0.819092	GRCh37
121	1	17215033	ENSG00000238142	BX284668.5	ADHD	Brain. DLPFC (PEC) genes	-1.0136	0.310775	0.781145	1	ENSG00000238142	BX284668.5	-0.023851	0.0801697	0.14302	2.11427e-33	1.72313e-32	46	71	71	lincRNA_gene	Brain: DLPFC (PEC) genes :: Homogenate :: Genes :: EpiXcan	0.782607	0.819136	GRCh37
11051	8	74206847	ENSG00000121039	RDH10	ADHD	Brain. DLPFC (PEC) genes	-1.01361	0.31077	0.781145	1	ENSG00000121039	RDH10	-0.0257921	0.0583858	0.0876335	2.26338e-20	1.17651e-19	26	30	30	gene	Brain: DLPFC (PEC) genes :: Homogenate :: Genes :: EpiXcan	0.782607	0.819136	GRCh37
4536	17	7835419	ENSG00000170037	CNTROB	ADHD	Brain. DLPFC (PEC) genes	1.01309	0.311018	0.781271	1	ENSG00000170037	CNTROB	0.020625	0.107348	0.124503	4.34094e-29	3.05933e-28	40	45	45	gene	Brain: DLPFC (PEC) genes :: Homogenate :: Genes :: EpiXcan	0.782896	0.819171	GRCh37
6052	2	9346894	ENSG00000151693	ASAP2	ADHD	Brain. DLPFC (PEC) genes	1.01308	0.311024	0.781271	1	ENSG00000151693	ASAP2	0.0348632	0.0368642	0.0619817	1.48524e-14	6.07083e-14	18	18	18	gene	Brain: DLPFC (PEC) genes :: Homogenate :: Genes :: EpiXcan	0.782896	0.819171	GRCh37
4996	17	73870242	ENSG00000132481	TRIM47	ADHD	Brain. DLPFC (PEC) genes	-1.01241	0.311342	0.781386	1	ENSG00000132481	TRIM47	-0.0142509	0.238586	0.324667	5.22431e-85	1.36693e-83	10	10	10	gene	Brain: DLPFC (PEC) genes :: Homogenate :: Genes :: EpiXcan	0.783529	0.819406	GRCh37
8780	4	140586922	ENSG00000085871	MGST2	ADHD	Brain. DLPFC (PEC) genes	-1.012	0.311539	0.781429	1	ENSG00000085871	MGST2	-0.0328944	0.0624125	0.0682695	5.6953e-16	2.48721e-15	39	43	43	gene	Brain: DLPFC (PEC) genes :: Homogenate :: Genes :: EpiXcan	0.783806	0.819461	GRCh37
11575	9	116075502	ENSG00000148225	WDR31	ADHD	Brain. DLPFC (PEC) genes	-1.01184	0.311612	0.781443	1	ENSG00000148225	WDR31	-0.0205083	0.129852	0.170779	1.12316e-40	1.12335e-39	26	27	27	gene	Brain: DLPFC (PEC) genes :: Homogenate :: Genes :: EpiXcan	0.783806	0.81951	GRCh37
4409	16	89786808	ENSG00000158805	ZNF276	ADHD	Brain. DLPFC (PEC) genes	-1.01176	0.311652	0.781485	1	ENSG00000158805	ZNF276	-0.0495337	0.024037	0.0175568	5.60335e-05	0.000129144	25	37	37	gene	Brain: DLPFC (PEC) genes :: Homogenate :: Genes :: EpiXcan	0.783806	0.819519	GRCh37
9931	6	107018903	ENSG00000130347	RTN4IP1	ADHD	Brain. DLPFC (PEC) genes	1.01147	0.31179	0.781532	1	ENSG00000130347	RTN4IP1	0.0327335	0.0401228	0.0582503	9.25479e-14	3.64629e-13	26	27	27	gene	Brain: DLPFC (PEC) genes :: Homogenate :: Genes :: EpiXcan	0.783985	0.81958	GRCh37
8140	3	132964950	ENSG00000251011	TMEM108-AS1	ADHD	Brain. DLPFC (PEC) genes	-1.01106	0.311986	0.781692	1	ENSG00000251011	TMEM108-AS1	-0.0258703	0.0705855	0.0529296	1.50536e-12	5.57497e-12	86	95	95	gene	Brain: DLPFC (PEC) genes :: Homogenate :: Genes :: EpiXcan	0.783999	0.81966	GRCh37
8900	4	187207248	ENSG00000251165	F11-AS1	ADHD	Brain. DLPFC (PEC) genes	1.01102	0.312006	0.781692	1	ENSG00000251165	F11-AS1	0.0698563	0.0100472	0.0256528	1.09171e-06	2.85736e-06	8	8	8	gene	Brain: DLPFC (PEC) genes :: Homogenate :: Genes :: EpiXcan	0.783999	0.819676	GRCh37
5630	19	33668509	ENSG00000130881	LRP3	ADHD	Brain. DLPFC (PEC) genes	-1.01069	0.312166	0.781729	1	ENSG00000130881	LRP3	-0.072775	0.00828886	0.0158188	0.000135473	0.000303028	33	39	39	gene	Brain: DLPFC (PEC) genes :: Homogenate :: Genes :: EpiXcan	0.783999	0.819756	GRCh37
2615	12	69979114	ENSG00000166226	CCT2	ADHD	Brain. DLPFC (PEC) genes	1.01049	0.312259	0.781729	1	ENSG00000166226	CCT2	0.0571302	0.0150674	0.0117943	0.000986304	0.00207279	21	22	22	gene	Brain: DLPFC (PEC) genes :: Homogenate :: Genes :: EpiXcan	0.783999	0.819809	GRCh37
5663	19	36545783	ENSG00000075702	WDR62	ADHD	Brain. DLPFC (PEC) genes	1.0105	0.312257	0.781729	1	ENSG00000075702	WDR62	0.0639003	0.0157749	0.0276413	3.65153e-07	9.89659e-07	16	16	16	gene	Brain: DLPFC (PEC) genes :: Homogenate :: Genes :: EpiXcan	0.783999	0.819809	GRCh37
101	1	16160560	ENSG00000179743	FLJ37453	ADHD	Brain. DLPFC (PEC) genes	-1.01036	0.312323	0.781729	1	ENSG00000179743	FLJ37453	-0.0351998	0.0362295	0.0618678	1.60137e-14	6.53551e-14	17	28	28	gene	Brain: DLPFC (PEC) genes :: Homogenate :: Genes :: EpiXcan	0.783999	0.819833	GRCh37
3031	13	74260226	ENSG00000118922	KLF12	ADHD	Brain. DLPFC (PEC) genes	1.01021	0.312397	0.781729	1	ENSG00000118922	KLF12	0.0389192	0.0367134	0.0479809	1.65352e-11	5.78863e-11	37	46	46	gene	Brain: DLPFC (PEC) genes :: Homogenate :: Genes :: EpiXcan	0.783999	0.819855	GRCh37
5483	19	14625582	ENSG00000132002	DNAJB1	ADHD	Brain. DLPFC (PEC) genes	-1.01029	0.312358	0.781729	1	ENSG00000132002	DNAJB1	-0.0389022	0.0377349	0.0490048	8.19818e-12	2.91916e-11	32	39	39	gene	Brain: DLPFC (PEC) genes :: Homogenate :: Genes :: EpiXcan	0.783999	0.819855	GRCh37
9244	5	126203406	ENSG00000173926	MARCH3	ADHD	Brain. DLPFC (PEC) genes	1.00993	0.312531	0.781814	1	ENSG00000173926	MARCH3	0.0778706	0.00755202	0.0163897	0.000101233	0.000228859	12	14	14	gene	Brain: DLPFC (PEC) genes :: Homogenate :: Genes :: EpiXcan	0.784167	0.819855	GRCh37
9691	6	33161365	ENSG00000204231	RXRB	ADHD	Brain. DLPFC (PEC) genes	-1.01029	0.312354	0.781729	1	ENSG00000204231	RXRB	-0.0138552	0.155333	0.211601	2.61623e-51	3.37688e-50	42	47	47	gene	Brain: DLPFC (PEC) genes :: Homogenate :: Genes :: EpiXcan	0.783999	0.819855	GRCh37
3812	15	82765134	ENSG00000255769	RP11-152F13.3	ADHD	Brain. DLPFC (PEC) genes	-1.0089	0.313023	0.782477	1	ENSG00000255769	RP11-152F13.3	-0.0101703	0.44647	0.396577	6.58997e-111	2.92236e-109	119	124	124	pseudogene	Brain: DLPFC (PEC) genes :: Homogenate :: Genes :: EpiXcan	0.784849	0.820095	GRCh37
4528	17	7608520	ENSG00000108947	EFNB3	ADHD	Brain. DLPFC (PEC) genes	-1.00891	0.313019	0.782477	1	ENSG00000108947	EFNB3	-0.0429	0.0222732	0.0360665	6.14211e-09	1.85377e-08	16	22	22	gene	Brain: DLPFC (PEC) genes :: Homogenate :: Genes :: EpiXcan	0.784849	0.820095	GRCh37
7848	3	48725436	ENSG00000068745	IP6K2	ADHD	Brain. DLPFC (PEC) genes	-1.00905	0.312951	0.782477	1	ENSG00000068745	IP6K2	-0.0523042	0.029992	0.0661077	1.06183e-15	4.58156e-15	18	23	23	gene	Brain: DLPFC (PEC) genes :: Homogenate :: Genes :: EpiXcan	0.784849	0.820095	GRCh37
9215	5	112312399	ENSG00000172795	DCP2	ADHD	Brain. DLPFC (PEC) genes	1.0088	0.31307	0.782483	1	ENSG00000172795	DCP2	0.0244765	0.0694585	0.0903505	2.46302e-21	1.32275e-20	18	22	22	gene	Brain: DLPFC (PEC) genes :: Homogenate :: Genes :: EpiXcan	0.784849	0.820148	GRCh37
9366	5	147830595	ENSG00000164270	HTR4	ADHD	Brain. DLPFC (PEC) genes	-1.00799	0.313459	0.783	1	ENSG00000164270	HTR4	-0.067136	0.00981644	0.0260401	8.67884e-07	2.28843e-06	17	21	21	gene	Brain: DLPFC (PEC) genes :: Homogenate :: Genes :: EpiXcan	0.785655	0.820373	GRCh37
11527	9	100961311	ENSG00000095383	TBC1D2	ADHD	Brain. DLPFC (PEC) genes	-1.00784	0.313533	0.783129	1	ENSG00000095383	TBC1D2	-0.0135137	0.267361	0.332344	8.84513e-88	2.46397e-86	37	41	41	gene	Brain: DLPFC (PEC) genes :: Homogenate :: Genes :: EpiXcan	0.785673	0.820383	GRCh37
10099	6	157095351	ENSG00000271265	AL355297.3	ADHD	Brain. DLPFC (PEC) genes	-1.00738	0.313751	0.783389	1	ENSG00000271265	AL355297.3	-0.10051	0.00361481	0.0111679	0.00133741	0.00278568	8	10	10	lincRNA_gene	Brain: DLPFC (PEC) genes :: Homogenate :: Genes :: EpiXcan	0.785823	0.820564	GRCh37
1802	11	12398732	ENSG00000197702	PARVA	ADHD	Brain. DLPFC (PEC) genes	1.00716	0.313859	0.783493	1	ENSG00000197702	PARVA	0.0153689	0.218358	0.278251	7.20043e-71	1.42848e-69	28	29	29	gene	Brain: DLPFC (PEC) genes :: Homogenate :: Genes :: EpiXcan	0.785823	0.820634	GRCh37
6610	2	173292082	ENSG00000091409	ITGA6	ADHD	Brain. DLPFC (PEC) genes	-1.00715	0.31386	0.783493	1	ENSG00000091409	ITGA6	-0.031401	0.0477254	0.0632295	7.22068e-15	2.99504e-14	22	22	22	gene	Brain: DLPFC (PEC) genes :: Homogenate :: Genes :: EpiXcan	0.785823	0.820634	GRCh37
11530	9	102741461	ENSG00000023318	ERP44	ADHD	Brain. DLPFC (PEC) genes	1.00722	0.313831	0.783493	1	ENSG00000023318	ERP44	0.0396277	0.0256515	0.0381089	2.25697e-09	6.99923e-09	13	14	14	gene	Brain: DLPFC (PEC) genes :: Homogenate :: Genes :: EpiXcan	0.785823	0.820634	GRCh37
9763	6	42908102	ENSG00000231113	AL035587.1	ADHD	Brain. DLPFC (PEC) genes	-1.00697	0.313951	0.783606	1	ENSG00000231113	AL035587.1	-0.079774	0.00711013	0.018278	3.90852e-05	9.12771e-05	3	3	3	gene	Brain: DLPFC (PEC) genes :: Homogenate :: Genes :: EpiXcan	0.785882	0.820697	GRCh37
8483	4	25378835	ENSG00000053900	ANAPC4	ADHD	Brain. DLPFC (PEC) genes	1.00672	0.314069	0.783653	1	ENSG00000053900	ANAPC4	0.0159453	0.175005	0.226388	2.22141e-55	3.16348e-54	49	49	49	gene	Brain: DLPFC (PEC) genes :: Homogenate :: Genes :: EpiXcan	0.785936	0.82081	GRCh37
6859	2	241526133	ENSG00000142330	CAPN10	ADHD	Brain. DLPFC (PEC) genes	1.00653	0.314161	0.783731	1	ENSG00000142330	CAPN10	0.0368307	0.0278912	0.042863	2.15284e-10	7.07272e-10	18	22	22	gene	Brain: DLPFC (PEC) genes :: Homogenate :: Genes :: EpiXcan	0.785936	0.82086	GRCh37
9850	6	74123238	ENSG00000164430	MB21D1	ADHD	Brain. DLPFC (PEC) genes	-1.0065	0.314174	0.783731	1	ENSG00000164430	MB21D1	-0.0455099	0.0270958	0.0454488	6.24416e-11	2.11298e-10	16	17	17	gene	Brain: DLPFC (PEC) genes :: Homogenate :: Genes :: EpiXcan	0.785936	0.82086	GRCh37
8921	5	710475	ENSG00000206077	ZDHHC11B	ADHD	Brain. DLPFC (PEC) genes	1.00589	0.314467	0.783731	1	ENSG00000206077	ZDHHC11B	0.180875	0.00137868	0.0359741	6.29469e-09	1.8984e-08	9	22	22	gene	Brain: DLPFC (PEC) genes :: Homogenate :: Genes :: EpiXcan	0.786051	0.821069	GRCh37
11003	8	56608983	ENSG00000167904	TMEM68	ADHD	Brain. DLPFC (PEC) genes	1.00589	0.314467	0.783731	1	ENSG00000167904	TMEM68	0.0315513	0.0444167	0.0778427	3.52102e-18	1.68769e-17	11	11	11	gene	Brain: DLPFC (PEC) genes :: Homogenate :: Genes :: EpiXcan	0.786051	0.821069	GRCh37
3699	15	64199235	ENSG00000035664	DAPK2	ADHD	Brain. DLPFC (PEC) genes	1.00577	0.314526	0.783731	1	ENSG00000035664	DAPK2	0.0252625	0.0930397	0.133394	6.56475e-31	4.91979e-30	22	26	26	gene	Brain: DLPFC (PEC) genes :: Homogenate :: Genes :: EpiXcan	0.786051	0.821086	GRCh37
10821	8	1772142	ENSG00000104728	ARHGEF10	ADHD	Brain. DLPFC (PEC) genes	-1.00579	0.314517	0.783731	1	ENSG00000104728	ARHGEF10	-0.01679	0.154287	0.223999	2.31191e-54	3.21826e-53	32	43	43	gene	Brain: DLPFC (PEC) genes :: Homogenate :: Genes :: EpiXcan	0.786051	0.821086	GRCh37
3327	14	73603126	ENSG00000080815	PSEN1	ADHD	Brain. DLPFC (PEC) genes	1.00571	0.314554	0.783731	1	ENSG00000080815	PSEN1	0.0454917	0.0251758	0.0299182	1.15786e-07	3.23402e-07	29	31	31	gene	Brain: DLPFC (PEC) genes :: Homogenate :: Genes :: EpiXcan	0.786051	0.821093	GRCh37
9314	5	140213969	ENSG00000204963	PCDHA7	ADHD	Brain. DLPFC (PEC) genes	-1.00537	0.31472	0.783731	1	ENSG00000204963	PCDHA7	-0.0310483	0.0480811	0.0812703	6.71196e-19	3.31055e-18	15	15	15	gene	Brain: DLPFC (PEC) genes :: Homogenate :: Genes :: EpiXcan	0.786206	0.821178	GRCh37
6655	2	186603355	ENSG00000188738	FSIP2	ADHD	Brain. DLPFC (PEC) genes	1.0053	0.31475	0.783731	1	ENSG00000188738	FSIP2	0.0340844	0.0398893	0.0526964	1.63912e-12	6.05453e-12	29	32	32	gene	Brain: DLPFC (PEC) genes :: Homogenate :: Genes :: EpiXcan	0.786206	0.821207	GRCh37
10399	7	64432154	ENSG00000152926	ZNF117	ADHD	Brain. DLPFC (PEC) genes	1.00505	0.314874	0.783731	1	ENSG00000152926	ZNF117	0.0127169	0.268511	0.31542	1.0809e-83	2.76225e-82	44	44	44	gene	Brain: DLPFC (PEC) genes :: Homogenate :: Genes :: EpiXcan	0.786347	0.821227	GRCh37
4117	16	21458004	ENSG00000180747	SMG1P3	ADHD	Brain. DLPFC (PEC) genes	1.00488	0.314954	0.783731	1	ENSG00000180747	SMG1P3	0.0480617	0.0229681	0.0214239	8.24883e-06	2.0318e-05	34	46	46	pseudogene	Brain: DLPFC (PEC) genes :: Homogenate :: Genes :: EpiXcan	0.78638	0.821264	GRCh37
8790	4	144257915	ENSG00000109458	GAB1	ADHD	Brain. DLPFC (PEC) genes	1.00457	0.315102	0.783731	1	ENSG00000109458	GAB1	0.0437875	0.0265962	0.0222384	5.7098e-06	1.42311e-05	42	55	55	gene	Brain: DLPFC (PEC) genes :: Homogenate :: Genes :: EpiXcan	0.786581	0.821364	GRCh37
1441	10	85899196	ENSG00000165678	GHITM	ADHD	Brain. DLPFC (PEC) genes	1.00428	0.315244	0.783731	1	ENSG00000165678	GHITM	0.0201864	0.104472	0.129493	5.65624e-30	4.1075e-29	43	44	44	gene	Brain: DLPFC (PEC) genes :: Homogenate :: Genes :: EpiXcan	0.786593	0.821394	GRCh37
5486	19	14843205	ENSG00000127507	ADGRE2	ADHD	Brain. DLPFC (PEC) genes	1.00441	0.315183	0.783731	1	ENSG00000127507	ADGRE2	0.0334256	0.0417027	0.0683237	5.02631e-16	2.20063e-15	15	19	19	gene	Brain: DLPFC (PEC) genes :: Homogenate :: Genes :: EpiXcan	0.786593	0.821394	GRCh37
1318	10	50222290	ENSG00000165633	VSTM4	ADHD	Brain. DLPFC (PEC) genes	1.00413	0.315315	0.783731	1	ENSG00000165633	VSTM4	0.0185056	0.135718	0.156593	7.76946e-37	7.01724e-36	43	48	48	gene	Brain: DLPFC (PEC) genes :: Homogenate :: Genes :: EpiXcan	0.786593	0.821414	GRCh37
7845	3	48509197	ENSG00000164054	SHISA5	ADHD	Brain. DLPFC (PEC) genes	-1.00401	0.315375	0.783759	1	ENSG00000164054	SHISA5	-0.0300884	0.0501318	0.0741883	2.88995e-17	1.33456e-16	8	8	8	gene	Brain: DLPFC (PEC) genes :: Homogenate :: Genes :: EpiXcan	0.786593	0.821423	GRCh37
8427	4	5544499	ENSG00000173040	EVC2	ADHD	Brain. DLPFC (PEC) genes	1.00364	0.315551	0.784004	1	ENSG00000173040	EVC2	0.0647641	0.0098421	0.0191867	2.50002e-05	5.92382e-05	6	10	10	gene	Brain: DLPFC (PEC) genes :: Homogenate :: Genes :: EpiXcan	0.786745	0.821471	GRCh37
10737	7	143104906	ENSG00000229153	EPHA1-AS1	ADHD	Brain. DLPFC (PEC) genes	-1.0036	0.31557	0.784004	1	ENSG00000229153	EPHA1-AS1	-0.0262236	0.0558322	0.0833394	2.66773e-19	1.33825e-18	21	25	25	gene	Brain: DLPFC (PEC) genes :: Homogenate :: Genes :: EpiXcan	0.786745	0.821471	GRCh37
6933	20	5476713	ENSG00000205181	LINC00654	ADHD	Brain. DLPFC (PEC) genes	-1.00323	0.315748	0.784123	1	ENSG00000205181	LINC00654	-0.0196591	0.147841	0.219315	1.00109e-53	1.36751e-52	30	38	38	lincRNA_gene	Brain: DLPFC (PEC) genes :: Homogenate :: Genes :: EpiXcan	0.787024	0.82149	GRCh37
2759	12	113344582	ENSG00000089127	OAS1	ADHD	Brain. DLPFC (PEC) genes	1.00279	0.315963	0.784318	1	ENSG00000089127	OAS1	0.0423696	0.0252916	0.049047	8.50067e-12	3.02508e-11	12	12	12	gene	Brain: DLPFC (PEC) genes :: Homogenate :: Genes :: EpiXcan	0.787225	0.821526	GRCh37
10022	6	132767006	ENSG00000079950	STX7	ADHD	Brain. DLPFC (PEC) genes	-1.00279	0.315962	0.784318	1	ENSG00000079950	STX7	-0.0369205	0.0360883	0.054043	7.03949e-13	2.65677e-12	27	34	34	gene	Brain: DLPFC (PEC) genes :: Homogenate :: Genes :: EpiXcan	0.787225	0.821526	GRCh37
8837	4	159593277	ENSG00000171503	ETFDH	ADHD	Brain. DLPFC (PEC) genes	-1.00226	0.31622	0.78473	1	ENSG00000171503	ETFDH	-0.0182592	0.116841	0.156991	6.26168e-37	5.6703e-36	32	32	32	gene	Brain: DLPFC (PEC) genes :: Homogenate :: Genes :: EpiXcan	0.787519	0.821728	GRCh37
151	1	20990507	ENSG00000117245	KIF17	ADHD	Brain. DLPFC (PEC) genes	1.00195	0.316368	0.784823	1	ENSG00000117245	KIF17	0.0109165	0.361978	0.407735	9.53258e-116	4.66458e-114	65	70	70	gene	Brain: DLPFC (PEC) genes :: Homogenate :: Genes :: EpiXcan	0.787519	0.821867	GRCh37
9829	6	70385694	ENSG00000168216	LMBRD1	ADHD	Brain. DLPFC (PEC) genes	-1.00193	0.316376	0.784823	1	ENSG00000168216	LMBRD1	-0.0198419	0.112456	0.171454	1.43212e-41	1.47203e-40	17	17	17	gene	Brain: DLPFC (PEC) genes :: Homogenate :: Genes :: EpiXcan	0.787519	0.821869	GRCh37
625	1	119573839	ENSG00000116874	WARS2	ADHD	Brain. DLPFC (PEC) genes	1.00185	0.316417	0.784823	1	ENSG00000116874	WARS2	0.0146483	0.189927	0.246797	8.2824e-61	1.31884e-59	18	19	19	gene	Brain: DLPFC (PEC) genes :: Homogenate :: Genes :: EpiXcan	0.787519	0.821881	GRCh37
4346	16	79619740	ENSG00000178573	MAF	ADHD	Brain. DLPFC (PEC) genes	-1.00185	0.316417	0.784823	1	ENSG00000178573	MAF	-0.0344511	0.0381804	0.0175571	5.31753e-05	0.000122791	67	76	76	gene	Brain: DLPFC (PEC) genes :: Homogenate :: Genes :: EpiXcan	0.787519	0.821881	GRCh37
4115	16	21169698	ENSG00000011638	TMEM159	ADHD	Brain. DLPFC (PEC) genes	-1.00163	0.316521	0.784904	1	ENSG00000011638	TMEM159	-0.0224585	0.0909881	0.0929715	1.39876e-21	7.58113e-21	40	76	76	gene	Brain: DLPFC (PEC) genes :: Homogenate :: Genes :: EpiXcan	0.787605	0.821936	GRCh37
8626	4	82347547	ENSG00000138670	RASGEF1B	ADHD	Brain. DLPFC (PEC) genes	1.0015	0.316586	0.784904	1	ENSG00000138670	RASGEF1B	0.0239943	0.0836004	0.10539	2.47998e-24	1.49046e-23	67	75	75	gene	Brain: DLPFC (PEC) genes :: Homogenate :: Genes :: EpiXcan	0.787605	0.821936	GRCh37
418	1	65886248	ENSG00000116678	LEPR	ADHD	Brain. DLPFC (PEC) genes	1.00103	0.316813	0.785127	1	ENSG00000116678	LEPR	0.0180243	0.126438	0.17207	9.30527e-41	9.34556e-40	43	50	50	gene	Brain: DLPFC (PEC) genes :: Homogenate :: Genes :: EpiXcan	0.787639	0.822075	GRCh37
5398	19	7598890	ENSG00000032444	PNPLA6	ADHD	Brain. DLPFC (PEC) genes	1.00106	0.316796	0.785127	1	ENSG00000032444	PNPLA6	0.0394359	0.0352974	0.051273	3.31373e-12	1.20719e-11	15	21	21	gene	Brain: DLPFC (PEC) genes :: Homogenate :: Genes :: EpiXcan	0.787639	0.822075	GRCh37
6597	2	170648443	ENSG00000138385	SSB	ADHD	Brain. DLPFC (PEC) genes	-1.00096	0.316846	0.785154	1	ENSG00000138385	SSB	-0.086246	0.00562461	0.0161598	0.000113491	0.00025566	4	4	4	gene	Brain: DLPFC (PEC) genes :: Homogenate :: Genes :: EpiXcan	0.787639	0.822085	GRCh37
2513	12	50497602	ENSG00000167588	GPD1	ADHD	Brain. DLPFC (PEC) genes	-1.00081	0.316917	0.78516	1	ENSG00000167588	GPD1	-0.0624351	0.012277	0.02764	3.6255e-07	9.82935e-07	5	5	5	gene	Brain: DLPFC (PEC) genes :: Homogenate :: Genes :: EpiXcan	0.787639	0.822095	GRCh37
6025	19	59062933	ENSG00000130724	CHMP2A	ADHD	Brain. DLPFC (PEC) genes	1.00051	0.317065	0.785408	1	ENSG00000130724	CHMP2A	0.0837615	0.00636013	0.0198431	1.84946e-05	4.42359e-05	6	7	7	gene	Brain: DLPFC (PEC) genes :: Homogenate :: Genes :: EpiXcan	0.787639	0.822187	GRCh37
2935	13	30914407	ENSG00000238121	LINC00426	ADHD	Brain. DLPFC (PEC) genes	-1.00039	0.317121	0.785408	1	ENSG00000238121	LINC00426	-0.0354216	0.0423151	0.0470513	2.60429e-11	9.01118e-11	36	42	42	lincRNA_gene	Brain: DLPFC (PEC) genes :: Homogenate :: Genes :: EpiXcan	0.787639	0.822242	GRCh37
1797	11	10879806	ENSG00000247271	ZBED5-AS1	ADHD	Brain. DLPFC (PEC) genes	-1.00032	0.317154	0.785408	1	ENSG00000247271	ZBED5-AS1	-0.0192063	0.125288	0.18535	1.52725e-44	1.69395e-43	23	24	24	gene	Brain: DLPFC (PEC) genes :: Homogenate :: Genes :: EpiXcan	0.787639	0.8223	GRCh37
5649	19	35759881	ENSG00000105698	USF2	ADHD	Brain. DLPFC (PEC) genes	1.00008	0.317271	0.785416	1	ENSG00000105698	USF2	0.0586305	0.0125203	0.0254219	9.32345e-07	2.45304e-06	4	4	4	gene	Brain: DLPFC (PEC) genes :: Homogenate :: Genes :: EpiXcan	0.787639	0.822339	GRCh37
8520	4	41222091	ENSG00000251173	UCHL1-AS1	ADHD	Brain. DLPFC (PEC) genes	-1.00013	0.317246	0.785413	1	ENSG00000251173	UCHL1-AS1	-0.0430209	0.0252061	0.0435198	1.67238e-10	5.53195e-10	32	35	35	gene	Brain: DLPFC (PEC) genes :: Homogenate :: Genes :: EpiXcan	0.787639	0.822339	GRCh37
10983	8	41119481	ENSG00000104332	SFRP1	ADHD	Brain. DLPFC (PEC) genes	-1.00021	0.317207	0.785408	1	ENSG00000104332	SFRP1	-0.0178408	0.0835054	0.115424	8.4963e-27	5.57272e-26	35	38	38	gene	Brain: DLPFC (PEC) genes :: Homogenate :: Genes :: EpiXcan	0.787639	0.822339	GRCh37
9499	5	178349065	ENSG00000253869	PIGFP1	ADHD	Brain. DLPFC (PEC) genes	0.999501	0.317552	0.785733	1	ENSG00000253869	PIGFP1	0.0235229	0.0732856	0.116835	5.81267e-27	3.83128e-26	21	21	21	pseudogene	Brain: DLPFC (PEC) genes :: Homogenate :: Genes :: EpiXcan	0.788171	0.822539	GRCh37
315	1	44457031	ENSG00000159214	CCDC24	ADHD	Brain. DLPFC (PEC) genes	-0.999333	0.317633	0.785807	1	ENSG00000159214	CCDC24	-0.071104	0.0103337	0.0100768	0.00226808	0.00465343	12	13	13	gene	Brain: DLPFC (PEC) genes :: Homogenate :: Genes :: EpiXcan	0.788206	0.822587	GRCh37
2600	12	66517709	ENSG00000155957	TMBIM4	ADHD	Brain. DLPFC (PEC) genes	-0.998972	0.317808	0.785943	1	ENSG00000155957	TMBIM4	-0.0113753	0.347692	0.416323	1.84976e-119	9.67973e-118	14	14	14	gene	Brain: DLPFC (PEC) genes :: Homogenate :: Genes :: EpiXcan	0.788342	0.82264	GRCh37
3887	15	91473410	ENSG00000140553	UNC45A	ADHD	Brain. DLPFC (PEC) genes	0.998932	0.317828	0.785943	1	ENSG00000140553	UNC45A	0.0490907	0.0216235	0.022821	4.11658e-06	1.03565e-05	29	36	36	gene	Brain: DLPFC (PEC) genes :: Homogenate :: Genes :: EpiXcan	0.788342	0.82264	GRCh37
5674	19	36980551	ENSG00000267309	AC092295.2	ADHD	Brain. DLPFC (PEC) genes	-0.998797	0.317893	0.785943	1	ENSG00000267309	AC092295.2	-0.026347	0.0518182	0.0743149	3.18579e-17	1.46864e-16	25	27	27	gene	Brain: DLPFC (PEC) genes :: Homogenate :: Genes :: EpiXcan	0.788342	0.822677	GRCh37
7681	3	9958758	ENSG00000163702	IL17RC	ADHD	Brain. DLPFC (PEC) genes	-0.998391	0.31809	0.786287	1	ENSG00000163702	IL17RC	-0.0198925	0.115664	0.174054	5.03868e-41	5.09443e-40	24	26	26	gene	Brain: DLPFC (PEC) genes :: Homogenate :: Genes :: EpiXcan	0.788342	0.822809	GRCh37
10134	6	166322290	ENSG00000223414	LINC00473	ADHD	Brain. DLPFC (PEC) genes	0.998294	0.318137	0.786287	1	ENSG00000223414	LINC00473	0.0515019	0.0137751	0.0178492	4.95383e-05	0.000114722	26	30	30	lincRNA_gene	Brain: DLPFC (PEC) genes :: Homogenate :: Genes :: EpiXcan	0.788342	0.822824	GRCh37
11053	8	74884672	ENSG00000175606	TMEM70	ADHD	Brain. DLPFC (PEC) genes	-0.998254	0.318156	0.786287	1	ENSG00000175606	TMEM70	-0.0365742	0.0351544	0.054395	6.89983e-13	2.60651e-12	9	13	13	gene	Brain: DLPFC (PEC) genes :: Homogenate :: Genes :: EpiXcan	0.788342	0.822834	GRCh37
5434	19	10444452	ENSG00000076662	ICAM3	ADHD	Brain. DLPFC (PEC) genes	0.997976	0.318291	0.786402	1	ENSG00000076662	ICAM3	0.0223793	0.0933803	0.129864	3.22681e-30	2.36391e-29	25	26	26	gene	Brain: DLPFC (PEC) genes :: Homogenate :: Genes :: EpiXcan	0.788342	0.822863	GRCh37
7553	22	41763337	ENSG00000167074	TEF	ADHD	Brain. DLPFC (PEC) genes	-0.998015	0.318272	0.786402	1	ENSG00000167074	TEF	-0.0558147	0.0148345	0.0349377	1.03247e-08	3.07876e-08	2	2	2	gene	Brain: DLPFC (PEC) genes :: Homogenate :: Genes :: EpiXcan	0.788342	0.822863	GRCh37
11682	9	136197552	ENSG00000148296	SURF6	ADHD	Brain. DLPFC (PEC) genes	0.997876	0.318339	0.786426	1	ENSG00000148296	SURF6	0.0181364	0.14847	0.213238	5.60919e-52	7.35814e-51	20	26	26	gene	Brain: DLPFC (PEC) genes :: Homogenate :: Genes :: EpiXcan	0.788342	0.822867	GRCh37
5299	18	72102963	ENSG00000187773	FAM69C	ADHD	Brain. DLPFC (PEC) genes	0.997814	0.31837	0.786445	1	ENSG00000187773	FAM69C	0.0269865	0.0602647	0.0892011	1.26503e-20	6.6213e-20	18	21	21	gene	Brain: DLPFC (PEC) genes :: Homogenate :: Genes :: EpiXcan	0.788342	0.8229	GRCh37
6657	2	187350883	ENSG00000065548	ZC3H15	ADHD	Brain. DLPFC (PEC) genes	-0.997695	0.318427	0.786472	1	ENSG00000065548	ZC3H15	-0.0170852	0.14492	0.167849	3.92701e-40	3.87782e-39	33	33	33	gene	Brain: DLPFC (PEC) genes :: Homogenate :: Genes :: EpiXcan	0.788342	0.82291	GRCh37
6302	2	74688184	ENSG00000115275	MOGS	ADHD	Brain. DLPFC (PEC) genes	-0.997494	0.318525	0.786472	1	ENSG00000115275	MOGS	-0.0437834	0.0243122	0.0452279	4.76275e-11	1.62329e-10	11	14	14	gene	Brain: DLPFC (PEC) genes :: Homogenate :: Genes :: EpiXcan	0.788417	0.823002	GRCh37
10054	6	143857982	ENSG00000112419	PHACTR2	ADHD	Brain. DLPFC (PEC) genes	-0.997326	0.318606	0.786472	1	ENSG00000112419	PHACTR2	-0.0355451	0.0367639	0.0481545	1.55858e-11	5.46182e-11	31	36	36	gene	Brain: DLPFC (PEC) genes :: Homogenate :: Genes :: EpiXcan	0.788453	0.823037	GRCh37
4975	17	72462555	ENSG00000167851	CD300A	ADHD	Brain. DLPFC (PEC) genes	0.996695	0.318913	0.786858	1	ENSG00000167851	CD300A	0.0862414	0.00600301	0.0252122	1.33077e-06	3.45794e-06	3	3	3	gene	Brain: DLPFC (PEC) genes :: Homogenate :: Genes :: EpiXcan	0.788971	0.823118	GRCh37
1662	10	134020996	ENSG00000165752	STK32C	ADHD	Brain. DLPFC (PEC) genes	-0.996065	0.319219	0.787022	1	ENSG00000165752	STK32C	-0.0141998	0.0774912	0.146124	4.29941e-34	3.57528e-33	49	68	68	gene	Brain: DLPFC (PEC) genes :: Homogenate :: Genes :: EpiXcan	0.788971	0.823245	GRCh37
2264	11	125763381	ENSG00000110060	PUS3	ADHD	Brain. DLPFC (PEC) genes	0.996097	0.319203	0.787022	1	ENSG00000110060	PUS3	0.0453523	0.0262369	0.0428353	2.16832e-10	7.12167e-10	20	20	20	gene	Brain: DLPFC (PEC) genes :: Homogenate :: Genes :: EpiXcan	0.788971	0.823245	GRCh37
9457	5	173400782	ENSG00000185056	C5orf47	ADHD	Brain. DLPFC (PEC) genes	0.996069	0.319217	0.787022	1	ENSG00000185056	C5orf47	0.0531861	0.0332901	0.0967308	2.17212e-22	1.21663e-21	11	14	14	gene	Brain: DLPFC (PEC) genes :: Homogenate :: Genes :: EpiXcan	0.788971	0.823245	GRCh37
10359	7	45854201	ENSG00000272556	GTF2IP13	ADHD	Brain. DLPFC (PEC) genes	0.996256	0.319126	0.787022	1	ENSG00000272556	GTF2IP13	0.0610648	0.0132316	0.0220094	6.41322e-06	1.59284e-05	12	15	15	lincRNA_gene	Brain: DLPFC (PEC) genes :: Homogenate :: Genes :: EpiXcan	0.788971	0.823245	GRCh37
10374	7	55503749	ENSG00000154978	VOPP1	ADHD	Brain. DLPFC (PEC) genes	0.996165	0.31917	0.787022	1	ENSG00000154978	VOPP1	0.0215422	0.094774	0.144014	4.07663e-34	3.39119e-33	45	46	46	gene	Brain: DLPFC (PEC) genes :: Homogenate :: Genes :: EpiXcan	0.788971	0.823245	GRCh37
10066	6	149768794	ENSG00000178199	ZC3H12D	ADHD	Brain. DLPFC (PEC) genes	0.995483	0.319502	0.787279	1	ENSG00000178199	ZC3H12D	0.0605468	0.0114014	0.0262056	6.78266e-07	1.80343e-06	7	7	7	gene	Brain: DLPFC (PEC) genes :: Homogenate :: Genes :: EpiXcan	0.789503	0.823454	GRCh37
11475	9	93921855	ENSG00000235641	LINC00484	ADHD	Brain. DLPFC (PEC) genes	-0.994923	0.319774	0.787362	1	ENSG00000235641	LINC00484	-0.0403621	0.025983	0.0374529	2.25942e-09	7.00595e-09	30	31	31	lincRNA_gene	Brain: DLPFC (PEC) genes :: Homogenate :: Genes :: EpiXcan	0.789779	0.823632	GRCh37
2946	13	33590207	ENSG00000133116	KL	ADHD	Brain. DLPFC (PEC) genes	-0.994679	0.319893	0.787362	1	ENSG00000133116	KL	-0.0309931	0.0434754	0.0399812	7.60638e-10	2.41315e-09	57	69	69	gene	Brain: DLPFC (PEC) genes :: Homogenate :: Genes :: EpiXcan	0.789779	0.823644	GRCh37
5273	18	59710800	ENSG00000197563	PIGN	ADHD	Brain. DLPFC (PEC) genes	0.994577	0.319942	0.787362	1	ENSG00000197563	PIGN	0.0115882	0.323797	0.376113	6.3372e-103	2.41897e-101	52	53	53	gene	Brain: DLPFC (PEC) genes :: Homogenate :: Genes :: EpiXcan	0.789779	0.823644	GRCh37
9120	5	74907284	ENSG00000189045	ANKDD1B	ADHD	Brain. DLPFC (PEC) genes	-0.994602	0.31993	0.787362	1	ENSG00000189045	ANKDD1B	-0.0444397	0.020812	0.032962	2.80581e-08	8.15509e-08	27	28	28	gene	Brain: DLPFC (PEC) genes :: Homogenate :: Genes :: EpiXcan	0.789779	0.823644	GRCh37
11180	8	120569326	ENSG00000136960	ENPP2	ADHD	Brain. DLPFC (PEC) genes	-0.994561	0.31995	0.787362	1	ENSG00000136960	ENPP2	-0.0945021	0.00567877	0.0166657	8.86531e-05	0.000201192	13	15	15	gene	Brain: DLPFC (PEC) genes :: Homogenate :: Genes :: EpiXcan	0.789779	0.823648	GRCh37
6301	2	74685456	ENSG00000239779	WBP1	ADHD	Brain. DLPFC (PEC) genes	0.994294	0.32008	0.787569	1	ENSG00000239779	WBP1	0.048952	0.0192599	0.0355315	8.55934e-09	2.56408e-08	15	18	18	gene	Brain: DLPFC (PEC) genes :: Homogenate :: Genes :: EpiXcan	0.789825	0.823798	GRCh37
9087	5	69745463	ENSG00000269983	AC146944.4	ADHD	Brain. DLPFC (PEC) genes	-0.994247	0.320103	0.78757	1	ENSG00000269983	AC146944.4	-0.0183864	0.172778	0.22051	6.21167e-54	8.53849e-53	17	24	24	lincRNA_gene	Brain: DLPFC (PEC) genes :: Homogenate :: Genes :: EpiXcan	0.789825	0.823801	GRCh37
1694	11	448268	ENSG00000174915	PTDSS2	ADHD	Brain. DLPFC (PEC) genes	0.994095	0.320176	0.787597	1	ENSG00000174915	PTDSS2	0.0376906	0.0413448	0.0637239	5.28929e-15	2.21372e-14	13	22	22	gene	Brain: DLPFC (PEC) genes :: Homogenate :: Genes :: EpiXcan	0.789831	0.823927	GRCh37
3723	15	66790355	ENSG00000174444	RPL4	ADHD	Brain. DLPFC (PEC) genes	0.993965	0.32024	0.787601	1	ENSG00000174444	RPL4	0.0338619	0.0301415	0.0465928	1.43756e-11	5.04946e-11	23	23	23	gene	Brain: DLPFC (PEC) genes :: Homogenate :: Genes :: EpiXcan	0.789831	0.823927	GRCh37
1564	10	104678050	ENSG00000148842	CNNM2	ADHD	Brain. DLPFC (PEC) genes	0.993781	0.32033	0.787601	1	ENSG00000148842	CNNM2	0.0196262	0.118324	0.170716	1.04048e-40	1.04195e-39	28	29	29	gene	Brain: DLPFC (PEC) genes :: Homogenate :: Genes :: EpiXcan	0.789886	0.823987	GRCh37
9301	5	139554227	ENSG00000120306	CYSTM1	ADHD	Brain. DLPFC (PEC) genes	0.993125	0.320649	0.788071	1	ENSG00000120306	CYSTM1	0.0131615	0.253769	0.309179	3.84037e-80	9.02094e-79	17	18	18	gene	Brain: DLPFC (PEC) genes :: Homogenate :: Genes :: EpiXcan	0.790508	0.824188	GRCh37
6154	2	37428755	ENSG00000115816	CEBPZ	ADHD	Brain. DLPFC (PEC) genes	0.992813	0.320801	0.788164	1	ENSG00000115816	CEBPZ	0.0374119	0.0293711	0.050122	6.29326e-12	2.25518e-11	21	23	23	gene	Brain: DLPFC (PEC) genes :: Homogenate :: Genes :: EpiXcan	0.79055	0.824231	GRCh37
7568	22	42475695	ENSG00000183172	SMDT1	ADHD	Brain. DLPFC (PEC) genes	-0.992865	0.320776	0.788164	1	ENSG00000183172	SMDT1	-0.085917	0.00570852	0.0118071	0.000967584	0.0020354	6	6	6	gene	Brain: DLPFC (PEC) genes :: Homogenate :: Genes :: EpiXcan	0.79055	0.824231	GRCh37
5641	19	35447258	ENSG00000180884	ZNF792	ADHD	Brain. DLPFC (PEC) genes	-0.99235	0.321027	0.788438	1	ENSG00000180884	ZNF792	-0.0343553	0.0386277	0.067596	8.5419e-16	3.70287e-15	20	22	22	gene	Brain: DLPFC (PEC) genes :: Homogenate :: Genes :: EpiXcan	0.790774	0.824238	GRCh37
9388	5	150560613	ENSG00000198624	CCDC69	ADHD	Brain. DLPFC (PEC) genes	0.992592	0.320909	0.788285	1	ENSG00000198624	CCDC69	0.0230964	0.0786106	0.0684418	4.16384e-16	1.82767e-15	69	78	78	gene	Brain: DLPFC (PEC) genes :: Homogenate :: Genes :: EpiXcan	0.79065	0.824238	GRCh37
5740	19	41725108	ENSG00000167601	AXL	ADHD	Brain. DLPFC (PEC) genes	-0.991825	0.321283	0.788876	1	ENSG00000167601	AXL	-0.0453797	0.0275478	0.0251783	1.23968e-06	3.22856e-06	33	41	41	gene	Brain: DLPFC (PEC) genes :: Homogenate :: Genes :: EpiXcan	0.791204	0.824391	GRCh37
8107	3	127634075	ENSG00000187715	KBTBD12	ADHD	Brain. DLPFC (PEC) genes	0.991713	0.321338	0.788876	1	ENSG00000187715	KBTBD12	0.0133672	0.269133	0.319311	2.09351e-84	5.42469e-83	31	34	34	gene	Brain: DLPFC (PEC) genes :: Homogenate :: Genes :: EpiXcan	0.791204	0.82444	GRCh37
10283	7	29638411	ENSG00000225264	ZNRF2P2	ADHD	Brain. DLPFC (PEC) genes	0.991435	0.321473	0.789141	1	ENSG00000225264	ZNRF2P2	0.0337506	0.0397005	0.0669397	1.23427e-15	5.30948e-15	18	19	19	pseudogene	Brain: DLPFC (PEC) genes :: Homogenate :: Genes :: EpiXcan	0.791204	0.824546	GRCh37
9373	5	149109861	ENSG00000155846	PPARGC1B	ADHD	Brain. DLPFC (PEC) genes	-0.991327	0.321526	0.789169	1	ENSG00000155846	PPARGC1B	-0.0742572	0.00728364	0.0114621	0.00113082	0.00236598	7	7	7	gene	Brain: DLPFC (PEC) genes :: Homogenate :: Genes :: EpiXcan	0.791204	0.824587	GRCh37
8619	4	79808281	ENSG00000163291	PAQR3	ADHD	Brain. DLPFC (PEC) genes	0.991302	0.321538	0.789169	1	ENSG00000163291	PAQR3	0.0295996	0.0496004	0.0745741	2.69236e-17	1.24498e-16	11	12	12	gene	Brain: DLPFC (PEC) genes :: Homogenate :: Genes :: EpiXcan	0.791204	0.824589	GRCh37
5094	17	80702944	ENSG00000262410	AC024361.1	ADHD	Brain. DLPFC (PEC) genes	-0.990895	0.321737	0.789396	1	ENSG00000262410	AC024361.1	-0.0519418	0.0170549	0.0490143	5.63233e-12	2.02254e-11	7	11	11	gene	Brain: DLPFC (PEC) genes :: Homogenate :: Genes :: EpiXcan	0.791317	0.824637	GRCh37
2656	12	88536073	ENSG00000139324	TMTC3	ADHD	Brain. DLPFC (PEC) genes	0.990506	0.321927	0.789444	1	ENSG00000139324	TMTC3	0.0619431	0.0186904	0.0667094	7.90138e-16	3.43076e-15	10	15	15	gene	Brain: DLPFC (PEC) genes :: Homogenate :: Genes :: EpiXcan	0.791317	0.824707	GRCh37
6499	2	131095814	ENSG00000136710	CCDC115	ADHD	Brain. DLPFC (PEC) genes	0.990492	0.321934	0.789444	1	ENSG00000136710	CCDC115	0.0330792	0.0424921	0.0686715	4.91149e-16	2.15114e-15	3	4	4	gene	Brain: DLPFC (PEC) genes :: Homogenate :: Genes :: EpiXcan	0.791317	0.824707	GRCh37
4938	17	62962668	ENSG00000214174	AMZ2P1	ADHD	Brain. DLPFC (PEC) genes	0.990436	0.321961	0.789444	1	ENSG00000214174	AMZ2P1	0.0373712	0.0324125	0.0604231	3.17316e-14	1.27519e-13	14	14	14	pseudogene	Brain: DLPFC (PEC) genes :: Homogenate :: Genes :: EpiXcan	0.791317	0.82473	GRCh37
8967	5	21750782	ENSG00000154162	CDH12	ADHD	Brain. DLPFC (PEC) genes	-0.99026	0.322047	0.789444	1	ENSG00000154162	CDH12	-0.0263602	0.0663138	0.0779629	4.42132e-18	2.10915e-17	66	75	75	gene	Brain: DLPFC (PEC) genes :: Homogenate :: Genes :: EpiXcan	0.791317	0.824815	GRCh37
3387	14	78708734	ENSG00000021645	NRXN3	ADHD	Brain. DLPFC (PEC) genes	0.989957	0.322195	0.789444	1	ENSG00000021645	NRXN3	0.0319412	0.0463979	0.0365275	4.65243e-09	1.41693e-08	65	70	70	gene	Brain: DLPFC (PEC) genes :: Homogenate :: Genes :: EpiXcan	0.791317	0.824913	GRCh37
10667	7	128312342	ENSG00000205085	FAM71F2	ADHD	Brain. DLPFC (PEC) genes	0.989889	0.322228	0.789444	1	ENSG00000205085	FAM71F2	0.0257135	0.0716404	0.106054	1.37012e-24	8.31933e-24	18	18	18	gene	Brain: DLPFC (PEC) genes :: Homogenate :: Genes :: EpiXcan	0.791317	0.824913	GRCh37
10711	7	139784546	ENSG00000006459	KDM7A	ADHD	Brain. DLPFC (PEC) genes	0.989963	0.322192	0.789444	1	ENSG00000006459	KDM7A	0.0339126	0.0398219	0.0751295	2.03756e-17	9.4673e-17	18	20	20	gene	Brain: DLPFC (PEC) genes :: Homogenate :: Genes :: EpiXcan	0.791317	0.824913	GRCh37
11486	9	95599108	ENSG00000226721	EEF1DP2	ADHD	Brain. DLPFC (PEC) genes	-0.990032	0.322158	0.789444	1	ENSG00000226721	EEF1DP2	-0.0364486	0.0329885	0.0635081	5.42346e-15	2.26791e-14	13	14	14	pseudogene	Brain: DLPFC (PEC) genes :: Homogenate :: Genes :: EpiXcan	0.791317	0.824913	GRCh37
7025	20	33804265	ENSG00000126005	MMP24-AS1	ADHD	Brain. DLPFC (PEC) genes	-0.989692	0.322325	0.789444	1	ENSG00000126005	MMP24-AS1	-0.016839	0.156923	0.212078	9.18783e-52	1.19809e-50	10	12	12	gene	Brain: DLPFC (PEC) genes :: Homogenate :: Genes :: EpiXcan	0.791317	0.824958	GRCh37
8872	4	177134824	ENSG00000164122	ASB5	ADHD	Brain. DLPFC (PEC) genes	0.989535	0.322402	0.789444	1	ENSG00000164122	ASB5	0.0169897	0.1565	0.18206	1.67563e-43	1.80863e-42	51	63	63	gene	Brain: DLPFC (PEC) genes :: Homogenate :: Genes :: EpiXcan	0.791317	0.824981	GRCh37
10380	7	56119323	ENSG00000146731	CCT6A	ADHD	Brain. DLPFC (PEC) genes	0.989405	0.322465	0.789444	1	ENSG00000146731	CCT6A	0.0655654	0.0108067	0.0290627	1.51331e-07	4.20055e-07	4	4	4	gene	Brain: DLPFC (PEC) genes :: Homogenate :: Genes :: EpiXcan	0.791317	0.824982	GRCh37
7047	20	37377085	ENSG00000101442	ACTR5	ADHD	Brain. DLPFC (PEC) genes	-0.989211	0.32256	0.789507	1	ENSG00000101442	ACTR5	-0.029023	0.0566284	0.05938	3.78137e-14	1.5138e-13	49	55	55	gene	Brain: DLPFC (PEC) genes :: Homogenate :: Genes :: EpiXcan	0.791317	0.825056	GRCh37
3749	15	74275547	ENSG00000067221	STOML1	ADHD	Brain. DLPFC (PEC) genes	-0.989044	0.322642	0.789643	1	ENSG00000067221	STOML1	-0.0171428	0.144778	0.204381	4.96049e-49	6.11168e-48	9	9	9	gene	Brain: DLPFC (PEC) genes :: Homogenate :: Genes :: EpiXcan	0.791317	0.825083	GRCh37
2639	12	76738254	ENSG00000179941	BBS10	ADHD	Brain. DLPFC (PEC) genes	-0.98891	0.322707	0.789643	1	ENSG00000179941	BBS10	-0.0233623	0.0734119	0.103842	5.2178e-24	3.108e-23	29	29	29	gene	Brain: DLPFC (PEC) genes :: Homogenate :: Genes :: EpiXcan	0.791317	0.825105	GRCh37
6370	2	97481982	ENSG00000168763	CNNM3	ADHD	Brain. DLPFC (PEC) genes	0.988629	0.322845	0.789812	1	ENSG00000168763	CNNM3	0.0393893	0.0423576	0.0416951	3.66048e-10	1.18293e-09	28	29	29	gene	Brain: DLPFC (PEC) genes :: Homogenate :: Genes :: EpiXcan	0.791317	0.825109	GRCh37
6828	2	233385173	ENSG00000237412	PRSS56	ADHD	Brain. DLPFC (PEC) genes	0.988655	0.322832	0.789812	1	ENSG00000237412	PRSS56	0.0259924	0.0797458	0.141615	3.45833e-33	2.79212e-32	8	11	11	gene	Brain: DLPFC (PEC) genes :: Homogenate :: Genes :: EpiXcan	0.791317	0.825109	GRCh37
1772	11	7991798	ENSG00000175390	EIF3F	ADHD	Brain. DLPFC (PEC) genes	0.988461	0.322927	0.789835	1	ENSG00000175390	EIF3F	0.0218883	0.105551	0.134137	1.08674e-31	8.35719e-31	48	53	53	gene	Brain: DLPFC (PEC) genes :: Homogenate :: Genes :: EpiXcan	0.791317	0.825132	GRCh37
9358	5	145316142	ENSG00000156463	SH3RF2	ADHD	Brain. DLPFC (PEC) genes	0.988542	0.322887	0.789835	1	ENSG00000156463	SH3RF2	0.0529735	0.0147748	0.0253425	1.08362e-06	2.83743e-06	18	24	24	gene	Brain: DLPFC (PEC) genes :: Homogenate :: Genes :: EpiXcan	0.791317	0.825132	GRCh37
3414	14	92524896	ENSG00000066427	ATXN3	ADHD	Brain. DLPFC (PEC) genes	-0.988334	0.322989	0.789835	1	ENSG00000066427	ATXN3	-0.0137249	0.226779	0.282991	8.06216e-72	1.6399e-70	43	44	44	gene	Brain: DLPFC (PEC) genes :: Homogenate :: Genes :: EpiXcan	0.791317	0.825173	GRCh37
8825	4	156655600	ENSG00000260244	AC104083.1	ADHD	Brain. DLPFC (PEC) genes	-0.988091	0.323108	0.789896	1	ENSG00000260244	AC104083.1	-0.0198486	0.115371	0.155949	1.57392e-37	1.4426e-36	60	64	64	gene	Brain: DLPFC (PEC) genes :: Homogenate :: Genes :: EpiXcan	0.791317	0.825182	GRCh37
420	1	66258197	ENSG00000184588	PDE4B	ADHD	Brain. DLPFC (PEC) genes	-0.98767	0.323314	0.78995	1	ENSG00000184588	PDE4B	-0.027909	0.0565037	0.0664628	1.10713e-15	4.77192e-15	37	41	41	gene	Brain: DLPFC (PEC) genes :: Homogenate :: Genes :: EpiXcan	0.791317	0.825239	GRCh37
473	1	85483765	ENSG00000055732	MCOLN3	ADHD	Brain. DLPFC (PEC) genes	-0.987798	0.323251	0.78995	1	ENSG00000055732	MCOLN3	-0.0146585	0.206809	0.217325	5.814e-53	7.80941e-52	80	84	84	gene	Brain: DLPFC (PEC) genes :: Homogenate :: Genes :: EpiXcan	0.791317	0.825239	GRCh37
1139	1	248201474	ENSG00000203663	OR2L2	ADHD	Brain. DLPFC (PEC) genes	0.987702	0.323299	0.78995	1	ENSG00000203663	OR2L2	0.0164635	0.145092	0.214483	7.9923e-53	1.06877e-51	57	73	73	gene	Brain: DLPFC (PEC) genes :: Homogenate :: Genes :: EpiXcan	0.791317	0.825239	GRCh37
1716	11	842808	ENSG00000214063	TSPAN4	ADHD	Brain. DLPFC (PEC) genes	-0.987485	0.323405	0.78995	1	ENSG00000214063	TSPAN4	-0.123575	0.00542223	0.0428259	1.00321e-10	3.3514e-10	3	13	13	gene	Brain: DLPFC (PEC) genes :: Homogenate :: Genes :: EpiXcan	0.791317	0.825239	GRCh37
2044	11	68816365	ENSG00000162341	TPCN2	ADHD	Brain. DLPFC (PEC) genes	-0.987664	0.323317	0.78995	1	ENSG00000162341	TPCN2	-0.0234688	0.0871183	0.145061	6.58271e-34	5.4496e-33	10	10	10	gene	Brain: DLPFC (PEC) genes :: Homogenate :: Genes :: EpiXcan	0.791317	0.825239	GRCh37
8958	5	16616035	ENSG00000246214	AC022113.1	ADHD	Brain. DLPFC (PEC) genes	0.987276	0.323507	0.790033	1	ENSG00000246214	AC022113.1	0.0616379	0.0101225	0.0147379	0.000226672	0.000499017	17	21	21	gene	Brain: DLPFC (PEC) genes :: Homogenate :: Genes :: EpiXcan	0.791402	0.825239	GRCh37
10689	7	130994503	ENSG00000236753	MKLN1-AS	ADHD	Brain. DLPFC (PEC) genes	-0.987489	0.323403	0.78995	1	ENSG00000236753	MKLN1-AS	-0.060077	0.0173227	0.0225837	4.78532e-06	1.19827e-05	25	27	27	processed_transcript	Brain: DLPFC (PEC) genes :: Homogenate :: Genes :: EpiXcan	0.791317	0.825239	GRCh37
1146	1	248647546	ENSG00000229255	AC138089.1	ADHD	Brain. DLPFC (PEC) genes	0.985452	0.324402	0.790898	1	ENSG00000229255	AC138089.1	0.0380195	0.0261846	0.0648435	3.17453e-15	1.34002e-14	42	57	57	gene	Brain: DLPFC (PEC) genes :: Homogenate :: Genes :: EpiXcan	0.79307	0.825796	GRCh37
4802	17	43471275	ENSG00000159314	ARHGAP27	ADHD	Brain. DLPFC (PEC) genes	0.985411	0.324422	0.790898	1	ENSG00000159314	ARHGAP27	0.0371663	0.0305042	0.0388185	1.67501e-09	5.22808e-09	18	18	18	gene	Brain: DLPFC (PEC) genes :: Homogenate :: Genes :: EpiXcan	0.79307	0.825796	GRCh37
2198	11	113603909	ENSG00000086827	ZW10	ADHD	Brain. DLPFC (PEC) genes	-0.985321	0.324466	0.790898	1	ENSG00000086827	ZW10	-0.0468118	0.0137376	0.018945	2.82352e-05	6.66158e-05	15	15	15	gene	Brain: DLPFC (PEC) genes :: Homogenate :: Genes :: EpiXcan	0.79307	0.825802	GRCh37
7464	22	31556168	ENSG00000138942	RNF185	ADHD	Brain. DLPFC (PEC) genes	-0.985271	0.324491	0.790898	1	ENSG00000138942	RNF185	-0.0237661	0.0854685	0.129218	7.68641e-30	5.55503e-29	10	12	12	gene	Brain: DLPFC (PEC) genes :: Homogenate :: Genes :: EpiXcan	0.79307	0.825802	GRCh37
662	1	149239531	ENSG00000223779	AC239800.1	ADHD	Brain. DLPFC (PEC) genes	0.985159	0.324546	0.790898	1	ENSG00000223779	AC239800.1	0.0379136	0.0334776	0.0527983	1.23155e-12	4.58699e-12	15	31	31	lincRNA_gene	Brain: DLPFC (PEC) genes :: Homogenate :: Genes :: EpiXcan	0.79307	0.825843	GRCh37
5478	19	13884982	ENSG00000104979	C19orf53	ADHD	Brain. DLPFC (PEC) genes	-0.985061	0.324594	0.790898	1	ENSG00000104979	C19orf53	-0.0203733	0.141683	0.147978	4.68265e-35	3.99026e-34	57	86	86	gene	Brain: DLPFC (PEC) genes :: Homogenate :: Genes :: EpiXcan	0.79307	0.8259	GRCh37
2622	12	70760056	ENSG00000135643	KCNMB4	ADHD	Brain. DLPFC (PEC) genes	-0.984498	0.324871	0.790898	1	ENSG00000135643	KCNMB4	-0.0158166	0.186562	0.1751	2.85772e-41	2.91746e-40	74	81	81	gene	Brain: DLPFC (PEC) genes :: Homogenate :: Genes :: EpiXcan	0.793206	0.825956	GRCh37
3526	15	30896329	ENSG00000261794	GOLGA8H	ADHD	Brain. DLPFC (PEC) genes	0.984595	0.324823	0.790898	1	ENSG00000261794	GOLGA8H	0.0199393	0.116869	0.156138	1.90757e-36	1.70501e-35	28	30	30	gene	Brain: DLPFC (PEC) genes :: Homogenate :: Genes :: EpiXcan	0.793206	0.825956	GRCh37
8134	3	132036211	ENSG00000014257	ACPP	ADHD	Brain. DLPFC (PEC) genes	0.984472	0.324884	0.790898	1	ENSG00000014257	ACPP	0.0191633	0.13987	0.210604	9.51007e-51	1.21003e-49	14	15	15	gene	Brain: DLPFC (PEC) genes :: Homogenate :: Genes :: EpiXcan	0.793206	0.825956	GRCh37
9091	5	70070478	ENSG00000197284	RP11-589F5.3	ADHD	Brain. DLPFC (PEC) genes	0.98428	0.324978	0.790898	1	ENSG00000197284	RP11-589F5.3	0.0527462	0.0181604	0.0238177	2.54891e-06	6.50137e-06	17	26	26	pseudogene	Brain: DLPFC (PEC) genes :: Homogenate :: Genes :: EpiXcan	0.793206	0.825956	GRCh37
6520	2	132890429	ENSG00000227745	AC098826.2	ADHD	Brain. DLPFC (PEC) genes	0.984162	0.325036	0.790937	1	ENSG00000227745	AC098826.2	0.0766744	0.00591803	0.0548176	5.26857e-13	2.00093e-12	21	28	28	pseudogene	Brain: DLPFC (PEC) genes :: Homogenate :: Genes :: EpiXcan	0.793206	0.826029	GRCh37
923	1	202163029	ENSG00000133067	LGR6	ADHD	Brain. DLPFC (PEC) genes	0.983997	0.325117	0.790956	1	ENSG00000133067	LGR6	0.122085	0.00272896	0.0130147	0.000534911	0.00114653	4	4	4	gene	Brain: DLPFC (PEC) genes :: Homogenate :: Genes :: EpiXcan	0.793206	0.826033	GRCh37
3082	13	107028911	ENSG00000233532	LINC00460	ADHD	Brain. DLPFC (PEC) genes	-0.983985	0.325123	0.790956	1	ENSG00000233532	LINC00460	-0.0784675	0.007706	0.0226047	4.72805e-06	1.18429e-05	8	8	8	lincRNA_gene	Brain: DLPFC (PEC) genes :: Homogenate :: Genes :: EpiXcan	0.793206	0.826033	GRCh37
7758	3	33838641	ENSG00000271020	AC112220.2	ADHD	Brain. DLPFC (PEC) genes	-0.983684	0.325271	0.791093	1	ENSG00000271020	AC112220.2	-0.0240128	0.083592	0.110753	1.5784e-25	9.89789e-25	24	25	25	lincRNA_gene	Brain: DLPFC (PEC) genes :: Homogenate :: Genes :: EpiXcan	0.793214	0.826106	GRCh37
1474	10	91426938	ENSG00000235100	AL157400.3	ADHD	Brain. DLPFC (PEC) genes	-0.983311	0.325455	0.791372	1	ENSG00000235100	AL157400.3	-0.0340215	0.0394634	0.0600716	4.2912e-14	1.71392e-13	34	34	34	lincRNA_gene	Brain: DLPFC (PEC) genes :: Homogenate :: Genes :: EpiXcan	0.793214	0.826306	GRCh37
1939	11	60609544	ENSG00000110104	CCDC86	ADHD	Brain. DLPFC (PEC) genes	-0.983244	0.325487	0.791397	1	ENSG00000110104	CCDC86	-0.0665798	0.0122356	0.0177568	4.92816e-05	0.000114139	16	23	23	gene	Brain: DLPFC (PEC) genes :: Homogenate :: Genes :: EpiXcan	0.793214	0.826312	GRCh37
7934	3	58703092	ENSG00000163689	C3orf67	ADHD	Brain. DLPFC (PEC) genes	0.983119	0.325549	0.791435	1	ENSG00000163689	C3orf67	0.0376324	0.0280573	0.0565951	2.423e-13	9.34789e-13	32	32	32	gene	Brain: DLPFC (PEC) genes :: Homogenate :: Genes :: EpiXcan	0.793214	0.826312	GRCh37
5459	19	12540521	ENSG00000180855	ZNF443	ADHD	Brain. DLPFC (PEC) genes	0.983069	0.325573	0.791438	1	ENSG00000180855	ZNF443	0.0535363	0.0119133	0.0138387	0.00034846	0.000756707	16	16	16	gene	Brain: DLPFC (PEC) genes :: Homogenate :: Genes :: EpiXcan	0.793214	0.826341	GRCh37
4624	17	18966762	ENSG00000262074	SNORD3B-2	ADHD	Brain. DLPFC (PEC) genes	0.982993	0.325611	0.791474	1	ENSG00000262074	SNORD3B-2	0.0157826	0.203542	0.264036	1.27882e-66	2.33536e-65	26	53	53	lincRNA_gene	Brain: DLPFC (PEC) genes :: Homogenate :: Genes :: EpiXcan	0.793214	0.826361	GRCh37
4538	17	8062467	ENSG00000220205	VAMP2	ADHD	Brain. DLPFC (PEC) genes	-0.98288	0.325667	0.791553	1	ENSG00000220205	VAMP2	-0.0551798	0.0173294	0.0295525	1.6054e-07	4.44952e-07	11	12	12	gene	Brain: DLPFC (PEC) genes :: Homogenate :: Genes :: EpiXcan	0.793214	0.826406	GRCh37
8585	4	69176105	ENSG00000083896	YTHDC1	ADHD	Brain. DLPFC (PEC) genes	-0.982455	0.325876	0.791798	1	ENSG00000083896	YTHDC1	-0.0698564	0.00862638	0.0191099	2.55702e-05	6.05413e-05	14	16	16	gene	Brain: DLPFC (PEC) genes :: Homogenate :: Genes :: EpiXcan	0.793214	0.826545	GRCh37
9298	5	138744279	ENSG00000170464	DNAJC18	ADHD	Brain. DLPFC (PEC) genes	-0.982429	0.325888	0.791798	1	ENSG00000170464	DNAJC18	-0.017846	0.154356	0.199706	6.97435e-48	8.35813e-47	14	16	16	gene	Brain: DLPFC (PEC) genes :: Homogenate :: Genes :: EpiXcan	0.793214	0.826545	GRCh37
1516	10	99116115	ENSG00000052749	RRP12	ADHD	Brain. DLPFC (PEC) genes	0.982221	0.325991	0.791798	1	ENSG00000052749	RRP12	0.0136978	0.236898	0.309508	4.82272e-81	1.15649e-79	22	22	22	gene	Brain: DLPFC (PEC) genes :: Homogenate :: Genes :: EpiXcan	0.793214	0.826588	GRCh37
1627	10	123716603	ENSG00000107672	NSMCE4A	ADHD	Brain. DLPFC (PEC) genes	-0.982118	0.326042	0.791798	1	ENSG00000107672	NSMCE4A	-0.0357466	0.0345794	0.0506268	5.00299e-12	1.80191e-11	16	16	16	gene	Brain: DLPFC (PEC) genes :: Homogenate :: Genes :: EpiXcan	0.793214	0.826598	GRCh37
5303	18	72265106	ENSG00000215421	ZNF407	ADHD	Brain. DLPFC (PEC) genes	-0.982023	0.326089	0.791798	1	ENSG00000215421	ZNF407	-0.0207188	0.0993575	0.137288	3.86439e-32	3.0121e-31	16	18	18	gene	Brain: DLPFC (PEC) genes :: Homogenate :: Genes :: EpiXcan	0.793214	0.826598	GRCh37
7819	3	45730548	ENSG00000211456	SACM1L	ADHD	Brain. DLPFC (PEC) genes	-0.982025	0.326088	0.791798	1	ENSG00000211456	SACM1L	-0.0297322	0.0569965	0.072318	6.12145e-17	2.78998e-16	34	36	36	gene	Brain: DLPFC (PEC) genes :: Homogenate :: Genes :: EpiXcan	0.793214	0.826598	GRCh37
9381	5	149865381	ENSG00000070614	NDST1	ADHD	Brain. DLPFC (PEC) genes	-0.982151	0.326026	0.791798	1	ENSG00000070614	NDST1	-0.0311703	0.0441513	0.0524947	1.37402e-12	5.09953e-12	25	26	26	gene	Brain: DLPFC (PEC) genes :: Homogenate :: Genes :: EpiXcan	0.793214	0.826598	GRCh37
10465	7	76610266	ENSG00000265479	DTX2P1-UPK3BP1-PMS2P11	ADHD	Brain. DLPFC (PEC) genes	-0.981917	0.326141	0.791813	1	ENSG00000265479	DTX2P1-UPK3BP1-PMS2P11	-0.0239284	0.0862999	0.142736	3.77205e-33	3.04338e-32	18	19	19	processed_transcript	Brain: DLPFC (PEC) genes :: Homogenate :: Genes :: EpiXcan	0.793214	0.826627	GRCh37
3364	14	76044960	ENSG00000119686	FLVCR2	ADHD	Brain. DLPFC (PEC) genes	-0.981699	0.326248	0.791919	1	ENSG00000119686	FLVCR2	-0.0543012	0.0170162	0.02512	1.38189e-06	3.58575e-06	26	30	30	gene	Brain: DLPFC (PEC) genes :: Homogenate :: Genes :: EpiXcan	0.793312	0.826714	GRCh37
5274	18	59854491	ENSG00000134444	KIAA1468	ADHD	Brain. DLPFC (PEC) genes	0.981466	0.326363	0.791963	1	ENSG00000134444	KIAA1468	0.0591054	0.0128954	0.0230286	3.78306e-06	9.53831e-06	15	15	15	gene	Brain: DLPFC (PEC) genes :: Homogenate :: Genes :: EpiXcan	0.793426	0.82677	GRCh37
391	1	57110995	ENSG00000162409	PRKAA2	ADHD	Brain. DLPFC (PEC) genes	-0.980794	0.326694	0.792544	1	ENSG00000162409	PRKAA2	-0.0314717	0.0396194	0.0543195	7.63991e-13	2.87707e-12	38	40	40	gene	Brain: DLPFC (PEC) genes :: Homogenate :: Genes :: EpiXcan	0.793942	0.827025	GRCh37
5226	18	42256892	ENSG00000267414	AC120049.1	ADHD	Brain. DLPFC (PEC) genes	0.980635	0.326773	0.792646	1	ENSG00000267414	AC120049.1	0.0714164	0.0078321	0.0174956	5.59663e-05	0.000129002	10	11	11	lincRNA_gene	Brain: DLPFC (PEC) genes :: Homogenate :: Genes :: EpiXcan	0.793942	0.827102	GRCh37
10397	7	64348905	ENSG00000189316	AC073349.1	ADHD	Brain. DLPFC (PEC) genes	-0.980546	0.326817	0.792646	1	ENSG00000189316	AC073349.1	-0.0189849	0.120021	0.143938	1.14955e-33	9.43899e-33	20	21	21	gene	Brain: DLPFC (PEC) genes :: Homogenate :: Genes :: EpiXcan	0.793942	0.827135	GRCh37
1329	10	51780942	ENSG00000235618	FAM21EP	ADHD	Brain. DLPFC (PEC) genes	-0.980316	0.32693	0.792726	1	ENSG00000235618	FAM21EP	-0.186269	0.00121944	0.135091	3.42535e-32	2.67855e-31	5	28	28	pseudogene	Brain: DLPFC (PEC) genes :: Homogenate :: Genes :: EpiXcan	0.793942	0.82727	GRCh37
3756	15	74890841	ENSG00000179335	CLK3	ADHD	Brain. DLPFC (PEC) genes	0.98014	0.327017	0.792808	1	ENSG00000179335	CLK3	0.123823	0.00328478	0.0104355	0.00194295	0.00400202	4	5	5	gene	Brain: DLPFC (PEC) genes :: Homogenate :: Genes :: EpiXcan	0.793942	0.827348	GRCh37
4616	17	18601311	ENSG00000108448	TRIM16L	ADHD	Brain. DLPFC (PEC) genes	0.980057	0.327058	0.792808	1	ENSG00000108448	TRIM16L	0.018349	0.136754	0.177526	6.54546e-43	6.98066e-42	28	38	38	gene	Brain: DLPFC (PEC) genes :: Homogenate :: Genes :: EpiXcan	0.793942	0.827412	GRCh37
982	1	213031597	ENSG00000162769	FLVCR1	ADHD	Brain. DLPFC (PEC) genes	0.979755	0.327207	0.792897	1	ENSG00000162769	FLVCR1	0.0278597	0.0483005	0.0834196	1.76478e-19	8.90475e-19	42	48	48	gene	Brain: DLPFC (PEC) genes :: Homogenate :: Genes :: EpiXcan	0.793942	0.827466	GRCh37
2887	13	19864733	ENSG00000237636	ANKRD26P3	ADHD	Brain. DLPFC (PEC) genes	0.97963	0.327269	0.792934	1	ENSG00000237636	ANKRD26P3	0.0102295	0.456849	0.51402	1.36119e-163	1.39142e-161	75	87	87	pseudogene	Brain: DLPFC (PEC) genes :: Homogenate :: Genes :: EpiXcan	0.793942	0.827466	GRCh37
8190	3	145782358	ENSG00000232013	AC107021.1	ADHD	Brain. DLPFC (PEC) genes	-0.979892	0.327139	0.792808	1	ENSG00000232013	AC107021.1	-0.0895723	0.00524834	0.0134496	0.000435603	0.0009396	11	11	11	gene	Brain: DLPFC (PEC) genes :: Homogenate :: Genes :: EpiXcan	0.793942	0.827466	GRCh37
11023	8	64081112	ENSG00000185728	YTHDF3	ADHD	Brain. DLPFC (PEC) genes	-0.979692	0.327238	0.792917	1	ENSG00000185728	YTHDF3	-0.0566299	0.0141324	0.0162004	0.000112572	0.000253636	9	10	10	gene	Brain: DLPFC (PEC) genes :: Homogenate :: Genes :: EpiXcan	0.793942	0.827466	GRCh37
9757	6	42174539	ENSG00000048544	MRPS10	ADHD	Brain. DLPFC (PEC) genes	0.979411	0.327377	0.792974	1	ENSG00000048544	MRPS10	0.0154316	0.173824	0.228093	9.85897e-56	1.41486e-54	21	26	26	gene	Brain: DLPFC (PEC) genes :: Homogenate :: Genes :: EpiXcan	0.793942	0.827511	GRCh37
1204	10	15119522	ENSG00000176244	ACBD7	ADHD	Brain. DLPFC (PEC) genes	-0.979242	0.32746	0.79301	1	ENSG00000176244	ACBD7	-0.0553165	0.0141227	0.0259184	8.85439e-07	2.33242e-06	22	22	22	gene	Brain: DLPFC (PEC) genes :: Homogenate :: Genes :: EpiXcan	0.793942	0.827553	GRCh37
2490	12	49223547	ENSG00000174243	DDX23	ADHD	Brain. DLPFC (PEC) genes	-0.979009	0.327576	0.793233	1	ENSG00000174243	DDX23	-0.0442285	0.0226832	0.0416626	3.91509e-10	1.26301e-09	12	13	13	gene	Brain: DLPFC (PEC) genes :: Homogenate :: Genes :: EpiXcan	0.793942	0.827603	GRCh37
7358	22	21213271	ENSG00000099940	SNAP29	ADHD	Brain. DLPFC (PEC) genes	-0.978914	0.327623	0.793235	1	ENSG00000099940	SNAP29	-0.0156463	0.226599	0.398224	1.4168e-111	6.36479e-110	27	30	30	gene	Brain: DLPFC (PEC) genes :: Homogenate :: Genes :: EpiXcan	0.793942	0.827627	GRCh37
8945	5	9035138	ENSG00000112902	SEMA5A	ADHD	Brain. DLPFC (PEC) genes	-0.97892	0.327619	0.793235	1	ENSG00000112902	SEMA5A	-0.031483	0.0453692	0.0272103	4.72011e-07	1.26872e-06	85	99	99	gene	Brain: DLPFC (PEC) genes :: Homogenate :: Genes :: EpiXcan	0.793942	0.827627	GRCh37
5369	19	4457959	ENSG00000267011	AC011498.1	ADHD	Brain. DLPFC (PEC) genes	-0.978843	0.327657	0.793264	1	ENSG00000267011	AC011498.1	-0.332266	0.00101224	0.0125357	0.000688334	0.00146303	4	6	6	lincRNA_gene	Brain: DLPFC (PEC) genes :: Homogenate :: Genes :: EpiXcan	0.793942	0.827664	GRCh37
2318	12	5641035	ENSG00000047617	ANO2	ADHD	Brain. DLPFC (PEC) genes	-0.978559	0.327798	0.793318	1	ENSG00000047617	ANO2	-0.0374659	0.0293565	0.0578878	9.61462e-14	3.78312e-13	20	22	22	gene	Brain: DLPFC (PEC) genes :: Homogenate :: Genes :: EpiXcan	0.794118	0.827693	GRCh37
3847	15	85523671	ENSG00000073417	PDE8A	ADHD	Brain. DLPFC (PEC) genes	-0.978112	0.328019	0.793471	1	ENSG00000073417	PDE8A	-0.0185594	0.127885	0.160035	1.19601e-37	1.09957e-36	27	28	28	gene	Brain: DLPFC (PEC) genes :: Homogenate :: Genes :: EpiXcan	0.79434	0.82782	GRCh37
8791	4	144434616	ENSG00000153147	SMARCA5	ADHD	Brain. DLPFC (PEC) genes	-0.978003	0.328073	0.79349	1	ENSG00000153147	SMARCA5	-0.050088	0.015037	0.0181045	4.28275e-05	9.97172e-05	27	28	28	gene	Brain: DLPFC (PEC) genes :: Homogenate :: Genes :: EpiXcan	0.79434	0.827844	GRCh37
11341	9	21802542	ENSG00000099810	MTAP	ADHD	Brain. DLPFC (PEC) genes	-0.97785	0.328149	0.793508	1	ENSG00000099810	MTAP	-0.0207111	0.102557	0.121509	4.26469e-28	2.9079e-27	45	50	50	gene	Brain: DLPFC (PEC) genes :: Homogenate :: Genes :: EpiXcan	0.79434	0.827883	GRCh37
6901	20	1748603	ENSG00000232528	AL109809.1	ADHD	Brain. DLPFC (PEC) genes	-0.977802	0.328172	0.793508	1	ENSG00000232528	AL109809.1	-0.241834	0.000919709	0.0156822	0.00012932	0.000289792	4	5	5	pseudogene	Brain: DLPFC (PEC) genes :: Homogenate :: Genes :: EpiXcan	0.79434	0.827886	GRCh37
8313	3	186507669	ENSG00000163918	RFC4	ADHD	Brain. DLPFC (PEC) genes	0.977663	0.328241	0.793567	1	ENSG00000163918	RFC4	0.0259516	0.0641021	0.111068	1.32489e-25	8.33637e-25	13	13	13	gene	Brain: DLPFC (PEC) genes :: Homogenate :: Genes :: EpiXcan	0.79434	0.827927	GRCh37
9752	6	41757634	ENSG00000164663	USP49	ADHD	Brain. DLPFC (PEC) genes	0.977553	0.328296	0.793584	1	ENSG00000164663	USP49	0.0639587	0.0114267	0.0262686	7.34982e-07	1.94864e-06	6	6	6	gene	Brain: DLPFC (PEC) genes :: Homogenate :: Genes :: EpiXcan	0.79434	0.827954	GRCh37
7239	21	37692090	ENSG00000273199	AP000692.2	ADHD	Brain. DLPFC (PEC) genes	-0.977268	0.328437	0.793621	1	ENSG00000273199	AP000692.2	-0.0610452	0.0125295	0.0194176	2.309e-05	5.48196e-05	18	21	21	gene	Brain: DLPFC (PEC) genes :: Homogenate :: Genes :: EpiXcan	0.794383	0.828043	GRCh37
11009	8	57870492	ENSG00000104331	IMPAD1	ADHD	Brain. DLPFC (PEC) genes	-0.97714	0.3285	0.793621	1	ENSG00000104331	IMPAD1	-0.0904076	0.00515863	0.0199324	1.75117e-05	4.19932e-05	1	2	2	gene	Brain: DLPFC (PEC) genes :: Homogenate :: Genes :: EpiXcan	0.794383	0.82805	GRCh37
11120	8	99076539	ENSG00000177459	ERICH5	ADHD	Brain. DLPFC (PEC) genes	-0.977106	0.328517	0.793621	1	ENSG00000177459	ERICH5	-0.0382258	0.0336819	0.0558315	2.67079e-13	1.02891e-12	15	16	16	gene	Brain: DLPFC (PEC) genes :: Homogenate :: Genes :: EpiXcan	0.794383	0.828057	GRCh37
3446	14	96967770	ENSG00000090060	PAPOLA	ADHD	Brain. DLPFC (PEC) genes	0.976785	0.328675	0.793744	1	ENSG00000090060	PAPOLA	0.0488475	0.0240414	0.0315729	5.91735e-08	1.68357e-07	25	28	28	gene	Brain: DLPFC (PEC) genes :: Homogenate :: Genes :: EpiXcan	0.794604	0.828068	GRCh37
10763	7	150019728	ENSG00000127399	LRRC61	ADHD	Brain. DLPFC (PEC) genes	-0.976486	0.328823	0.793913	1	ENSG00000127399	LRRC61	-0.0106936	0.396324	0.448272	1.23512e-132	7.90343e-131	40	48	48	gene	Brain: DLPFC (PEC) genes :: Homogenate :: Genes :: EpiXcan	0.794798	0.828106	GRCh37
4508	17	6588032	ENSG00000141485	SLC13A5	ADHD	Brain. DLPFC (PEC) genes	0.976174	0.328978	0.794	1	ENSG00000141485	SLC13A5	0.0613534	0.0115573	0.0361611	5.25499e-09	1.59501e-08	3	3	3	gene	Brain: DLPFC (PEC) genes :: Homogenate :: Genes :: EpiXcan	0.795008	0.828226	GRCh37
3565	15	38795054	ENSG00000259326	AC116158.1	ADHD	Brain. DLPFC (PEC) genes	0.975269	0.329427	0.794619	1	ENSG00000259326	AC116158.1	0.103537	0.0037724	0.0149677	0.000193231	0.000427739	2	2	2	gene	Brain: DLPFC (PEC) genes :: Homogenate :: Genes :: EpiXcan	0.79553	0.82862	GRCh37
6036	2	2838036	ENSG00000237720	AC011995.2	ADHD	Brain. DLPFC (PEC) genes	0.975184	0.329469	0.794619	1	ENSG00000237720	AC011995.2	0.0158283	0.171497	0.220464	2.43367e-53	3.30387e-52	42	44	44	lincRNA_gene	Brain: DLPFC (PEC) genes :: Homogenate :: Genes :: EpiXcan	0.79553	0.828636	GRCh37
11362	9	33247818	ENSG00000107262	BAG1	ADHD	Brain. DLPFC (PEC) genes	0.975175	0.329473	0.794619	1	ENSG00000107262	BAG1	0.0707106	0.0081667	0.0177737	5.2273e-05	0.000120777	16	17	17	gene	Brain: DLPFC (PEC) genes :: Homogenate :: Genes :: EpiXcan	0.79553	0.828636	GRCh37
5469	19	12757325	ENSG00000104774	MAN2B1	ADHD	Brain. DLPFC (PEC) genes	-0.975081	0.32952	0.794619	1	ENSG00000104774	MAN2B1	-0.0225319	0.0688412	0.0860423	6.51725e-20	3.33027e-19	34	41	41	gene	Brain: DLPFC (PEC) genes :: Homogenate :: Genes :: EpiXcan	0.79553	0.828688	GRCh37
7413	22	25615489	ENSG00000244752	CRYBB2	ADHD	Brain. DLPFC (PEC) genes	0.975055	0.329533	0.794619	1	ENSG00000244752	CRYBB2	0.0553355	0.0129355	0.0142138	0.000303259	0.000661048	26	36	36	gene	Brain: DLPFC (PEC) genes :: Homogenate :: Genes :: EpiXcan	0.79553	0.828702	GRCh37
5868	19	50837053	ENSG00000131401	NAPSB	ADHD	Brain. DLPFC (PEC) genes	0.97488	0.32962	0.794701	1	ENSG00000131401	NAPSB	0.0132706	0.262404	0.352475	4.88947e-96	1.62694e-94	10	10	10	pseudogene	Brain: DLPFC (PEC) genes :: Homogenate :: Genes :: EpiXcan	0.795575	0.828805	GRCh37
1956	11	62104920	ENSG00000162174	ASRGL1	ADHD	Brain. DLPFC (PEC) genes	-0.974733	0.329693	0.794701	1	ENSG00000162174	ASRGL1	-0.0123673	0.254666	0.282959	1.23509e-72	2.55754e-71	51	64	64	gene	Brain: DLPFC (PEC) genes :: Homogenate :: Genes :: EpiXcan	0.795588	0.828887	GRCh37
3136	14	23235731	ENSG00000155463	OXA1L	ADHD	Brain. DLPFC (PEC) genes	0.974355	0.32988	0.794757	1	ENSG00000155463	OXA1L	0.03851	0.0295765	0.0400292	8.77812e-10	2.77613e-09	27	28	28	gene	Brain: DLPFC (PEC) genes :: Homogenate :: Genes :: EpiXcan	0.795619	0.828914	GRCh37
3225	14	50885219	ENSG00000012983	MAP4K5	ADHD	Brain. DLPFC (PEC) genes	-0.974331	0.329892	0.794757	1	ENSG00000012983	MAP4K5	-0.0261763	0.0598287	0.0675018	8.20221e-16	3.55881e-15	36	39	39	gene	Brain: DLPFC (PEC) genes :: Homogenate :: Genes :: EpiXcan	0.795619	0.828924	GRCh37
9918	6	99968569	ENSG00000228439	TSTD3	ADHD	Brain. DLPFC (PEC) genes	-0.974297	0.329909	0.794757	1	ENSG00000228439	TSTD3	-0.0303383	0.0467342	0.0404523	6.5836e-10	2.0975e-09	63	73	73	gene	Brain: DLPFC (PEC) genes :: Homogenate :: Genes :: EpiXcan	0.795619	0.828948	GRCh37
8986	5	34929698	ENSG00000168724	DNAJC21	ADHD	Brain. DLPFC (PEC) genes	-0.973957	0.330078	0.795052	1	ENSG00000168724	DNAJC21	-0.0312041	0.043848	0.0634392	6.50995e-15	2.70722e-14	24	24	24	gene	Brain: DLPFC (PEC) genes :: Homogenate :: Genes :: EpiXcan	0.795863	0.829022	GRCh37
5944	19	55964352	ENSG00000063241	ISOC2	ADHD	Brain. DLPFC (PEC) genes	0.97371	0.3302	0.795126	1	ENSG00000063241	ISOC2	0.0503693	0.019139	0.0673718	9.37827e-16	4.05523e-15	33	61	61	gene	Brain: DLPFC (PEC) genes :: Homogenate :: Genes :: EpiXcan	0.795995	0.82903	GRCh37
1223	10	18834490	ENSG00000241058	NSUN6	ADHD	Brain. DLPFC (PEC) genes	0.973148	0.33048	0.795276	1	ENSG00000241058	NSUN6	0.0182759	0.1173	0.15488	3.49623e-36	3.08722e-35	23	23	23	gene	Brain: DLPFC (PEC) genes :: Homogenate :: Genes :: EpiXcan	0.79619	0.829102	GRCh37
3750	15	74392652	ENSG00000167178	ISLR2	ADHD	Brain. DLPFC (PEC) genes	-0.973121	0.330493	0.795276	1	ENSG00000167178	ISLR2	-0.0401539	0.0231262	0.0406169	6.70924e-10	2.1364e-09	6	6	6	gene	Brain: DLPFC (PEC) genes :: Homogenate :: Genes :: EpiXcan	0.79619	0.829102	GRCh37
4109	16	19868616	ENSG00000167191	GPRC5B	ADHD	Brain. DLPFC (PEC) genes	-0.973127	0.33049	0.795276	1	ENSG00000167191	GPRC5B	-0.037465	0.0327878	0.0604561	3.00086e-14	1.20856e-13	8	8	8	gene	Brain: DLPFC (PEC) genes :: Homogenate :: Genes :: EpiXcan	0.79619	0.829102	GRCh37
1768	11	7260009	ENSG00000170743	SYT9	ADHD	Brain. DLPFC (PEC) genes	-0.972773	0.330666	0.795413	1	ENSG00000170743	SYT9	-0.0598632	0.0130981	0.0125063	0.000688471	0.00146319	20	23	23	gene	Brain: DLPFC (PEC) genes :: Homogenate :: Genes :: EpiXcan	0.79619	0.829212	GRCh37
8009	3	106959539	ENSG00000243701	DUBR	ADHD	Brain. DLPFC (PEC) genes	0.972835	0.330635	0.795413	1	ENSG00000243701	DUBR	0.0167276	0.142773	0.200728	3.09125e-48	3.73427e-47	12	12	12	lincRNA_gene	Brain: DLPFC (PEC) genes :: Homogenate :: Genes :: EpiXcan	0.79619	0.829212	GRCh37
9240	5	125695824	ENSG00000155324	GRAMD2B	ADHD	Brain. DLPFC (PEC) genes	0.972728	0.330689	0.795413	1	ENSG00000155324	GRAMD2B	0.0255782	0.0663196	0.112953	4.68411e-26	2.99336e-25	12	12	12	gene	Brain: DLPFC (PEC) genes :: Homogenate :: Genes :: EpiXcan	0.79619	0.829215	GRCh37
11207	8	134048973	ENSG00000155926	SLA	ADHD	Brain. DLPFC (PEC) genes	-0.97241	0.330847	0.795572	1	ENSG00000155926	SLA	-0.0433718	0.0214683	0.0373699	3.09541e-09	9.52592e-09	35	40	40	gene	Brain: DLPFC (PEC) genes :: Homogenate :: Genes :: EpiXcan	0.796191	0.829301	GRCh37
6815	2	231577560	ENSG00000135932	CAB39	ADHD	Brain. DLPFC (PEC) genes	0.972135	0.330983	0.795662	1	ENSG00000135932	CAB39	0.0460883	0.0226297	0.04922	9.96052e-12	3.5326e-11	9	9	9	gene	Brain: DLPFC (PEC) genes :: Homogenate :: Genes :: EpiXcan	0.796191	0.829366	GRCh37
9481	5	176946789	ENSG00000146067	FAM193B	ADHD	Brain. DLPFC (PEC) genes	0.971933	0.331084	0.795662	1	ENSG00000146067	FAM193B	0.0318067	0.0491266	0.0414082	3.4575e-10	1.11973e-09	28	34	34	gene	Brain: DLPFC (PEC) genes :: Homogenate :: Genes :: EpiXcan	0.796191	0.829366	GRCh37
9528	6	1528599	ENSG00000272279	AL512329.2	ADHD	Brain. DLPFC (PEC) genes	0.971985	0.331058	0.795662	1	ENSG00000272279	AL512329.2	0.0138314	0.208111	0.279439	1.57296e-71	3.17009e-70	15	19	19	lincRNA_gene	Brain: DLPFC (PEC) genes :: Homogenate :: Genes :: EpiXcan	0.796191	0.829366	GRCh37
11613	9	127019885	ENSG00000119408	NEK6	ADHD	Brain. DLPFC (PEC) genes	0.97214	0.330981	0.795662	1	ENSG00000119408	NEK6	0.0258306	0.0494812	0.0727166	3.67737e-17	1.69106e-16	20	21	21	gene	Brain: DLPFC (PEC) genes :: Homogenate :: Genes :: EpiXcan	0.796191	0.829366	GRCh37
7420	22	26825239	ENSG00000128203	ASPHD2	ADHD	Brain. DLPFC (PEC) genes	-0.971707	0.331196	0.795748	1	ENSG00000128203	ASPHD2	-0.112383	0.00336667	0.0110005	0.00149028	0.00309419	5	5	5	gene	Brain: DLPFC (PEC) genes :: Homogenate :: Genes :: EpiXcan	0.796191	0.829421	GRCh37
1943	11	60691935	ENSG00000006118	TMEM132A	ADHD	Brain. DLPFC (PEC) genes	-0.971617	0.331241	0.795799	1	ENSG00000006118	TMEM132A	-0.0332531	0.0421649	0.0567082	2.15275e-13	8.32391e-13	21	24	24	gene	Brain: DLPFC (PEC) genes :: Homogenate :: Genes :: EpiXcan	0.796191	0.829453	GRCh37
7134	20	59827482	ENSG00000179242	CDH4	ADHD	Brain. DLPFC (PEC) genes	-0.971529	0.331285	0.79583	1	ENSG00000179242	CDH4	-0.0462587	0.0258414	0.0506674	3.9767e-12	1.4424e-11	44	73	73	gene	Brain: DLPFC (PEC) genes :: Homogenate :: Genes :: EpiXcan	0.796191	0.829474	GRCh37
6647	2	183004763	ENSG00000115252	PDE1A	ADHD	Brain. DLPFC (PEC) genes	-0.971499	0.3313	0.79583	1	ENSG00000115252	PDE1A	-0.0238275	0.0739994	0.0689546	4.30637e-16	1.88954e-15	56	68	68	gene	Brain: DLPFC (PEC) genes :: Homogenate :: Genes :: EpiXcan	0.796191	0.829492	GRCh37
1371	10	70847862	ENSG00000122862	SRGN	ADHD	Brain. DLPFC (PEC) genes	-0.971332	0.331383	0.795919	1	ENSG00000122862	SRGN	-0.0484983	0.0203816	0.035699	5.90535e-09	1.78455e-08	21	22	22	gene	Brain: DLPFC (PEC) genes :: Homogenate :: Genes :: EpiXcan	0.796228	0.829568	GRCh37
3255	14	55861658	ENSG00000259318	AL356801.1	ADHD	Brain. DLPFC (PEC) genes	0.970466	0.331814	0.796234	1	ENSG00000259318	AL356801.1	0.0451715	0.0188426	0.0310663	7.53937e-08	2.12999e-07	11	13	13	pseudogene	Brain: DLPFC (PEC) genes :: Homogenate :: Genes :: EpiXcan	0.796794	0.829707	GRCh37
2877	12	133287405	ENSG00000247077	PGAM5	ADHD	Brain. DLPFC (PEC) genes	-0.9701	0.331996	0.796385	1	ENSG00000247077	PGAM5	-0.0538864	0.0146309	0.0253139	1.26684e-06	3.29572e-06	11	12	12	gene	Brain: DLPFC (PEC) genes :: Homogenate :: Genes :: EpiXcan	0.796794	0.829754	GRCh37
4660	17	26646121	ENSG00000109084	TMEM97	ADHD	Brain. DLPFC (PEC) genes	-0.970079	0.332007	0.796385	1	ENSG00000109084	TMEM97	-0.0202253	0.109644	0.170153	7.35166e-41	7.40198e-40	8	8	8	gene	Brain: DLPFC (PEC) genes :: Homogenate :: Genes :: EpiXcan	0.796794	0.829754	GRCh37
5565	19	21324827	ENSG00000196705	ZNF431	ADHD	Brain. DLPFC (PEC) genes	-0.97003	0.332032	0.796385	1	ENSG00000196705	ZNF431	-0.0319305	0.0408492	0.0741134	3.30844e-17	1.5246e-16	7	7	7	gene	Brain: DLPFC (PEC) genes :: Homogenate :: Genes :: EpiXcan	0.796794	0.829754	GRCh37
11545	9	107543283	ENSG00000165029	ABCA1	ADHD	Brain. DLPFC (PEC) genes	0.97006	0.332017	0.796385	1	ENSG00000165029	ABCA1	0.0494059	0.021728	0.0371818	3.66121e-09	1.12171e-08	20	20	20	gene	Brain: DLPFC (PEC) genes :: Homogenate :: Genes :: EpiXcan	0.796794	0.829754	GRCh37
5450	19	11925099	ENSG00000171295	ZNF440	ADHD	Brain. DLPFC (PEC) genes	-0.969576	0.332258	0.796385	1	ENSG00000171295	ZNF440	-0.0612106	0.0105536	0.0256771	9.67397e-07	2.54166e-06	11	11	11	gene	Brain: DLPFC (PEC) genes :: Homogenate :: Genes :: EpiXcan	0.796794	0.829803	GRCh37
7746	3	32278180	ENSG00000261572	AC097639.1	ADHD	Brain. DLPFC (PEC) genes	-0.969664	0.332214	0.796385	1	ENSG00000261572	AC097639.1	-0.0414916	0.0288111	0.0699193	2.18479e-16	9.70998e-16	6	6	6	gene	Brain: DLPFC (PEC) genes :: Homogenate :: Genes :: EpiXcan	0.796794	0.829803	GRCh37
5333	19	2100988	ENSG00000065000	AP3D1	ADHD	Brain. DLPFC (PEC) genes	0.969383	0.332354	0.796385	1	ENSG00000065000	AP3D1	0.0473102	0.0323797	0.0617968	1.18934e-14	4.88785e-14	8	8	8	gene	Brain: DLPFC (PEC) genes :: Homogenate :: Genes :: EpiXcan	0.796794	0.829824	GRCh37
918	1	201798269	ENSG00000198700	IPO9	ADHD	Brain. DLPFC (PEC) genes	-0.969334	0.332378	0.796385	1	ENSG00000198700	IPO9	-0.0163921	0.162994	0.214476	1.83319e-52	2.43122e-51	47	49	49	gene	Brain: DLPFC (PEC) genes :: Homogenate :: Genes :: EpiXcan	0.796794	0.829828	GRCh37
3032	13	75858808	ENSG00000136111	TBC1D4	ADHD	Brain. DLPFC (PEC) genes	-0.969084	0.332503	0.796385	1	ENSG00000136111	TBC1D4	-0.0299764	0.0477349	0.0879708	1.25087e-20	6.55005e-20	15	15	15	gene	Brain: DLPFC (PEC) genes :: Homogenate :: Genes :: EpiXcan	0.796794	0.829926	GRCh37
5570	19	21627043	ENSG00000268119	AC010615.2	ADHD	Brain. DLPFC (PEC) genes	-0.969042	0.332524	0.796385	1	ENSG00000268119	AC010615.2	-0.0311159	0.0434242	0.052581	1.88064e-12	6.93179e-12	29	34	34	processed_transcript	Brain: DLPFC (PEC) genes :: Homogenate :: Genes :: EpiXcan	0.796794	0.829926	GRCh37
7061	20	43248163	ENSG00000196839	ADA	ADHD	Brain. DLPFC (PEC) genes	-0.969079	0.332506	0.796385	1	ENSG00000196839	ADA	-0.0208413	0.0871104	0.11248	5.65283e-26	3.60574e-25	42	46	46	gene	Brain: DLPFC (PEC) genes :: Homogenate :: Genes :: EpiXcan	0.796794	0.829926	GRCh37
8275	3	178865902	ENSG00000121879	PIK3CA	ADHD	Brain. DLPFC (PEC) genes	-0.96907	0.33251	0.796385	1	ENSG00000121879	PIK3CA	-0.0730903	0.00969381	0.012333	0.00070173	0.00149071	19	20	20	gene	Brain: DLPFC (PEC) genes :: Homogenate :: Genes :: EpiXcan	0.796794	0.829926	GRCh37
7332	22	18958027	ENSG00000237517	DGCR5	ADHD	Brain. DLPFC (PEC) genes	0.968953	0.332569	0.796385	1	ENSG00000237517	DGCR5	0.0308876	0.080469	0.30585	4.45057e-79	1.02939e-77	50	93	93	gene	Brain: DLPFC (PEC) genes :: Homogenate :: Genes :: EpiXcan	0.796794	0.829937	GRCh37
9455	5	173134617	ENSG00000253686	LINC01484	ADHD	Brain. DLPFC (PEC) genes	-0.968497	0.332796	0.796654	1	ENSG00000253686	LINC01484	-0.0169123	0.0666388	0.0781697	3.26167e-18	1.56617e-17	48	60	60	lincRNA_gene	Brain: DLPFC (PEC) genes :: Homogenate :: Genes :: EpiXcan	0.797015	0.830028	GRCh37
11721	9	139776364	ENSG00000127191	TRAF2	ADHD	Brain. DLPFC (PEC) genes	-0.968495	0.332797	0.796654	1	ENSG00000127191	TRAF2	-0.0909388	0.00497039	0.018397	3.7864e-05	8.85023e-05	3	5	5	gene	Brain: DLPFC (PEC) genes :: Homogenate :: Genes :: EpiXcan	0.797015	0.830028	GRCh37
9597	6	17759414	ENSG00000137177	KIF13A	ADHD	Brain. DLPFC (PEC) genes	-0.968024	0.333032	0.797052	1	ENSG00000137177	KIF13A	-0.0220229	0.0757301	0.138563	3.58871e-32	2.80175e-31	42	44	44	gene	Brain: DLPFC (PEC) genes :: Homogenate :: Genes :: EpiXcan	0.797404	0.830111	GRCh37
3589	15	41576188	ENSG00000247556	OIP5-AS1	ADHD	Brain. DLPFC (PEC) genes	0.967877	0.333106	0.797103	1	ENSG00000247556	OIP5-AS1	0.0275721	0.047613	0.0574767	8.42065e-14	3.32471e-13	43	44	44	processed_transcript	Brain: DLPFC (PEC) genes :: Homogenate :: Genes :: EpiXcan	0.797404	0.830131	GRCh37
8437	4	6709428	ENSG00000178988	MRFAP1L1	ADHD	Brain. DLPFC (PEC) genes	-0.967762	0.333163	0.797143	1	ENSG00000178988	MRFAP1L1	-0.0176209	0.146065	0.254165	4.21568e-63	7.04288e-62	22	26	26	gene	Brain: DLPFC (PEC) genes :: Homogenate :: Genes :: EpiXcan	0.797404	0.830153	GRCh37
6320	2	84650647	ENSG00000163541	SUCLG1	ADHD	Brain. DLPFC (PEC) genes	-0.967314	0.333387	0.797149	1	ENSG00000163541	SUCLG1	-0.0252387	0.0748034	0.071369	1.27814e-16	5.73975e-16	43	55	55	gene	Brain: DLPFC (PEC) genes :: Homogenate :: Genes :: EpiXcan	0.797777	0.830269	GRCh37
81	1	11845780	ENSG00000177000	MTHFR	ADHD	Brain. DLPFC (PEC) genes	0.966365	0.333862	0.797642	1	ENSG00000177000	MTHFR	0.0212726	0.0841194	0.105029	3.1327e-24	1.8748e-23	25	34	34	gene	Brain: DLPFC (PEC) genes :: Homogenate :: Genes :: EpiXcan	0.798587	0.830648	GRCh37
2858	12	130517999	ENSG00000214039	LINC02418	ADHD	Brain. DLPFC (PEC) genes	-0.966388	0.33385	0.797642	1	ENSG00000214039	LINC02418	-0.060392	0.0111901	0.0206835	1.20141e-05	2.91754e-05	13	13	13	lincRNA_gene	Brain: DLPFC (PEC) genes :: Homogenate :: Genes :: EpiXcan	0.798587	0.830648	GRCh37
11430	9	73143979	ENSG00000083067	TRPM3	ADHD	Brain. DLPFC (PEC) genes	-0.965784	0.334152	0.797906	1	ENSG00000083067	TRPM3	-0.0141075	0.204534	0.267702	6.06374e-68	1.13838e-66	56	66	66	gene	Brain: DLPFC (PEC) genes :: Homogenate :: Genes :: EpiXcan	0.799119	0.83072	GRCh37
9390	5	150816607	ENSG00000123643	SLC36A1	ADHD	Brain. DLPFC (PEC) genes	0.965298	0.334396	0.798377	1	ENSG00000123643	SLC36A1	0.026661	0.0621375	0.1122	4.6819e-26	2.99275e-25	17	21	21	gene	Brain: DLPFC (PEC) genes :: Homogenate :: Genes :: EpiXcan	0.799538	0.830794	GRCh37
10381	7	56131695	ENSG00000129103	SUMF2	ADHD	Brain. DLPFC (PEC) genes	-0.965118	0.334486	0.798481	1	ENSG00000129103	SUMF2	-0.01223	0.278352	0.332525	1.46904e-88	4.15952e-87	20	20	20	gene	Brain: DLPFC (PEC) genes :: Homogenate :: Genes :: EpiXcan	0.79959	0.830845	GRCh37
5257	18	51884287	ENSG00000166845	C18orf54	ADHD	Brain. DLPFC (PEC) genes	-0.964844	0.334623	0.798521	1	ENSG00000166845	C18orf54	-0.0173483	0.118294	0.164273	1.44085e-38	1.36044e-37	17	17	17	gene	Brain: DLPFC (PEC) genes :: Homogenate :: Genes :: EpiXcan	0.799755	0.830943	GRCh37
406	1	63833261	ENSG00000088035	ALG6	ADHD	Brain. DLPFC (PEC) genes	0.964657	0.334717	0.798591	1	ENSG00000088035	ALG6	0.0283022	0.053374	0.0882227	5.83653e-21	3.08908e-20	11	11	11	gene	Brain: DLPFC (PEC) genes :: Homogenate :: Genes :: EpiXcan	0.799772	0.830999	GRCh37
1292	10	46174140	ENSG00000230869	AGAP10P	ADHD	Brain. DLPFC (PEC) genes	-0.964526	0.334782	0.798691	1	ENSG00000230869	AGAP10P	-0.0354171	0.0310943	0.0168761	7.65114e-05	0.000174623	38	43	43	pseudogene	Brain: DLPFC (PEC) genes :: Homogenate :: Genes :: EpiXcan	0.799772	0.83103	GRCh37
433	1	70610488	ENSG00000066557	LRRC40	ADHD	Brain. DLPFC (PEC) genes	0.964261	0.334915	0.798843	1	ENSG00000066557	LRRC40	0.019965	0.106606	0.161053	6.51568e-38	6.02701e-37	6	6	6	gene	Brain: DLPFC (PEC) genes :: Homogenate :: Genes :: EpiXcan	0.799772	0.831098	GRCh37
10772	7	150497491	ENSG00000002933	TMEM176A	ADHD	Brain. DLPFC (PEC) genes	0.963964	0.335064	0.798922	1	ENSG00000002933	TMEM176A	0.0284186	0.0616605	0.110654	1.57773e-25	9.89633e-25	19	19	19	gene	Brain: DLPFC (PEC) genes :: Homogenate :: Genes :: EpiXcan	0.799772	0.831241	GRCh37
3989	16	2479395	ENSG00000162063	CCNF	ADHD	Brain. DLPFC (PEC) genes	-0.963739	0.335177	0.799085	1	ENSG00000162063	CCNF	-0.0928338	0.00523045	0.0175412	5.45003e-05	0.000125755	4	4	4	gene	Brain: DLPFC (PEC) genes :: Homogenate :: Genes :: EpiXcan	0.799772	0.831353	GRCh37
6854	2	240831867	ENSG00000130414	NDUFA10	ADHD	Brain. DLPFC (PEC) genes	0.963552	0.335271	0.799118	1	ENSG00000130414	NDUFA10	0.0123111	0.267819	0.355171	1.754e-95	5.74131e-94	34	37	37	gene	Brain: DLPFC (PEC) genes :: Homogenate :: Genes :: EpiXcan	0.799772	0.831445	GRCh37
7183	21	18884700	ENSG00000154639	CXADR	ADHD	Brain. DLPFC (PEC) genes	0.963326	0.335384	0.799244	1	ENSG00000154639	CXADR	0.0655732	0.00958443	0.0148157	0.000225457	0.000496523	14	16	16	gene	Brain: DLPFC (PEC) genes :: Homogenate :: Genes :: EpiXcan	0.799772	0.831541	GRCh37
116	1	16972069	ENSG00000186301	MST1P2	ADHD	Brain. DLPFC (PEC) genes	-0.962628	0.335734	0.799549	1	ENSG00000186301	MST1P2	-0.0522445	0.0157003	0.0265926	6.81081e-07	1.81031e-06	18	30	30	pseudogene	Brain: DLPFC (PEC) genes :: Homogenate :: Genes :: EpiXcan	0.799772	0.831631	GRCh37
2032	11	67410026	ENSG00000132744	ACY3	ADHD	Brain. DLPFC (PEC) genes	0.962632	0.335732	0.799549	1	ENSG00000132744	ACY3	0.0333434	0.0384324	0.0591149	6.56474e-14	2.60259e-13	12	14	14	gene	Brain: DLPFC (PEC) genes :: Homogenate :: Genes :: EpiXcan	0.799772	0.831631	GRCh37
3053	13	96230457	ENSG00000134874	DZIP1	ADHD	Brain. DLPFC (PEC) genes	0.962989	0.335553	0.799503	1	ENSG00000134874	DZIP1	0.0202869	0.0982459	0.111707	6.62586e-26	4.21747e-25	43	46	46	gene	Brain: DLPFC (PEC) genes :: Homogenate :: Genes :: EpiXcan	0.799772	0.831631	GRCh37
4321	16	72459847	ENSG00000260664	AC004158.1	ADHD	Brain. DLPFC (PEC) genes	-0.962919	0.335588	0.799503	1	ENSG00000260664	AC004158.1	-0.023793	0.0721225	0.0811812	6.55402e-19	3.23332e-18	34	38	38	lincRNA_gene	Brain: DLPFC (PEC) genes :: Homogenate :: Genes :: EpiXcan	0.799772	0.831631	GRCh37
5101	18	158383	ENSG00000101557	USP14	ADHD	Brain. DLPFC (PEC) genes	0.962645	0.335725	0.799549	1	ENSG00000101557	USP14	0.0118915	0.248283	0.316894	1.6503e-83	4.19073e-82	34	37	37	gene	Brain: DLPFC (PEC) genes :: Homogenate :: Genes :: EpiXcan	0.799772	0.831631	GRCh37
11277	9	14511	ENSG00000181404	WASHC1	ADHD	Brain. DLPFC (PEC) genes	0.962835	0.33563	0.799503	1	ENSG00000181404	WASHC1	0.0494352	0.0169031	0.212732	2.23555e-51	2.89171e-50	27	39	39	pseudogene	Brain: DLPFC (PEC) genes :: Homogenate :: Genes :: EpiXcan	0.799772	0.831631	GRCh37
4178	16	29952206	ENSG00000149932	TMEM219	ADHD	Brain. DLPFC (PEC) genes	0.962313	0.335892	0.799549	1	ENSG00000149932	TMEM219	0.0559613	0.0134361	0.0269379	4.70671e-07	1.26554e-06	5	6	6	gene	Brain: DLPFC (PEC) genes :: Homogenate :: Genes :: EpiXcan	0.799772	0.831694	GRCh37
2222	11	118967213	ENSG00000172269	DPAGT1	ADHD	Brain. DLPFC (PEC) genes	0.962245	0.335927	0.799549	1	ENSG00000172269	DPAGT1	0.029931	0.0454534	0.0499462	6.37343e-12	2.28255e-11	24	30	30	gene	Brain: DLPFC (PEC) genes :: Homogenate :: Genes :: EpiXcan	0.799772	0.831727	GRCh37
3834	15	84904525	ENSG00000184206	GOLGA6L4	ADHD	Brain. DLPFC (PEC) genes	0.961963	0.336068	0.799549	1	ENSG00000184206	GOLGA6L4	0.00964259	0.443333	0.485617	3.65225e-150	3.05926e-148	60	66	66	gene	Brain: DLPFC (PEC) genes :: Homogenate :: Genes :: EpiXcan	0.799772	0.831882	GRCh37
1632	10	124591665	ENSG00000138161	CUZD1	ADHD	Brain. DLPFC (PEC) genes	0.961938	0.336081	0.799549	1	ENSG00000138161	CUZD1	0.0238763	0.0713281	0.113664	2.7251e-26	1.76011e-25	36	38	38	gene	Brain: DLPFC (PEC) genes :: Homogenate :: Genes :: EpiXcan	0.799772	0.831903	GRCh37
11626	9	129986544	ENSG00000136895	GARNL3	ADHD	Brain. DLPFC (PEC) genes	0.961901	0.336099	0.799549	1	ENSG00000136895	GARNL3	0.0240863	0.0459031	0.0597152	4.99589e-14	1.99076e-13	34	40	40	gene	Brain: DLPFC (PEC) genes :: Homogenate :: Genes :: EpiXcan	0.799772	0.831921	GRCh37
4572	17	15341205	ENSG00000175106	TVP23C	ADHD	Brain. DLPFC (PEC) genes	0.961732	0.336184	0.799549	1	ENSG00000175106	TVP23C	0.00993095	0.40475	0.498457	7.19788e-156	6.45508e-154	21	22	22	gene	Brain: DLPFC (PEC) genes :: Homogenate :: Genes :: EpiXcan	0.799772	0.831937	GRCh37
5133	18	8609443	ENSG00000206418	RAB12	ADHD	Brain. DLPFC (PEC) genes	0.961771	0.336165	0.799549	1	ENSG00000206418	RAB12	0.0674271	0.0123965	0.0162468	0.000107294	0.00024213	25	27	27	gene	Brain: DLPFC (PEC) genes :: Homogenate :: Genes :: EpiXcan	0.799772	0.831937	GRCh37
10479	7	79082198	ENSG00000234456	MAGI2-AS3	ADHD	Brain. DLPFC (PEC) genes	-0.961784	0.336158	0.799549	1	ENSG00000234456	MAGI2-AS3	-0.0148686	0.205564	0.241656	9.50496e-60	1.49185e-58	28	39	39	processed_transcript	Brain: DLPFC (PEC) genes :: Homogenate :: Genes :: EpiXcan	0.799772	0.831937	GRCh37
2098	11	78147007	ENSG00000137513	NARS2	ADHD	Brain. DLPFC (PEC) genes	-0.961548	0.336277	0.799549	1	ENSG00000137513	NARS2	-0.0104422	0.451894	0.544138	1.75583e-180	2.31463e-178	14	14	14	gene	Brain: DLPFC (PEC) genes :: Homogenate :: Genes :: EpiXcan	0.799772	0.83194	GRCh37
11232	8	144063155	ENSG00000247317	AC105202.1	ADHD	Brain. DLPFC (PEC) genes	-0.961582	0.33626	0.799549	1	ENSG00000247317	AC105202.1	-0.0626479	0.0109856	0.0214649	7.83919e-06	1.93584e-05	20	23	23	lincRNA_gene	Brain: DLPFC (PEC) genes :: Homogenate :: Genes :: EpiXcan	0.799772	0.83194	GRCh37
11287	9	2907073	ENSG00000227835	CARM1P1	ADHD	Brain. DLPFC (PEC) genes	0.96115	0.336477	0.799859	1	ENSG00000227835	CARM1P1	0.0210534	0.101525	0.175531	1.94544e-41	1.9954e-40	30	33	33	pseudogene	Brain: DLPFC (PEC) genes :: Homogenate :: Genes :: EpiXcan	0.799772	0.832067	GRCh37
10769	7	150382785	ENSG00000106560	GIMAP2	ADHD	Brain. DLPFC (PEC) genes	0.960991	0.336557	0.799994	1	ENSG00000106560	GIMAP2	0.050491	0.0185918	0.0248568	1.4963e-06	3.87346e-06	26	34	34	gene	Brain: DLPFC (PEC) genes :: Homogenate :: Genes :: EpiXcan	0.799772	0.83215	GRCh37
1542	10	102288829	ENSG00000166135	HIF1AN	ADHD	Brain. DLPFC (PEC) genes	0.960941	0.336582	0.799999	1	ENSG00000166135	HIF1AN	0.0286577	0.0419203	0.056847	2.06611e-13	8.00303e-13	37	41	41	gene	Brain: DLPFC (PEC) genes :: Homogenate :: Genes :: EpiXcan	0.799772	0.832163	GRCh37
6552	2	152973315	ENSG00000115145	STAM2	ADHD	Brain. DLPFC (PEC) genes	-0.960837	0.336634	0.800005	1	ENSG00000115145	STAM2	-0.0143778	0.191614	0.239242	9.01232e-59	1.37865e-57	46	46	46	gene	Brain: DLPFC (PEC) genes :: Homogenate :: Genes :: EpiXcan	0.799772	0.832198	GRCh37
1091	1	236958610	ENSG00000116984	MTR	ADHD	Brain. DLPFC (PEC) genes	-0.960582	0.336763	0.800005	1	ENSG00000116984	MTR	-0.0177121	0.131428	0.137755	3.32336e-32	2.60048e-31	48	60	60	gene	Brain: DLPFC (PEC) genes :: Homogenate :: Genes :: EpiXcan	0.799772	0.832279	GRCh37
2233	11	119981983	ENSG00000137699	TRIM29	ADHD	Brain. DLPFC (PEC) genes	-0.960576	0.336766	0.800005	1	ENSG00000137699	TRIM29	-0.0243269	0.0692269	0.111351	9.30321e-26	5.88902e-25	25	26	26	gene	Brain: DLPFC (PEC) genes :: Homogenate :: Genes :: EpiXcan	0.799772	0.832279	GRCh37
8326	3	192992579	ENSG00000187527	ATP13A5	ADHD	Brain. DLPFC (PEC) genes	0.960521	0.336793	0.800005	1	ENSG00000187527	ATP13A5	0.0460934	0.0188412	0.0227315	4.00999e-06	1.00989e-05	19	21	21	gene	Brain: DLPFC (PEC) genes :: Homogenate :: Genes :: EpiXcan	0.799772	0.832279	GRCh37
2977	13	45766988	ENSG00000180332	KCTD4	ADHD	Brain. DLPFC (PEC) genes	-0.960144	0.336983	0.800235	1	ENSG00000180332	KCTD4	-0.0623358	0.0107437	0.0147692	0.000206032	0.000455106	17	21	21	gene	Brain: DLPFC (PEC) genes :: Homogenate :: Genes :: EpiXcan	0.799772	0.83244	GRCh37
5206	18	30252634	ENSG00000197705	KLHL14	ADHD	Brain. DLPFC (PEC) genes	0.960017	0.337047	0.800263	1	ENSG00000197705	KLHL14	0.032673	0.0366691	0.045632	5.32199e-11	1.8093e-10	43	52	52	gene	Brain: DLPFC (PEC) genes :: Homogenate :: Genes :: EpiXcan	0.799772	0.832462	GRCh37
2995	13	49063095	ENSG00000136161	RCBTB2	ADHD	Brain. DLPFC (PEC) genes	0.959937	0.337087	0.800263	1	ENSG00000136161	RCBTB2	0.119659	0.00350673	0.0105724	0.00174976	0.00361614	3	3	3	gene	Brain: DLPFC (PEC) genes :: Homogenate :: Genes :: EpiXcan	0.799772	0.832486	GRCh37
9645	6	28046570	ENSG00000272009	AL121944.1	ADHD	Brain. DLPFC (PEC) genes	0.959282	0.337417	0.800605	1	ENSG00000272009	AL121944.1	0.0390897	0.0216557	0.0299144	1.31712e-07	3.66824e-07	15	16	16	gene	Brain: DLPFC (PEC) genes :: Homogenate :: Genes :: EpiXcan	0.799772	0.832582	GRCh37
4118	16	21689835	ENSG00000155719	OTOA	ADHD	Brain. DLPFC (PEC) genes	0.959008	0.337555	0.800714	1	ENSG00000155719	OTOA	0.0685873	0.010609	0.0293309	1.40975e-07	3.92032e-07	10	14	14	gene	Brain: DLPFC (PEC) genes :: Homogenate :: Genes :: EpiXcan	0.799772	0.832663	GRCh37
3545	15	33595858	ENSG00000259446	AC055874.1	ADHD	Brain. DLPFC (PEC) genes	-0.958899	0.33761	0.800714	1	ENSG00000259446	AC055874.1	-0.0169841	0.138229	0.169776	6.5606e-40	6.44413e-39	69	73	73	gene	Brain: DLPFC (PEC) genes :: Homogenate :: Genes :: EpiXcan	0.799772	0.832727	GRCh37
4035	16	4845266	ENSG00000267077	AC020663.2	ADHD	Brain. DLPFC (PEC) genes	0.958516	0.337803	0.800714	1	ENSG00000267077	AC020663.2	0.0214322	0.0933306	0.125183	3.6277e-29	2.56115e-28	23	26	26	gene	Brain: DLPFC (PEC) genes :: Homogenate :: Genes :: EpiXcan	0.799772	0.832727	GRCh37
5659	19	36265434	ENSG00000004777	ARHGAP33	ADHD	Brain. DLPFC (PEC) genes	-0.958601	0.33776	0.800714	1	ENSG00000004777	ARHGAP33	-0.0423831	0.0198118	0.0249515	1.34752e-06	3.49995e-06	22	25	25	gene	Brain: DLPFC (PEC) genes :: Homogenate :: Genes :: EpiXcan	0.799772	0.832727	GRCh37
6569	2	160527219	ENSG00000226266	AC009961.1	ADHD	Brain. DLPFC (PEC) genes	0.95849	0.337816	0.800714	1	ENSG00000226266	AC009961.1	0.0872095	0.00657205	0.0247001	1.61996e-06	4.18595e-06	8	8	8	lincRNA_gene	Brain: DLPFC (PEC) genes :: Homogenate :: Genes :: EpiXcan	0.799772	0.832727	GRCh37
8062	3	121488610	ENSG00000173226	IQCB1	ADHD	Brain. DLPFC (PEC) genes	0.958827	0.337646	0.800714	1	ENSG00000173226	IQCB1	0.00847652	0.504287	0.572465	4.06625e-198	7.6042e-196	43	44	44	gene	Brain: DLPFC (PEC) genes :: Homogenate :: Genes :: EpiXcan	0.799772	0.832727	GRCh37
9205	5	109035201	ENSG00000202512	RN7SKP230	ADHD	Brain. DLPFC (PEC) genes	0.958858	0.33763	0.800714	1	ENSG00000202512	RN7SKP230	0.0626891	0.010822	0.0197956	1.91325e-05	4.56982e-05	12	13	13	RNA	Brain: DLPFC (PEC) genes :: Homogenate :: Genes :: EpiXcan	0.799772	0.832727	GRCh37
10571	7	100875373	ENSG00000106404	CLDN15	ADHD	Brain. DLPFC (PEC) genes	0.958622	0.337749	0.800714	1	ENSG00000106404	CLDN15	0.0222401	0.0676705	0.0997831	5.17961e-23	2.96942e-22	16	16	16	gene	Brain: DLPFC (PEC) genes :: Homogenate :: Genes :: EpiXcan	0.799772	0.832727	GRCh37
5986	19	58046625	ENSG00000251369	ZNF550	ADHD	Brain. DLPFC (PEC) genes	0.958341	0.337891	0.800714	1	ENSG00000251369	ZNF550	0.0212065	0.0884842	0.107494	1.0043e-24	6.13206e-24	54	64	64	gene	Brain: DLPFC (PEC) genes :: Homogenate :: Genes :: EpiXcan	0.799772	0.832775	GRCh37
6792	2	223435255	ENSG00000116120	FARSB	ADHD	Brain. DLPFC (PEC) genes	-0.95827	0.337926	0.800714	1	ENSG00000116120	FARSB	-0.0244302	0.0681474	0.123034	1.85853e-28	1.28763e-27	22	25	25	gene	Brain: DLPFC (PEC) genes :: Homogenate :: Genes :: EpiXcan	0.799772	0.832825	GRCh37
1947	11	61170121	ENSG00000149532	CPSF7	ADHD	Brain. DLPFC (PEC) genes	-0.957907	0.33811	0.800714	1	ENSG00000149532	CPSF7	-0.286021	0.000427776	0.0205851	1.26932e-05	3.07596e-05	5	13	13	gene	Brain: DLPFC (PEC) genes :: Homogenate :: Genes :: EpiXcan	0.799772	0.832928	GRCh37
8876	4	181985242	ENSG00000248197	LINC00290	ADHD	Brain. DLPFC (PEC) genes	-0.957903	0.338112	0.800714	1	ENSG00000248197	LINC00290	-0.0335476	0.0368338	0.0768452	5.59968e-18	2.65919e-17	12	12	12	lincRNA_gene	Brain: DLPFC (PEC) genes :: Homogenate :: Genes :: EpiXcan	0.799772	0.832928	GRCh37
7032	20	34213953	ENSG00000214078	CPNE1	ADHD	Brain. DLPFC (PEC) genes	0.957784	0.338172	0.800714	1	ENSG00000214078	CPNE1	0.00895258	0.5024	0.559315	1.96451e-190	3.24601e-188	29	32	32	gene	Brain: DLPFC (PEC) genes :: Homogenate :: Genes :: EpiXcan	0.799772	0.83301	GRCh37
7648	3	237441	ENSG00000224318	CHL1-AS2	ADHD	Brain. DLPFC (PEC) genes	0.957822	0.338153	0.800714	1	ENSG00000224318	CHL1-AS2	0.0223867	0.0957167	0.122723	2.41074e-28	1.66209e-27	30	33	33	processed_transcript	Brain: DLPFC (PEC) genes :: Homogenate :: Genes :: EpiXcan	0.799772	0.83301	GRCh37
4197	16	31127075	ENSG00000103510	KAT8	ADHD	Brain. DLPFC (PEC) genes	0.957456	0.338337	0.800714	1	ENSG00000103510	KAT8	0.0207028	0.0946326	0.13477	2.10751e-31	1.60699e-30	10	10	10	gene	Brain: DLPFC (PEC) genes :: Homogenate :: Genes :: EpiXcan	0.799772	0.833091	GRCh37
283	1	41156052	ENSG00000272145	NFYC-AS1	ADHD	Brain. DLPFC (PEC) genes	-0.957334	0.338399	0.800714	1	ENSG00000272145	NFYC-AS1	-0.0435512	0.0220683	0.029722	1.17361e-07	3.27649e-07	12	12	12	gene	Brain: DLPFC (PEC) genes :: Homogenate :: Genes :: EpiXcan	0.799772	0.833141	GRCh37
10132	6	163586446	ENSG00000225683	PACRG-AS3	ADHD	Brain. DLPFC (PEC) genes	0.957277	0.338427	0.800714	1	ENSG00000225683	PACRG-AS3	0.0528522	0.0164694	0.0233075	3.35343e-06	8.49503e-06	16	16	16	gene	Brain: DLPFC (PEC) genes :: Homogenate :: Genes :: EpiXcan	0.799772	0.833153	GRCh37
4307	16	71315292	ENSG00000180917	CMTR2	ADHD	Brain. DLPFC (PEC) genes	-0.957136	0.338499	0.800714	1	ENSG00000180917	CMTR2	-0.0291561	0.0527321	0.0641549	4.791e-15	2.00936e-14	23	26	26	gene	Brain: DLPFC (PEC) genes :: Homogenate :: Genes :: EpiXcan	0.799772	0.833154	GRCh37
5862	19	50364461	ENSG00000039650	PNKP	ADHD	Brain. DLPFC (PEC) genes	-0.957153	0.33849	0.800714	1	ENSG00000039650	PNKP	-0.0195752	0.107001	0.15322	8.14992e-36	7.12093e-35	22	23	23	gene	Brain: DLPFC (PEC) genes :: Homogenate :: Genes :: EpiXcan	0.799772	0.833154	GRCh37
5991	19	58208735	ENSG00000179909	ZNF154	ADHD	Brain. DLPFC (PEC) genes	-0.957217	0.338458	0.800714	1	ENSG00000179909	ZNF154	-0.0256797	0.0824941	0.087753	2.8763e-20	1.49061e-19	60	80	80	gene	Brain: DLPFC (PEC) genes :: Homogenate :: Genes :: EpiXcan	0.799772	0.833154	GRCh37
11390	9	35088685	ENSG00000165282	PIGO	ADHD	Brain. DLPFC (PEC) genes	-0.957102	0.338516	0.800714	1	ENSG00000165282	PIGO	-0.100935	0.004356	0.0143115	0.000271208	0.000593112	4	4	4	gene	Brain: DLPFC (PEC) genes :: Homogenate :: Genes :: EpiXcan	0.799772	0.833154	GRCh37
2240	11	121899063	ENSG00000255248	MIR100HG	ADHD	Brain. DLPFC (PEC) genes	-0.956453	0.338843	0.800938	1	ENSG00000255248	MIR100HG	-0.0253772	0.0693997	0.11379	1.70124e-26	1.10681e-25	24	30	30	gene	Brain: DLPFC (PEC) genes :: Homogenate :: Genes :: EpiXcan	0.799772	0.833408	GRCh37
8492	4	37245842	ENSG00000174145	NWD2	ADHD	Brain. DLPFC (PEC) genes	-0.956385	0.338878	0.800938	1	ENSG00000174145	NWD2	-0.0357036	0.0337884	0.0147747	0.000229187	0.000504278	56	57	57	gene	Brain: DLPFC (PEC) genes :: Homogenate :: Genes :: EpiXcan	0.799772	0.833408	GRCh37
10385	7	56489550	ENSG00000237268	AC092447.7	ADHD	Brain. DLPFC (PEC) genes	0.956388	0.338876	0.800938	1	ENSG00000237268	AC092447.7	0.0336541	0.0339638	0.0478743	1.13835e-11	4.02307e-11	62	76	76	pseudogene	Brain: DLPFC (PEC) genes :: Homogenate :: Genes :: EpiXcan	0.799772	0.833408	GRCh37
172	1	23755056	ENSG00000088280	ASAP3	ADHD	Brain. DLPFC (PEC) genes	-0.956298	0.338921	0.800938	1	ENSG00000088280	ASAP3	-0.0144385	0.195413	0.245616	1.80642e-60	2.85946e-59	17	19	19	gene	Brain: DLPFC (PEC) genes :: Homogenate :: Genes :: EpiXcan	0.799772	0.833414	GRCh37
9740	6	37450696	ENSG00000198937	CCDC167	ADHD	Brain. DLPFC (PEC) genes	-0.956263	0.338939	0.800938	1	ENSG00000198937	CCDC167	-0.0143135	0.196585	0.278895	2.6482e-70	5.22792e-69	4	4	4	gene	Brain: DLPFC (PEC) genes :: Homogenate :: Genes :: EpiXcan	0.799772	0.833414	GRCh37
8765	4	126237554	ENSG00000196159	FAT4	ADHD	Brain. DLPFC (PEC) genes	-0.956169	0.338987	0.800938	1	ENSG00000196159	FAT4	-0.03191	0.0369255	0.0660993	1.74478e-15	7.45637e-15	17	17	17	gene	Brain: DLPFC (PEC) genes :: Homogenate :: Genes :: EpiXcan	0.799772	0.833458	GRCh37
219	1	31652592	ENSG00000084628	NKAIN1	ADHD	Brain. DLPFC (PEC) genes	-0.956101	0.339021	0.800938	1	ENSG00000084628	NKAIN1	-0.0115199	0.272071	0.34095	1.14495e-91	3.47869e-90	39	40	40	gene	Brain: DLPFC (PEC) genes :: Homogenate :: Genes :: EpiXcan	0.799772	0.833467	GRCh37
2363	12	11081835	ENSG00000134551	PRH2	ADHD	Brain. DLPFC (PEC) genes	0.955426	0.339362	0.800938	1	ENSG00000134551	PRH2	0.0287682	0.0505001	0.0606821	1.85649e-14	7.55243e-14	25	31	31	gene	Brain: DLPFC (PEC) genes :: Homogenate :: Genes :: EpiXcan	0.799772	0.833687	GRCh37
4847	17	46180719	ENSG00000002919	SNX11	ADHD	Brain. DLPFC (PEC) genes	-0.955471	0.33934	0.800938	1	ENSG00000002919	SNX11	-0.0268054	0.0525576	0.060562	3.16615e-14	1.27258e-13	23	24	24	gene	Brain: DLPFC (PEC) genes :: Homogenate :: Genes :: EpiXcan	0.799772	0.833687	GRCh37
503	1	92654794	ENSG00000273487	AC104836.2	ADHD	Brain. DLPFC (PEC) genes	-0.955252	0.33945	0.800938	1	ENSG00000273487	AC104836.2	-0.0307929	0.0425916	0.0667916	8.50833e-16	3.68898e-15	16	18	18	lincRNA_gene	Brain: DLPFC (PEC) genes :: Homogenate :: Genes :: EpiXcan	0.799772	0.833713	GRCh37
4492	17	5014763	ENSG00000234327	AC012146.1	ADHD	Brain. DLPFC (PEC) genes	0.955069	0.339543	0.800938	1	ENSG00000234327	AC012146.1	0.0175591	0.139519	0.162933	3.87079e-38	3.61094e-37	46	64	64	processed_transcript	Brain: DLPFC (PEC) genes :: Homogenate :: Genes :: EpiXcan	0.799772	0.833723	GRCh37
6198	2	48541776	ENSG00000170802	FOXN2	ADHD	Brain. DLPFC (PEC) genes	0.955072	0.339541	0.800938	1	ENSG00000170802	FOXN2	0.0221117	0.0814678	0.110745	1.21116e-25	7.63672e-25	26	26	26	gene	Brain: DLPFC (PEC) genes :: Homogenate :: Genes :: EpiXcan	0.799772	0.833723	GRCh37
10459	7	76026835	ENSG00000188372	ZP3	ADHD	Brain. DLPFC (PEC) genes	0.955062	0.339546	0.800938	1	ENSG00000188372	ZP3	0.011677	0.239709	0.29653	1.10163e-76	2.44037e-75	26	30	30	gene	Brain: DLPFC (PEC) genes :: Homogenate :: Genes :: EpiXcan	0.799772	0.833723	GRCh37
10574	7	101458959	ENSG00000257923	CUX1	ADHD	Brain. DLPFC (PEC) genes	-0.955038	0.339558	0.800938	1	ENSG00000257923	CUX1	-0.0436538	0.0235654	0.0506414	3.40638e-12	1.23982e-11	13	13	13	gene	Brain: DLPFC (PEC) genes :: Homogenate :: Genes :: EpiXcan	0.799772	0.833733	GRCh37
10655	7	127292234	ENSG00000197157	SND1	ADHD	Brain. DLPFC (PEC) genes	-0.954797	0.33968	0.800938	1	ENSG00000197157	SND1	-0.0244772	0.0690811	0.0984436	7.5432e-23	4.29889e-22	12	12	12	gene	Brain: DLPFC (PEC) genes :: Homogenate :: Genes :: EpiXcan	0.799772	0.833733	GRCh37
4992	17	73717408	ENSG00000132470	ITGB4	ADHD	Brain. DLPFC (PEC) genes	0.954731	0.339714	0.800938	1	ENSG00000132470	ITGB4	0.041348	0.0276039	0.0424037	2.14989e-10	7.06594e-10	13	17	17	gene	Brain: DLPFC (PEC) genes :: Homogenate :: Genes :: EpiXcan	0.799772	0.833747	GRCh37
4583	17	16245848	ENSG00000166582	CENPV	ADHD	Brain. DLPFC (PEC) genes	0.954301	0.339931	0.800938	1	ENSG00000166582	CENPV	0.0114105	0.310776	0.399929	6.38041e-112	2.88242e-110	13	14	14	gene	Brain: DLPFC (PEC) genes :: Homogenate :: Genes :: EpiXcan	0.799772	0.833848	GRCh37
8079	3	123328896	ENSG00000065534	MYLK	ADHD	Brain. DLPFC (PEC) genes	-0.954476	0.339843	0.800938	1	ENSG00000065534	MYLK	-0.0812002	0.00482166	0.0244318	1.86705e-06	4.80228e-06	5	6	6	gene	Brain: DLPFC (PEC) genes :: Homogenate :: Genes :: EpiXcan	0.799772	0.833848	GRCh37
5208	18	31158579	ENSG00000141431	ASXL3	ADHD	Brain. DLPFC (PEC) genes	-0.95424	0.339962	0.800938	1	ENSG00000141431	ASXL3	-0.138071	0.00226012	0.0110943	0.00136965	0.00285111	2	2	2	gene	Brain: DLPFC (PEC) genes :: Homogenate :: Genes :: EpiXcan	0.799772	0.833851	GRCh37
5592	19	23582035	ENSG00000269416	LINC01224	ADHD	Brain. DLPFC (PEC) genes	-0.954234	0.339965	0.800938	1	ENSG00000269416	LINC01224	-0.0303316	0.0428331	0.080774	8.2567e-19	4.06416e-18	23	23	23	lincRNA_gene	Brain: DLPFC (PEC) genes :: Homogenate :: Genes :: EpiXcan	0.799772	0.833851	GRCh37
148	1	20959948	ENSG00000158828	PINK1	ADHD	Brain. DLPFC (PEC) genes	-0.954053	0.340057	0.800938	1	ENSG00000158828	PINK1	-0.0461768	0.0160176	0.0371235	3.80901e-09	1.16521e-08	8	8	8	gene	Brain: DLPFC (PEC) genes :: Homogenate :: Genes :: EpiXcan	0.799772	0.833876	GRCh37
5628	19	33571786	ENSG00000076650	GPATCH1	ADHD	Brain. DLPFC (PEC) genes	-0.95404	0.340063	0.800938	1	ENSG00000076650	GPATCH1	-0.0460246	0.0217917	0.0354613	7.98896e-09	2.39738e-08	16	16	16	gene	Brain: DLPFC (PEC) genes :: Homogenate :: Genes :: EpiXcan	0.799772	0.833876	GRCh37
7342	22	19770747	ENSG00000185838	GNB1L	ADHD	Brain. DLPFC (PEC) genes	-0.953917	0.340126	0.800941	1	ENSG00000185838	GNB1L	-0.0222464	0.0677556	0.0990715	7.5281e-23	4.2913e-22	29	42	42	gene	Brain: DLPFC (PEC) genes :: Homogenate :: Genes :: EpiXcan	0.799772	0.833876	GRCh37
7537	22	39708887	ENSG00000100316	RPL3	ADHD	Brain. DLPFC (PEC) genes	0.954087	0.34004	0.800938	1	ENSG00000100316	RPL3	0.0367561	0.0294919	0.0517786	2.35833e-12	8.64363e-12	9	9	9	gene	Brain: DLPFC (PEC) genes :: Homogenate :: Genes :: EpiXcan	0.799772	0.833876	GRCh37
4237	16	56965960	ENSG00000051108	HERPUD1	ADHD	Brain. DLPFC (PEC) genes	0.953835	0.340167	0.800963	1	ENSG00000051108	HERPUD1	0.0377588	0.0289662	0.0394583	1.02692e-09	3.23409e-09	15	15	15	gene	Brain: DLPFC (PEC) genes :: Homogenate :: Genes :: EpiXcan	0.799772	0.833923	GRCh37
4570	17	15339332	ENSG00000239704	CDRT4	ADHD	Brain. DLPFC (PEC) genes	0.953465	0.340354	0.801048	1	ENSG00000239704	CDRT4	0.0158992	0.156775	0.218183	1.00499e-52	1.34169e-51	16	17	17	gene	Brain: DLPFC (PEC) genes :: Homogenate :: Genes :: EpiXcan	0.799772	0.834049	GRCh37
6304	2	74759541	ENSG00000115318	LOXL3	ADHD	Brain. DLPFC (PEC) genes	-0.953499	0.340337	0.801048	1	ENSG00000115318	LOXL3	-0.104949	0.00400599	0.0130667	0.000508233	0.0010907	7	7	7	gene	Brain: DLPFC (PEC) genes :: Homogenate :: Genes :: EpiXcan	0.799772	0.834049	GRCh37
8015	3	108626639	ENSG00000138472	GUCA1C	ADHD	Brain. DLPFC (PEC) genes	-0.953502	0.340336	0.801048	1	ENSG00000138472	GUCA1C	-0.0146148	0.212649	0.29848	7.32905e-77	1.63105e-75	16	23	23	gene	Brain: DLPFC (PEC) genes :: Homogenate :: Genes :: EpiXcan	0.799772	0.834049	GRCh37
10809	7	158799213	ENSG00000231419	LINC00689	ADHD	Brain. DLPFC (PEC) genes	0.953617	0.340277	0.801048	1	ENSG00000231419	LINC00689	0.0789747	0.0105916	0.0247821	1.66648e-06	4.30339e-06	4	6	6	processed_transcript	Brain: DLPFC (PEC) genes :: Homogenate :: Genes :: EpiXcan	0.799772	0.834049	GRCh37
5269	18	57098172	ENSG00000183287	CCBE1	ADHD	Brain. DLPFC (PEC) genes	-0.952829	0.340677	0.801453	1	ENSG00000183287	CCBE1	-0.0132154	0.210627	0.295517	5.27338e-76	1.1565e-74	79	91	91	gene	Brain: DLPFC (PEC) genes :: Homogenate :: Genes :: EpiXcan	0.800207	0.834381	GRCh37
11054	8	75146935	ENSG00000104369	JPH1	ADHD	Brain. DLPFC (PEC) genes	0.95266	0.340762	0.8016	1	ENSG00000104369	JPH1	0.0521916	0.0146005	0.0282444	2.91348e-07	7.94358e-07	18	21	21	gene	Brain: DLPFC (PEC) genes :: Homogenate :: Genes :: EpiXcan	0.800207	0.834469	GRCh37
8934	5	6448736	ENSG00000215218	UBE2QL1	ADHD	Brain. DLPFC (PEC) genes	0.952601	0.340792	0.801616	1	ENSG00000215218	UBE2QL1	0.0354585	0.029651	0.0279775	2.95271e-07	8.04509e-07	49	53	53	gene	Brain: DLPFC (PEC) genes :: Homogenate :: Genes :: EpiXcan	0.800207	0.834492	GRCh37
8321	3	190984957	ENSG00000188958	UTS2B	ADHD	Brain. DLPFC (PEC) genes	-0.952435	0.340876	0.801704	1	ENSG00000188958	UTS2B	-0.0325154	0.0436956	0.0812074	6.47572e-19	3.196e-18	34	43	43	gene	Brain: DLPFC (PEC) genes :: Homogenate :: Genes :: EpiXcan	0.800207	0.834545	GRCh37
434	1	70671365	ENSG00000116754	SRSF11	ADHD	Brain. DLPFC (PEC) genes	0.952202	0.340995	0.801738	1	ENSG00000116754	SRSF11	0.0799576	0.00568836	0.019647	1.98426e-05	4.73381e-05	5	5	5	gene	Brain: DLPFC (PEC) genes :: Homogenate :: Genes :: EpiXcan	0.800207	0.834605	GRCh37
4578	17	15691101	ENSG00000265519	AC015922.3	ADHD	Brain. DLPFC (PEC) genes	-0.951883	0.341156	0.801762	1	ENSG00000265519	AC015922.3	-0.067471	0.0129829	0.0102426	0.00213176	0.00438046	23	28	28	lincRNA_gene	Brain: DLPFC (PEC) genes :: Homogenate :: Genes :: EpiXcan	0.800214	0.834605	GRCh37
6383	2	98947852	ENSG00000222000	AC092675.1	ADHD	Brain. DLPFC (PEC) genes	0.952171	0.34101	0.801738	1	ENSG00000222000	AC092675.1	0.0261473	0.0571267	0.0855748	8.59831e-20	4.37884e-19	29	30	30	gene	Brain: DLPFC (PEC) genes :: Homogenate :: Genes :: EpiXcan	0.800207	0.834605	GRCh37
6716	2	202565277	ENSG00000003393	ALS2	ADHD	Brain. DLPFC (PEC) genes	-0.952023	0.341085	0.801738	1	ENSG00000003393	ALS2	-0.0191845	0.0897112	0.115124	7.53867e-27	4.95135e-26	54	57	57	gene	Brain: DLPFC (PEC) genes :: Homogenate :: Genes :: EpiXcan	0.800207	0.834605	GRCh37
9072	5	68530668	ENSG00000134058	CDK7	ADHD	Brain. DLPFC (PEC) genes	0.952027	0.341083	0.801738	1	ENSG00000134058	CDK7	0.0286754	0.0453164	0.0793487	2.2996e-18	1.11196e-17	13	13	13	gene	Brain: DLPFC (PEC) genes :: Homogenate :: Genes :: EpiXcan	0.800207	0.834605	GRCh37
3872	15	90377540	ENSG00000250021	C15orf38-AP3S2	ADHD	Brain. DLPFC (PEC) genes	0.951616	0.341292	0.801971	1	ENSG00000250021	C15orf38-AP3S2	0.0820617	0.00566106	0.021311	8.36225e-06	2.05848e-05	5	5	5	gene	Brain: DLPFC (PEC) genes :: Homogenate :: Genes :: EpiXcan	0.800372	0.834681	GRCh37
8106	3	127407909	ENSG00000074416	MGLL	ADHD	Brain. DLPFC (PEC) genes	0.951313	0.341446	0.802132	1	ENSG00000074416	MGLL	0.0186386	0.074741	0.0996869	4.13548e-23	2.38272e-22	19	23	23	gene	Brain: DLPFC (PEC) genes :: Homogenate :: Genes :: EpiXcan	0.800572	0.834835	GRCh37
9733	6	36708552	ENSG00000124772	CPNE5	ADHD	Brain. DLPFC (PEC) genes	-0.951065	0.341571	0.80219	1	ENSG00000124772	CPNE5	-0.0307507	0.0552061	0.0548922	5.72313e-13	2.17049e-12	58	59	59	gene	Brain: DLPFC (PEC) genes :: Homogenate :: Genes :: EpiXcan	0.800707	0.834942	GRCh37
9999	6	125440195	ENSG00000111907	TPD52L1	ADHD	Brain. DLPFC (PEC) genes	-0.950753	0.34173	0.802344	1	ENSG00000111907	TPD52L1	-0.013451	0.216222	0.264843	2.76878e-66	4.99956e-65	33	38	38	gene	Brain: DLPFC (PEC) genes :: Homogenate :: Genes :: EpiXcan	0.800736	0.834983	GRCh37
11013	8	61099906	ENSG00000178538	CA8	ADHD	Brain. DLPFC (PEC) genes	-0.950875	0.341668	0.802308	1	ENSG00000178538	CA8	-0.0232254	0.0894727	0.124118	1.03193e-28	7.2074e-28	35	39	39	gene	Brain: DLPFC (PEC) genes :: Homogenate :: Genes :: EpiXcan	0.800736	0.834983	GRCh37
2676	12	96252706	ENSG00000139343	SNRPF	ADHD	Brain. DLPFC (PEC) genes	0.950158	0.342032	0.802781	1	ENSG00000139343	SNRPF	0.0289034	0.0494128	0.0657356	2.51183e-15	1.06626e-14	30	31	31	gene	Brain: DLPFC (PEC) genes :: Homogenate :: Genes :: EpiXcan	0.800736	0.835275	GRCh37
6620	2	175612320	ENSG00000138435	CHRNA1	ADHD	Brain. DLPFC (PEC) genes	-0.949682	0.342274	0.803025	1	ENSG00000138435	CHRNA1	-0.0239697	0.0736669	0.117483	3.2227e-27	2.1429e-26	6	9	9	gene	Brain: DLPFC (PEC) genes :: Homogenate :: Genes :: EpiXcan	0.800736	0.835461	GRCh37
2799	12	121148238	ENSG00000175970	UNC119B	ADHD	Brain. DLPFC (PEC) genes	-0.949604	0.342313	0.803025	1	ENSG00000175970	UNC119B	-0.0446175	0.0249549	0.028739	2.08036e-07	5.72906e-07	25	27	27	gene	Brain: DLPFC (PEC) genes :: Homogenate :: Genes :: EpiXcan	0.800736	0.835472	GRCh37
4133	16	23474863	ENSG00000103365	GGA2	ADHD	Brain. DLPFC (PEC) genes	-0.949465	0.342384	0.803062	1	ENSG00000103365	GGA2	-0.0299416	0.0573141	0.076719	4.62294e-18	2.20272e-17	37	44	44	gene	Brain: DLPFC (PEC) genes :: Homogenate :: Genes :: EpiXcan	0.800736	0.835479	GRCh37
3146	14	23563974	ENSG00000179933	C14orf119	ADHD	Brain. DLPFC (PEC) genes	-0.949079	0.342581	0.803308	1	ENSG00000179933	C14orf119	-0.0748612	0.00695621	0.0169089	7.49659e-05	0.000171193	6	7	7	gene	Brain: DLPFC (PEC) genes :: Homogenate :: Genes :: EpiXcan	0.800736	0.835674	GRCh37
8100	3	126243126	ENSG00000180767	CHST13	ADHD	Brain. DLPFC (PEC) genes	0.949085	0.342577	0.803308	1	ENSG00000180767	CHST13	0.0473165	0.0166164	0.0321973	4.29576e-08	1.23282e-07	13	20	20	gene	Brain: DLPFC (PEC) genes :: Homogenate :: Genes :: EpiXcan	0.800736	0.835674	GRCh37
11723	9	139844003	ENSG00000184925	LCN12	ADHD	Brain. DLPFC (PEC) genes	-0.948971	0.342636	0.803308	1	ENSG00000184925	LCN12	-0.0288013	0.0523207	0.112021	2.46325e-26	1.5927e-25	13	20	20	gene	Brain: DLPFC (PEC) genes :: Homogenate :: Genes :: EpiXcan	0.800736	0.835723	GRCh37
3109	13	114523522	ENSG00000183087	GAS6	ADHD	Brain. DLPFC (PEC) genes	0.948917	0.342663	0.803308	1	ENSG00000183087	GAS6	0.0571077	0.0127607	0.0134695	0.000435147	0.0009387	22	36	36	gene	Brain: DLPFC (PEC) genes :: Homogenate :: Genes :: EpiXcan	0.800736	0.835728	GRCh37
2165	11	105866350	ENSG00000170903	MSANTD4	ADHD	Brain. DLPFC (PEC) genes	-0.948609	0.34282	0.803308	1	ENSG00000170903	MSANTD4	-0.0227336	0.0804491	0.0686318	5.09709e-16	2.23081e-15	48	50	50	gene	Brain: DLPFC (PEC) genes :: Homogenate :: Genes :: EpiXcan	0.800736	0.835841	GRCh37
6271	2	70484518	ENSG00000116005	PCYOX1	ADHD	Brain. DLPFC (PEC) genes	0.948574	0.342837	0.803308	1	ENSG00000116005	PCYOX1	0.0483625	0.0205885	0.0181025	4.23095e-05	9.85587e-05	17	19	19	gene	Brain: DLPFC (PEC) genes :: Homogenate :: Genes :: EpiXcan	0.800736	0.835847	GRCh37
419	1	65886270	ENSG00000213625	LEPROT	ADHD	Brain. DLPFC (PEC) genes	-0.948551	0.342849	0.803308	1	ENSG00000213625	LEPROT	-0.0112437	0.372573	0.407692	5.59372e-116	2.75393e-114	54	63	63	gene	Brain: DLPFC (PEC) genes :: Homogenate :: Genes :: EpiXcan	0.800736	0.835847	GRCh37
3932	15	102193801	ENSG00000185418	TARSL2	ADHD	Brain. DLPFC (PEC) genes	-0.948487	0.342882	0.803308	1	ENSG00000185418	TARSL2	-0.0314482	0.0395584	0.0454617	4.86195e-11	1.65664e-10	25	26	26	gene	Brain: DLPFC (PEC) genes :: Homogenate :: Genes :: EpiXcan	0.800736	0.835848	GRCh37
232	1	33360195	ENSG00000121900	TMEM54	ADHD	Brain. DLPFC (PEC) genes	-0.948374	0.342939	0.803308	1	ENSG00000121900	TMEM54	-0.0366564	0.031986	0.0489853	9.01193e-12	3.20277e-11	22	26	26	gene	Brain: DLPFC (PEC) genes :: Homogenate :: Genes :: EpiXcan	0.800736	0.835854	GRCh37
5831	19	48949030	ENSG00000105447	GRWD1	ADHD	Brain. DLPFC (PEC) genes	0.948229	0.343013	0.803308	1	ENSG00000105447	GRWD1	0.0278835	0.0668737	0.0927665	1.91544e-21	1.03304e-20	42	51	51	gene	Brain: DLPFC (PEC) genes :: Homogenate :: Genes :: EpiXcan	0.800736	0.835893	GRCh37
7158	20	62271061	ENSG00000197457	STMN3	ADHD	Brain. DLPFC (PEC) genes	-0.948248	0.343003	0.803308	1	ENSG00000197457	STMN3	-0.0205716	0.096822	0.162682	3.20754e-38	2.99917e-37	21	46	46	gene	Brain: DLPFC (PEC) genes :: Homogenate :: Genes :: EpiXcan	0.800736	0.835893	GRCh37
765	1	161284047	ENSG00000143252	SDHC	ADHD	Brain. DLPFC (PEC) genes	-0.947971	0.343144	0.803359	1	ENSG00000143252	SDHC	-0.0239519	0.0674139	0.0762122	7.05573e-18	3.34012e-17	26	29	29	gene	Brain: DLPFC (PEC) genes :: Homogenate :: Genes :: EpiXcan	0.800736	0.835895	GRCh37
1452	10	88725102	ENSG00000272734	ADIRF-AS1	ADHD	Brain. DLPFC (PEC) genes	0.947983	0.343138	0.803359	1	ENSG00000272734	ADIRF-AS1	0.0395947	0.0339838	0.0367158	3.99123e-09	1.21972e-08	35	40	40	processed_transcript	Brain: DLPFC (PEC) genes :: Homogenate :: Genes :: EpiXcan	0.800736	0.835895	GRCh37
4982	17	73106047	ENSG00000125449	ARMC7	ADHD	Brain. DLPFC (PEC) genes	0.948121	0.343068	0.803355	1	ENSG00000125449	ARMC7	0.0385093	0.0428681	0.0746226	2.4514e-17	1.13639e-16	20	24	24	gene	Brain: DLPFC (PEC) genes :: Homogenate :: Genes :: EpiXcan	0.800736	0.835895	GRCh37
426	1	67773047	ENSG00000081985	IL12RB2	ADHD	Brain. DLPFC (PEC) genes	0.947722	0.343271	0.803382	1	ENSG00000081985	IL12RB2	0.0259309	0.0725739	0.0982023	9.34095e-23	5.30589e-22	72	78	78	gene	Brain: DLPFC (PEC) genes :: Homogenate :: Genes :: EpiXcan	0.800736	0.835962	GRCh37
3103	13	113760105	ENSG00000057593	F7	ADHD	Brain. DLPFC (PEC) genes	0.947677	0.343294	0.803382	1	ENSG00000057593	F7	0.0255643	0.0645792	0.109942	1.70808e-25	1.07028e-24	14	25	25	gene	Brain: DLPFC (PEC) genes :: Homogenate :: Genes :: EpiXcan	0.800736	0.835962	GRCh37
3839	15	85051116	ENSG00000230373	GOLGA6L5P	ADHD	Brain. DLPFC (PEC) genes	-0.947641	0.343312	0.803382	1	ENSG00000230373	GOLGA6L5P	-0.0138165	0.221802	0.37256	8.0984e-103	3.07648e-101	33	39	39	pseudogene	Brain: DLPFC (PEC) genes :: Homogenate :: Genes :: EpiXcan	0.800736	0.835969	GRCh37
11368	9	33576378	ENSG00000234373	SNX18P7	ADHD	Brain. DLPFC (PEC) genes	0.947332	0.34347	0.803457	1	ENSG00000234373	SNX18P7	0.0308351	0.0472465	0.0683342	6.75086e-16	2.94126e-15	29	34	34	pseudogene	Brain: DLPFC (PEC) genes :: Homogenate :: Genes :: EpiXcan	0.800736	0.836024	GRCh37
968	1	210501596	ENSG00000054392	HHAT	ADHD	Brain. DLPFC (PEC) genes	0.946956	0.343661	0.803457	1	ENSG00000054392	HHAT	0.0138565	0.217831	0.268896	2.10711e-67	3.90714e-66	43	45	45	gene	Brain: DLPFC (PEC) genes :: Homogenate :: Genes :: EpiXcan	0.800736	0.836094	GRCh37
1690	11	319669	ENSG00000142089	IFITM3	ADHD	Brain. DLPFC (PEC) genes	-0.947018	0.34363	0.803457	1	ENSG00000142089	IFITM3	-0.115556	0.00325661	0.140126	1.65472e-32	1.3058e-31	11	45	45	gene	Brain: DLPFC (PEC) genes :: Homogenate :: Genes :: EpiXcan	0.800736	0.836094	GRCh37
8374	4	124386	ENSG00000250312	ZNF718	ADHD	Brain. DLPFC (PEC) genes	0.946943	0.343668	0.803457	1	ENSG00000250312	ZNF718	0.0114609	0.316687	0.340658	2.31877e-91	6.97482e-90	44	57	57	lincRNA_gene	Brain: DLPFC (PEC) genes :: Homogenate :: Genes :: EpiXcan	0.800736	0.836094	GRCh37
10003	6	126102307	ENSG00000111912	NCOA7	ADHD	Brain. DLPFC (PEC) genes	-0.946938	0.34367	0.803457	1	ENSG00000111912	NCOA7	-0.0353795	0.0328246	0.0502607	4.08163e-12	1.47846e-11	13	13	13	gene	Brain: DLPFC (PEC) genes :: Homogenate :: Genes :: EpiXcan	0.800736	0.836094	GRCh37
10982	8	40388109	ENSG00000165061	ZMAT4	ADHD	Brain. DLPFC (PEC) genes	0.94707	0.343603	0.803457	1	ENSG00000165061	ZMAT4	0.0335775	0.0395797	0.0198628	1.86743e-05	4.46392e-05	53	58	58	gene	Brain: DLPFC (PEC) genes :: Homogenate :: Genes :: EpiXcan	0.800736	0.836094	GRCh37
7258	21	41239243	ENSG00000183036	PCP4	ADHD	Brain. DLPFC (PEC) genes	0.946618	0.343833	0.803512	1	ENSG00000183036	PCP4	0.0282057	0.0645894	0.126757	2.07622e-29	1.47879e-28	27	27	27	gene	Brain: DLPFC (PEC) genes :: Homogenate :: Genes :: EpiXcan	0.800736	0.836195	GRCh37
9491	5	177482605	ENSG00000218227	AC136632.1	ADHD	Brain. DLPFC (PEC) genes	-0.946627	0.343829	0.803512	1	ENSG00000218227	AC136632.1	-0.0192463	0.10153	0.124392	3.06957e-29	2.17284e-28	50	55	55	pseudogene	Brain: DLPFC (PEC) genes :: Homogenate :: Genes :: EpiXcan	0.800736	0.836195	GRCh37
2694	12	101549271	ENSG00000256870	SLC5A8	ADHD	Brain. DLPFC (PEC) genes	-0.94649	0.343899	0.803592	1	ENSG00000256870	SLC5A8	-0.0738425	0.00816174	0.0243089	2.02831e-06	5.2032e-06	8	9	9	gene	Brain: DLPFC (PEC) genes :: Homogenate :: Genes :: EpiXcan	0.800736	0.836255	GRCh37
5799	19	46543006	ENSG00000204869	IGFL4	ADHD	Brain. DLPFC (PEC) genes	0.946353	0.343969	0.80361	1	ENSG00000204869	IGFL4	0.0111952	0.309505	0.402576	1.00622e-114	4.83546e-113	44	51	51	gene	Brain: DLPFC (PEC) genes :: Homogenate :: Genes :: EpiXcan	0.800736	0.836332	GRCh37
7674	3	9799026	ENSG00000134072	CAMK1	ADHD	Brain. DLPFC (PEC) genes	0.94629	0.344001	0.803631	1	ENSG00000134072	CAMK1	0.0416668	0.0228052	0.0575466	1.37336e-13	5.35925e-13	9	9	9	gene	Brain: DLPFC (PEC) genes :: Homogenate :: Genes :: EpiXcan	0.800736	0.836362	GRCh37
5795	19	46190712	ENSG00000125743	SNRPD2	ADHD	Brain. DLPFC (PEC) genes	-0.946092	0.344102	0.803729	1	ENSG00000125743	SNRPD2	-0.0572292	0.0126075	0.0243603	1.78893e-06	4.60873e-06	8	9	9	gene	Brain: DLPFC (PEC) genes :: Homogenate :: Genes :: EpiXcan	0.800736	0.836416	GRCh37
2866	12	131649556	ENSG00000204603	LINC01257	ADHD	Brain. DLPFC (PEC) genes	0.945982	0.344158	0.803729	1	ENSG00000204603	LINC01257	0.0484263	0.0167659	0.0305135	8.85823e-08	2.49237e-07	17	19	19	lincRNA_gene	Brain: DLPFC (PEC) genes :: Homogenate :: Genes :: EpiXcan	0.800736	0.836467	GRCh37
4711	17	33640521	ENSG00000267364	AC022706.1	ADHD	Brain. DLPFC (PEC) genes	-0.945968	0.344165	0.803729	1	ENSG00000267364	AC022706.1	-0.058894	0.0109123	0.0227843	4.12851e-06	1.03811e-05	21	27	27	lincRNA_gene	Brain: DLPFC (PEC) genes :: Homogenate :: Genes :: EpiXcan	0.800736	0.836467	GRCh37
5248	18	47793252	ENSG00000141644	MBD1	ADHD	Brain. DLPFC (PEC) genes	-0.945934	0.344182	0.803729	1	ENSG00000141644	MBD1	-0.0616397	0.0103154	0.0166916	8.17196e-05	0.000185982	10	10	10	gene	Brain: DLPFC (PEC) genes :: Homogenate :: Genes :: EpiXcan	0.800736	0.836486	GRCh37
5983	19	57999086	ENSG00000268107	AC003005.1	ADHD	Brain. DLPFC (PEC) genes	-0.945811	0.344245	0.803766	1	ENSG00000268107	AC003005.1	-0.0224769	0.0672834	0.0836848	1.77662e-19	8.96071e-19	25	29	29	gene	Brain: DLPFC (PEC) genes :: Homogenate :: Genes :: EpiXcan	0.800736	0.83651	GRCh37
7917	3	56654161	ENSG00000163946	FAM208A	ADHD	Brain. DLPFC (PEC) genes	0.945627	0.344339	0.803876	1	ENSG00000163946	FAM208A	0.0507196	0.0152543	0.0321616	3.98876e-08	1.14731e-07	16	16	16	gene	Brain: DLPFC (PEC) genes :: Homogenate :: Genes :: EpiXcan	0.800788	0.836544	GRCh37
7005	20	30407111	ENSG00000101306	MYLK2	ADHD	Brain. DLPFC (PEC) genes	-0.945441	0.344434	0.804014	1	ENSG00000101306	MYLK2	-0.0732759	0.00667058	0.0128153	0.00060142	0.00128372	6	6	6	gene	Brain: DLPFC (PEC) genes :: Homogenate :: Genes :: EpiXcan	0.800788	0.836599	GRCh37
2031	11	67351066	ENSG00000084207	GSTP1	ADHD	Brain. DLPFC (PEC) genes	0.945232	0.34454	0.804053	1	ENSG00000084207	GSTP1	0.0103706	0.353071	0.387426	3.43723e-107	1.42965e-105	61	92	92	gene	Brain: DLPFC (PEC) genes :: Homogenate :: Genes :: EpiXcan	0.800788	0.83667	GRCh37
4283	16	68771128	ENSG00000039068	CDH1	ADHD	Brain. DLPFC (PEC) genes	-0.945251	0.344531	0.804053	1	ENSG00000039068	CDH1	-0.0246524	0.06311	0.0950356	5.79569e-22	3.19067e-21	16	18	18	gene	Brain: DLPFC (PEC) genes :: Homogenate :: Genes :: EpiXcan	0.800788	0.83667	GRCh37
5688	19	37742814	ENSG00000226686	LINC01535	ADHD	Brain. DLPFC (PEC) genes	-0.944887	0.344717	0.804106	1	ENSG00000226686	LINC01535	-0.0083853	0.603559	0.663722	3.82124e-260	1.92049e-257	27	28	28	lincRNA_gene	Brain: DLPFC (PEC) genes :: Homogenate :: Genes :: EpiXcan	0.800881	0.836728	GRCh37
9370	5	148724993	ENSG00000164284	GRPEL2	ADHD	Brain. DLPFC (PEC) genes	-0.944938	0.344691	0.804106	1	ENSG00000164284	GRPEL2	-0.0167781	0.139795	0.200164	6.13987e-48	7.37274e-47	9	9	9	gene	Brain: DLPFC (PEC) genes :: Homogenate :: Genes :: EpiXcan	0.800881	0.836728	GRCh37
7570	22	42486935	ENSG00000237037	NDUFA6-AS1	ADHD	Brain. DLPFC (PEC) genes	0.944728	0.344798	0.804241	1	ENSG00000237037	NDUFA6-AS1	0.00887162	0.489494	0.501858	1.12193e-156	1.0252e-154	92	99	99	processed_transcript	Brain: DLPFC (PEC) genes :: Homogenate :: Genes :: EpiXcan	0.800911	0.836737	GRCh37
1357	10	64564516	ENSG00000181915	ADO	ADHD	Brain. DLPFC (PEC) genes	0.944322	0.345005	0.804507	1	ENSG00000181915	ADO	0.0302444	0.0424025	0.0516074	3.04027e-12	1.10975e-11	43	47	47	gene	Brain: DLPFC (PEC) genes :: Homogenate :: Genes :: EpiXcan	0.801076	0.836808	GRCh37
11480	9	94972489	ENSG00000196305	IARS	ADHD	Brain. DLPFC (PEC) genes	0.944427	0.344951	0.80449	1	ENSG00000196305	IARS	0.024798	0.05174	0.0533434	1.29092e-12	4.7992e-12	53	58	58	gene	Brain: DLPFC (PEC) genes :: Homogenate :: Genes :: EpiXcan	0.801076	0.836808	GRCh37
10960	8	33218361	ENSG00000272338	AC067838.1	ADHD	Brain. DLPFC (PEC) genes	-0.944023	0.345158	0.804513	1	ENSG00000272338	AC067838.1	-0.0445838	0.0201044	0.0396895	1.06019e-09	3.33673e-09	10	10	10	lincRNA_gene	Brain: DLPFC (PEC) genes :: Homogenate :: Genes :: EpiXcan	0.801159	0.836867	GRCh37
741	1	156711899	ENSG00000143321	HDGF	ADHD	Brain. DLPFC (PEC) genes	0.943984	0.345178	0.804513	1	ENSG00000143321	HDGF	0.0843159	0.00561872	0.0129509	0.000521866	0.00111926	10	10	10	gene	Brain: DLPFC (PEC) genes :: Homogenate :: Genes :: EpiXcan	0.801159	0.836898	GRCh37
10777	7	150929575	ENSG00000033100	CHPF2	ADHD	Brain. DLPFC (PEC) genes	0.9434	0.345476	0.804799	1	ENSG00000033100	CHPF2	0.0474398	0.0166811	0.0254578	1.06683e-06	2.79527e-06	19	21	21	gene	Brain: DLPFC (PEC) genes :: Homogenate :: Genes :: EpiXcan	0.801534	0.837077	GRCh37
639	1	121154579	ENSG00000231429	AC244021.2	ADHD	Brain. DLPFC (PEC) genes	0.943256	0.34555	0.804799	1	ENSG00000231429	AC244021.2	0.0461348	0.0248787	0.0413802	4.46981e-10	1.43828e-09	10	11	11	lincRNA_gene	Brain: DLPFC (PEC) genes :: Homogenate :: Genes :: EpiXcan	0.801534	0.837146	GRCh37
6558	2	155292365	ENSG00000224675	AC009227.1	ADHD	Brain. DLPFC (PEC) genes	0.943258	0.345549	0.804799	1	ENSG00000224675	AC009227.1	0.095347	0.00454445	0.0267264	6.47215e-07	1.72371e-06	8	8	8	gene	Brain: DLPFC (PEC) genes :: Homogenate :: Genes :: EpiXcan	0.801534	0.837146	GRCh37
2646	12	80603233	ENSG00000165899	OTOGL	ADHD	Brain. DLPFC (PEC) genes	-0.943134	0.345612	0.804799	1	ENSG00000165899	OTOGL	-0.0311193	0.06422	0.0644891	4.01012e-15	1.68713e-14	79	97	97	gene	Brain: DLPFC (PEC) genes :: Homogenate :: Genes :: EpiXcan	0.801534	0.837185	GRCh37
8018	3	111393523	ENSG00000240891	PLCXD2	ADHD	Brain. DLPFC (PEC) genes	0.942761	0.345803	0.804799	1	ENSG00000240891	PLCXD2	0.0547779	0.0134448	0.0415607	3.46099e-10	1.12041e-09	3	3	3	gene	Brain: DLPFC (PEC) genes :: Homogenate :: Genes :: EpiXcan	0.801773	0.837227	GRCh37
1012	1	222763167	ENSG00000225265	TAF1A-AS1	ADHD	Brain. DLPFC (PEC) genes	0.942498	0.345938	0.804941	1	ENSG00000225265	TAF1A-AS1	0.0188435	0.0979076	0.119976	4.13051e-28	2.8172e-27	30	35	35	gene	Brain: DLPFC (PEC) genes :: Homogenate :: Genes :: EpiXcan	0.801773	0.837276	GRCh37
2159	11	102217942	ENSG00000110330	BIRC2	ADHD	Brain. DLPFC (PEC) genes	-0.942304	0.346037	0.804948	1	ENSG00000110330	BIRC2	-0.0328186	0.034516	0.0534463	1.19636e-12	4.45731e-12	18	22	22	gene	Brain: DLPFC (PEC) genes :: Homogenate :: Genes :: EpiXcan	0.801773	0.837343	GRCh37
2972	13	44482850	ENSG00000233725	LINC00284	ADHD	Brain. DLPFC (PEC) genes	-0.942265	0.346057	0.804948	1	ENSG00000233725	LINC00284	-0.0562285	0.013669	0.0244821	1.81663e-06	4.67711e-06	19	24	24	lincRNA_gene	Brain: DLPFC (PEC) genes :: Homogenate :: Genes :: EpiXcan	0.801773	0.837359	GRCh37
11176	8	119201698	ENSG00000177570	SAMD12	ADHD	Brain. DLPFC (PEC) genes	0.94227	0.346054	0.804948	1	ENSG00000177570	SAMD12	0.021535	0.0800562	0.103176	8.64042e-24	5.10261e-23	77	80	80	gene	Brain: DLPFC (PEC) genes :: Homogenate :: Genes :: EpiXcan	0.801773	0.837359	GRCh37
7593	22	44319619	ENSG00000100344	PNPLA3	ADHD	Brain. DLPFC (PEC) genes	0.942099	0.346142	0.805091	1	ENSG00000100344	PNPLA3	0.034231	0.0326182	0.0403588	7.36807e-10	2.34125e-09	37	45	45	gene	Brain: DLPFC (PEC) genes :: Homogenate :: Genes :: EpiXcan	0.801812	0.8374	GRCh37
4039	16	5008318	ENSG00000103184	SEC14L5	ADHD	Brain. DLPFC (PEC) genes	-0.941814	0.346288	0.805254	1	ENSG00000103184	SEC14L5	-0.0315119	0.0383987	0.0490322	7.32074e-12	2.61367e-11	30	42	42	gene	Brain: DLPFC (PEC) genes :: Homogenate :: Genes :: EpiXcan	0.801958	0.837481	GRCh37
3178	14	28733596	ENSG00000197358	BNIP3P1	ADHD	Brain. DLPFC (PEC) genes	0.941626	0.346384	0.805275	1	ENSG00000197358	BNIP3P1	0.0477468	0.0196665	0.0181378	4.37107e-05	0.000101685	31	36	36	pseudogene	Brain: DLPFC (PEC) genes :: Homogenate :: Genes :: EpiXcan	0.801958	0.837533	GRCh37
3199	14	37667118	ENSG00000151338	MIPOL1	ADHD	Brain. DLPFC (PEC) genes	-0.941575	0.346411	0.805281	1	ENSG00000151338	MIPOL1	-0.0450807	0.0172716	0.0413843	4.02719e-10	1.2983e-09	3	3	3	gene	Brain: DLPFC (PEC) genes :: Homogenate :: Genes :: EpiXcan	0.801958	0.837535	GRCh37
4210	16	48278207	ENSG00000102910	LONP2	ADHD	Brain. DLPFC (PEC) genes	0.941317	0.346542	0.805479	1	ENSG00000102910	LONP2	0.0142292	0.245174	0.329989	1.62951e-87	4.51844e-86	37	44	44	gene	Brain: DLPFC (PEC) genes :: Homogenate :: Genes :: EpiXcan	0.802105	0.837593	GRCh37
10516	7	92728829	ENSG00000205413	SAMD9	ADHD	Brain. DLPFC (PEC) genes	0.941024	0.346693	0.805714	1	ENSG00000205413	SAMD9	0.0449462	0.0226707	0.0324368	3.88633e-08	1.11905e-07	13	19	19	gene	Brain: DLPFC (PEC) genes :: Homogenate :: Genes :: EpiXcan	0.802258	0.837733	GRCh37
150	1	20978270	ENSG00000244038	DDOST	ADHD	Brain. DLPFC (PEC) genes	0.940655	0.346882	0.805714	1	ENSG00000244038	DDOST	0.0560235	0.0125087	0.0250386	1.46037e-06	3.78492e-06	7	9	9	gene	Brain: DLPFC (PEC) genes :: Homogenate :: Genes :: EpiXcan	0.802258	0.837849	GRCh37
5338	19	2269485	ENSG00000104904	OAZ1	ADHD	Brain. DLPFC (PEC) genes	0.94082	0.346797	0.805714	1	ENSG00000104904	OAZ1	0.0513653	0.0165814	0.0387726	1.60056e-09	4.99896e-09	7	16	16	gene	Brain: DLPFC (PEC) genes :: Homogenate :: Genes :: EpiXcan	0.802258	0.837849	GRCh37
8680	4	101316498	ENSG00000164035	EMCN	ADHD	Brain. DLPFC (PEC) genes	-0.940747	0.346835	0.805714	1	ENSG00000164035	EMCN	-0.0304767	0.0392477	0.0238063	2.61278e-06	6.66004e-06	78	89	89	gene	Brain: DLPFC (PEC) genes :: Homogenate :: Genes :: EpiXcan	0.802258	0.837849	GRCh37
6382	2	98703579	ENSG00000168658	VWA3B	ADHD	Brain. DLPFC (PEC) genes	0.940507	0.346958	0.805725	1	ENSG00000168658	VWA3B	0.0276519	0.0469926	0.0505627	4.7299e-12	1.70763e-11	36	37	37	gene	Brain: DLPFC (PEC) genes :: Homogenate :: Genes :: EpiXcan	0.802276	0.837881	GRCh37
7090	20	45186463	ENSG00000158296	SLC13A3	ADHD	Brain. DLPFC (PEC) genes	0.940137	0.347147	0.805962	1	ENSG00000158296	SLC13A3	0.0148449	0.18227	0.236456	8.74928e-58	1.31017e-56	26	32	32	gene	Brain: DLPFC (PEC) genes :: Homogenate :: Genes :: EpiXcan	0.802556	0.837978	GRCh37
6231	2	61293006	ENSG00000162929	KIAA1841	ADHD	Brain. DLPFC (PEC) genes	0.940001	0.347217	0.805962	1	ENSG00000162929	KIAA1841	0.0362163	0.0288995	0.0473332	2.28298e-11	7.92667e-11	18	18	18	gene	Brain: DLPFC (PEC) genes :: Homogenate :: Genes :: EpiXcan	0.802559	0.837988	GRCh37
7091	20	46130601	ENSG00000124151	NCOA3	ADHD	Brain. DLPFC (PEC) genes	-0.939597	0.347424	0.80598	1	ENSG00000124151	NCOA3	-0.0600063	0.0123939	0.0322902	2.97076e-08	8.62206e-08	8	8	8	gene	Brain: DLPFC (PEC) genes :: Homogenate :: Genes :: EpiXcan	0.80288	0.838115	GRCh37
4	1	1146706	ENSG00000186827	TNFRSF4	ADHD	Brain. DLPFC (PEC) genes	-0.938616	0.347928	0.80598	1	ENSG00000186827	TNFRSF4	-0.229427	0.000831436	0.0528076	1.01917e-12	3.81067e-12	3	18	18	gene	Brain: DLPFC (PEC) genes :: Homogenate :: Genes :: EpiXcan	0.803411	0.838127	GRCh37
1783	11	9002123	ENSG00000175352	NRIP3	ADHD	Brain. DLPFC (PEC) genes	-0.939412	0.347519	0.80598	1	ENSG00000175352	NRIP3	-0.0401605	0.0349375	0.0129469	0.000502389	0.00107845	59	68	68	gene	Brain: DLPFC (PEC) genes :: Homogenate :: Genes :: EpiXcan	0.802941	0.838127	GRCh37
6210	2	54480315	ENSG00000178021	TSPYL6	ADHD	Brain. DLPFC (PEC) genes	0.938633	0.347919	0.80598	1	ENSG00000178021	TSPYL6	0.105711	0.0038061	0.0117528	0.000946789	0.00199409	5	5	5	gene	Brain: DLPFC (PEC) genes :: Homogenate :: Genes :: EpiXcan	0.803411	0.838127	GRCh37
11714	9	139305110	ENSG00000165688	PMPCA	ADHD	Brain. DLPFC (PEC) genes	0.939255	0.3476	0.80598	1	ENSG00000165688	PMPCA	0.874946	9.28538e-05	0.0331544	2.334e-08	6.80923e-08	1	12	12	gene	Brain: DLPFC (PEC) genes :: Homogenate :: Genes :: EpiXcan	0.80297	0.838127	GRCh37
8255	3	167196472	ENSG00000174776	WDR49	ADHD	Brain. DLPFC (PEC) genes	0.938331	0.348074	0.806103	1	ENSG00000174776	WDR49	0.0485009	0.0148979	0.0176289	5.19549e-05	0.000120077	14	14	14	gene	Brain: DLPFC (PEC) genes :: Homogenate :: Genes :: EpiXcan	0.803591	0.838137	GRCh37
10748	7	148700154	ENSG00000155660	PDIA4	ADHD	Brain. DLPFC (PEC) genes	0.937485	0.348509	0.806639	1	ENSG00000155660	PDIA4	0.0231056	0.0766436	0.127787	1.02465e-29	7.37207e-29	11	11	11	gene	Brain: DLPFC (PEC) genes :: Homogenate :: Genes :: EpiXcan	0.804342	0.838356	GRCh37
6537	2	140988992	ENSG00000168702	LRP1B	ADHD	Brain. DLPFC (PEC) genes	0.937431	0.348537	0.806639	1	ENSG00000168702	LRP1B	0.0273584	0.0578357	0.0622789	1.19353e-14	4.90337e-14	95	97	97	gene	Brain: DLPFC (PEC) genes :: Homogenate :: Genes :: EpiXcan	0.804342	0.838377	GRCh37
7347	22	20004537	ENSG00000183597	TANGO2	ADHD	Brain. DLPFC (PEC) genes	0.937083	0.348716	0.806836	1	ENSG00000183597	TANGO2	0.0465042	0.0269731	0.0474141	2.15479e-11	7.48698e-11	14	25	25	gene	Brain: DLPFC (PEC) genes :: Homogenate :: Genes :: EpiXcan	0.804468	0.838468	GRCh37
6286	2	73455134	ENSG00000135617	PRADC1	ADHD	Brain. DLPFC (PEC) genes	-0.936718	0.348904	0.806863	1	ENSG00000135617	PRADC1	-0.0188547	0.108896	0.132573	4.72407e-31	3.57028e-30	20	25	25	gene	Brain: DLPFC (PEC) genes :: Homogenate :: Genes :: EpiXcan	0.804468	0.838474	GRCh37
7307	21	47608055	ENSG00000160285	LSS	ADHD	Brain. DLPFC (PEC) genes	0.936619	0.348954	0.806863	1	ENSG00000160285	LSS	0.0185121	0.148729	0.248266	3.11651e-61	5.01218e-60	22	33	33	gene	Brain: DLPFC (PEC) genes :: Homogenate :: Genes :: EpiXcan	0.804468	0.838537	GRCh37
2195	11	113258513	ENSG00000170209	ANKK1	ADHD	Brain. DLPFC (PEC) genes	-0.936134	0.349204	0.806863	1	ENSG00000170209	ANKK1	-0.0213832	0.077475	0.122914	1.23539e-28	8.59604e-28	27	27	27	gene	Brain: DLPFC (PEC) genes :: Homogenate :: Genes :: EpiXcan	0.804468	0.838659	GRCh37
2874	12	133195366	ENSG00000187848	P2RX2	ADHD	Brain. DLPFC (PEC) genes	-0.935878	0.349336	0.806863	1	ENSG00000187848	P2RX2	-0.0189963	0.106293	0.140972	4.08787e-33	3.29158e-32	45	51	51	gene	Brain: DLPFC (PEC) genes :: Homogenate :: Genes :: EpiXcan	0.804468	0.838659	GRCh37
7143	20	61427805	ENSG00000101189	MRGBP	ADHD	Brain. DLPFC (PEC) genes	0.935868	0.349341	0.806863	1	ENSG00000101189	MRGBP	0.125175	0.00299346	0.0143519	0.000263872	0.00057796	8	20	20	gene	Brain: DLPFC (PEC) genes :: Homogenate :: Genes :: EpiXcan	0.804468	0.838659	GRCh37
8463	4	15964699	ENSG00000007062	PROM1	ADHD	Brain. DLPFC (PEC) genes	0.935896	0.349327	0.806863	1	ENSG00000007062	PROM1	0.0304915	0.0465467	0.0795551	1.12176e-18	5.49025e-18	20	20	20	gene	Brain: DLPFC (PEC) genes :: Homogenate :: Genes :: EpiXcan	0.804468	0.838659	GRCh37
11453	9	86322509	ENSG00000254473	AL354920.1	ADHD	Brain. DLPFC (PEC) genes	-0.936027	0.349259	0.806863	1	ENSG00000254473	AL354920.1	-0.022066	0.0787926	0.119615	5.58191e-28	3.79318e-27	21	21	21	gene	Brain: DLPFC (PEC) genes :: Homogenate :: Genes :: EpiXcan	0.804468	0.838659	GRCh37
2013	11	66012311	ENSG00000255320	AP000759.1	ADHD	Brain. DLPFC (PEC) genes	0.935492	0.349535	0.807012	1	ENSG00000255320	AP000759.1	0.033678	0.0341528	0.0622775	1.36202e-14	5.58038e-14	21	24	24	gene	Brain: DLPFC (PEC) genes :: Homogenate :: Genes :: EpiXcan	0.804468	0.838758	GRCh37
4775	17	41991801	ENSG00000267166	AC007993.1	ADHD	Brain. DLPFC (PEC) genes	-0.935443	0.34956	0.807012	1	ENSG00000267166	AC007993.1	-0.0194681	0.107381	0.146235	2.85392e-34	2.38724e-33	19	21	21	gene	Brain: DLPFC (PEC) genes :: Homogenate :: Genes :: EpiXcan	0.804468	0.838763	GRCh37
6479	2	120997640	ENSG00000144118	RALB	ADHD	Brain. DLPFC (PEC) genes	-0.935398	0.349583	0.807012	1	ENSG00000144118	RALB	-0.0177674	0.112542	0.119543	8.49302e-28	5.72946e-27	42	62	62	gene	Brain: DLPFC (PEC) genes :: Homogenate :: Genes :: EpiXcan	0.804468	0.838775	GRCh37
8510	4	39481875	ENSG00000224097	AC021148.1	ADHD	Brain. DLPFC (PEC) genes	0.935392	0.349587	0.807012	1	ENSG00000224097	AC021148.1	0.0293147	0.0466958	0.0628483	1.00961e-14	4.15914e-14	16	17	17	pseudogene	Brain: DLPFC (PEC) genes :: Homogenate :: Genes :: EpiXcan	0.804468	0.838775	GRCh37
3336	14	74077649	ENSG00000205669	ACOT6	ADHD	Brain. DLPFC (PEC) genes	-0.935264	0.349652	0.807055	1	ENSG00000205669	ACOT6	-0.0292843	0.0480893	0.0585714	4.77991e-14	1.90596e-13	29	29	29	gene	Brain: DLPFC (PEC) genes :: Homogenate :: Genes :: EpiXcan	0.804468	0.838789	GRCh37
108	1	16558195	ENSG00000132881	RSG1	ADHD	Brain. DLPFC (PEC) genes	0.935084	0.349745	0.807215	1	ENSG00000132881	RSG1	0.0288603	0.0470995	0.0696007	2.8721e-16	1.27015e-15	8	8	8	gene	Brain: DLPFC (PEC) genes :: Homogenate :: Genes :: EpiXcan	0.804468	0.8388	GRCh37
4559	17	11501748	ENSG00000007174	DNAH9	ADHD	Brain. DLPFC (PEC) genes	-0.934994	0.349791	0.807268	1	ENSG00000007174	DNAH9	-0.027785	0.0622963	0.120735	5.94765e-28	4.03944e-27	14	14	14	gene	Brain: DLPFC (PEC) genes :: Homogenate :: Genes :: EpiXcan	0.804468	0.838813	GRCh37
1184	10	10826400	ENSG00000225383	SFTA1P	ADHD	Brain. DLPFC (PEC) genes	0.934573	0.350008	0.807268	1	ENSG00000225383	SFTA1P	0.0246893	0.064976	0.106213	1.85335e-24	1.11636e-23	16	18	18	lincRNA_gene	Brain: DLPFC (PEC) genes :: Homogenate :: Genes :: EpiXcan	0.804468	0.838832	GRCh37
2962	13	41763969	ENSG00000120696	KBTBD7	ADHD	Brain. DLPFC (PEC) genes	0.934662	0.349962	0.807268	1	ENSG00000120696	KBTBD7	0.0356162	0.0375053	0.0731298	4.97017e-17	2.27342e-16	21	22	22	gene	Brain: DLPFC (PEC) genes :: Homogenate :: Genes :: EpiXcan	0.804468	0.838832	GRCh37
4156	16	28467693	ENSG00000233232	NPIPB7	ADHD	Brain. DLPFC (PEC) genes	0.934552	0.350019	0.807268	1	ENSG00000233232	NPIPB7	0.0159679	0.147567	0.201773	1.38304e-48	1.68507e-47	9	9	9	gene	Brain: DLPFC (PEC) genes :: Homogenate :: Genes :: EpiXcan	0.804468	0.838832	GRCh37
8201	3	149530495	ENSG00000082996	RNF13	ADHD	Brain. DLPFC (PEC) genes	0.93449	0.350051	0.807268	1	ENSG00000082996	RNF13	0.050816	0.0155504	0.0219342	6.69777e-06	1.66197e-05	23	27	27	gene	Brain: DLPFC (PEC) genes :: Homogenate :: Genes :: EpiXcan	0.804468	0.838832	GRCh37
9613	6	24650205	ENSG00000111802	TDP2	ADHD	Brain. DLPFC (PEC) genes	0.93439	0.350103	0.807268	1	ENSG00000111802	TDP2	0.0230327	0.0601033	0.0826023	3.58871e-19	1.78983e-18	35	37	37	gene	Brain: DLPFC (PEC) genes :: Homogenate :: Genes :: EpiXcan	0.804468	0.838832	GRCh37
10822	8	1920736	ENSG00000253764	AC019257.1	ADHD	Brain. DLPFC (PEC) genes	0.93436	0.350118	0.807268	1	ENSG00000253764	AC019257.1	0.0426417	0.0265372	0.0806351	5.22553e-19	2.58427e-18	30	47	47	lincRNA_gene	Brain: DLPFC (PEC) genes :: Homogenate :: Genes :: EpiXcan	0.804468	0.838832	GRCh37
2339	12	7052671	ENSG00000272173	U47924.2	ADHD	Brain. DLPFC (PEC) genes	0.934276	0.350161	0.807274	1	ENSG00000272173	U47924.2	0.0938558	0.00471036	0.0143938	0.000250836	0.000550056	3	3	3	gene	Brain: DLPFC (PEC) genes :: Homogenate :: Genes :: EpiXcan	0.804468	0.838862	GRCh37
8828	4	156845270	ENSG00000256043	CTSO	ADHD	Brain. DLPFC (PEC) genes	-0.934263	0.350168	0.807274	1	ENSG00000256043	CTSO	-0.0139198	0.208225	0.272998	8.27106e-69	1.58736e-67	41	45	45	gene	Brain: DLPFC (PEC) genes :: Homogenate :: Genes :: EpiXcan	0.804468	0.838869	GRCh37
2614	12	69864129	ENSG00000166225	FRS2	ADHD	Brain. DLPFC (PEC) genes	0.933557	0.350532	0.807628	1	ENSG00000166225	FRS2	0.0935556	0.00461937	0.016658	8.93245e-05	0.000202601	3	3	3	gene	Brain: DLPFC (PEC) genes :: Homogenate :: Genes :: EpiXcan	0.805147	0.839037	GRCh37
788	1	165796768	ENSG00000143179	UCK2	ADHD	Brain. DLPFC (PEC) genes	-0.933336	0.350647	0.807668	1	ENSG00000143179	UCK2	-0.316469	0.000376814	0.010752	0.00168942	0.00349413	5	6	6	gene	Brain: DLPFC (PEC) genes :: Homogenate :: Genes :: EpiXcan	0.805252	0.839044	GRCh37
5438	19	10677138	ENSG00000129355	CDKN2D	ADHD	Brain. DLPFC (PEC) genes	0.933116	0.35076	0.807668	1	ENSG00000129355	CDKN2D	0.0397775	0.0275113	0.0571536	1.8816e-13	7.30007e-13	10	10	10	gene	Brain: DLPFC (PEC) genes :: Homogenate :: Genes :: EpiXcan	0.805355	0.839062	GRCh37
5844	19	49403307	ENSG00000104805	NUCB1	ADHD	Brain. DLPFC (PEC) genes	0.932807	0.35092	0.807739	1	ENSG00000104805	NUCB1	0.0241832	0.0733947	0.110516	1.88198e-25	1.17771e-24	16	23	23	gene	Brain: DLPFC (PEC) genes :: Homogenate :: Genes :: EpiXcan	0.805564	0.839172	GRCh37
4067	16	12070594	ENSG00000048471	SNX29	ADHD	Brain. DLPFC (PEC) genes	-0.932541	0.351057	0.807739	1	ENSG00000048471	SNX29	-0.0213024	0.0912978	0.158143	3.89183e-37	3.53888e-36	33	37	37	gene	Brain: DLPFC (PEC) genes :: Homogenate :: Genes :: EpiXcan	0.805722	0.83933	GRCh37
7213	21	33948862	ENSG00000242220	TCP10L	ADHD	Brain. DLPFC (PEC) genes	-0.932223	0.351221	0.807739	1	ENSG00000242220	TCP10L	-0.0326192	0.0402186	0.0703454	2.21627e-16	9.84809e-16	9	9	9	gene	Brain: DLPFC (PEC) genes :: Homogenate :: Genes :: EpiXcan	0.805868	0.839393	GRCh37
11339	9	21329670	ENSG00000198642	KLHL9	ADHD	Brain. DLPFC (PEC) genes	-0.932109	0.35128	0.807739	1	ENSG00000198642	KLHL9	-0.0255245	0.117073	0.163736	1.65167e-38	1.55705e-37	20	21	21	gene	Brain: DLPFC (PEC) genes :: Homogenate :: Genes :: EpiXcan	0.805868	0.839393	GRCh37
9022	5	44745002	ENSG00000251141	AC093297.2	ADHD	Brain. DLPFC (PEC) genes	-0.931977	0.351349	0.807739	1	ENSG00000251141	AC093297.2	-0.0213889	0.111433	0.0748993	1.05203e-17	4.94527e-17	91	100	100	gene	Brain: DLPFC (PEC) genes :: Homogenate :: Genes :: EpiXcan	0.805868	0.839434	GRCh37
4184	16	30103635	ENSG00000090238	YPEL3	ADHD	Brain. DLPFC (PEC) genes	-0.931886	0.351396	0.807739	1	ENSG00000090238	YPEL3	-0.0539355	0.0142164	0.0178348	5.02294e-05	0.000116278	8	11	11	gene	Brain: DLPFC (PEC) genes :: Homogenate :: Genes :: EpiXcan	0.805868	0.839458	GRCh37
4502	17	5402747	ENSG00000091592	NLRP1	ADHD	Brain. DLPFC (PEC) genes	-0.931296	0.3517	0.808161	1	ENSG00000091592	NLRP1	-0.0138746	0.17861	0.23386	4.40314e-59	6.80034e-58	17	19	19	gene	Brain: DLPFC (PEC) genes :: Homogenate :: Genes :: EpiXcan	0.806252	0.839525	GRCh37
6168	2	39208537	ENSG00000115904	SOS1	ADHD	Brain. DLPFC (PEC) genes	0.931577	0.351555	0.807989	1	ENSG00000115904	SOS1	0.0757426	0.00664732	0.0155367	0.000153309	0.000341625	6	6	6	gene	Brain: DLPFC (PEC) genes :: Homogenate :: Genes :: EpiXcan	0.806076	0.839525	GRCh37
9598	6	18120718	ENSG00000187566	NHLRC1	ADHD	Brain. DLPFC (PEC) genes	0.930774	0.35197	0.808452	1	ENSG00000187566	NHLRC1	0.0300908	0.0442104	0.0700336	1.93926e-16	8.64266e-16	19	24	24	gene	Brain: DLPFC (PEC) genes :: Homogenate :: Genes :: EpiXcan	0.806301	0.839742	GRCh37
7562	22	42348169	ENSG00000205704	LINC00634	ADHD	Brain. DLPFC (PEC) genes	-0.930666	0.352026	0.808452	1	ENSG00000205704	LINC00634	-0.0126729	0.288078	0.336468	2.45772e-89	7.11764e-88	37	41	41	pseudogene	Brain: DLPFC (PEC) genes :: Homogenate :: Genes :: EpiXcan	0.806301	0.839777	GRCh37
45	1	6265535	ENSG00000158286	RNF207	ADHD	Brain. DLPFC (PEC) genes	-0.930625	0.352048	0.808452	1	ENSG00000158286	RNF207	-0.216346	0.000462429	0.0210172	8.52283e-06	2.0963e-05	6	10	10	gene	Brain: DLPFC (PEC) genes :: Homogenate :: Genes :: EpiXcan	0.806301	0.839797	GRCh37
9486	5	177209198	ENSG00000249109	AC140125.2	ADHD	Brain. DLPFC (PEC) genes	0.930512	0.352106	0.808452	1	ENSG00000249109	AC140125.2	0.0162267	0.216541	0.350128	4.31008e-94	1.37535e-92	17	24	24	gene	Brain: DLPFC (PEC) genes :: Homogenate :: Genes :: EpiXcan	0.806301	0.839806	GRCh37
190	1	26437664	ENSG00000175087	PDIK1L	ADHD	Brain. DLPFC (PEC) genes	0.930368	0.352181	0.808452	1	ENSG00000175087	PDIK1L	0.029937	0.0504183	0.0715865	1.03026e-16	4.64649e-16	16	23	23	gene	Brain: DLPFC (PEC) genes :: Homogenate :: Genes :: EpiXcan	0.806301	0.839808	GRCh37
4853	17	47572655	ENSG00000064300	NGFR	ADHD	Brain. DLPFC (PEC) genes	0.930237	0.352248	0.808452	1	ENSG00000064300	NGFR	0.0325086	0.0453998	0.0570263	1.59734e-13	6.21721e-13	37	47	47	gene	Brain: DLPFC (PEC) genes :: Homogenate :: Genes :: EpiXcan	0.806301	0.839808	GRCh37
5711	19	39399620	ENSG00000262484	CCER2	ADHD	Brain. DLPFC (PEC) genes	-0.930277	0.352228	0.808452	1	ENSG00000262484	CCER2	-0.0739447	0.00682575	0.0120959	0.000832665	0.00175972	10	11	11	gene	Brain: DLPFC (PEC) genes :: Homogenate :: Genes :: EpiXcan	0.806301	0.839808	GRCh37
6219	2	55746740	ENSG00000163001	CFAP36	ADHD	Brain. DLPFC (PEC) genes	-0.930192	0.352272	0.808452	1	ENSG00000163001	CFAP36	-0.0417896	0.0227692	0.0435226	1.37125e-10	4.55083e-10	19	19	19	gene	Brain: DLPFC (PEC) genes :: Homogenate :: Genes :: EpiXcan	0.806301	0.839832	GRCh37
11292	9	4679559	ENSG00000106993	CDC37L1	ADHD	Brain. DLPFC (PEC) genes	0.929693	0.35253	0.808738	1	ENSG00000106993	CDC37L1	0.0192518	0.0998006	0.134259	1.27693e-31	9.79477e-31	93	111	111	gene	Brain: DLPFC (PEC) genes :: Homogenate :: Genes :: EpiXcan	0.806381	0.840116	GRCh37
5164	18	13217497	ENSG00000168675	LDLRAD4	ADHD	Brain. DLPFC (PEC) genes	-0.929564	0.352597	0.808766	1	ENSG00000168675	LDLRAD4	-0.0351466	0.0408972	0.0438809	1.42605e-10	4.73012e-10	37	42	42	gene	Brain: DLPFC (PEC) genes :: Homogenate :: Genes :: EpiXcan	0.806381	0.840142	GRCh37
10426	7	72300004	ENSG00000225648	SBDSP1	ADHD	Brain. DLPFC (PEC) genes	-0.929382	0.352691	0.808766	1	ENSG00000225648	SBDSP1	-0.0218841	0.142618	0.218466	9.57001e-54	1.31026e-52	63	71	71	pseudogene	Brain: DLPFC (PEC) genes :: Homogenate :: Genes :: EpiXcan	0.806381	0.840176	GRCh37
3384	14	77893018	ENSG00000151445	VIPAS39	ADHD	Brain. DLPFC (PEC) genes	-0.929294	0.352737	0.808766	1	ENSG00000151445	VIPAS39	-0.0376249	0.029538	0.0567097	2.11441e-13	8.18092e-13	7	7	7	gene	Brain: DLPFC (PEC) genes :: Homogenate :: Genes :: EpiXcan	0.806381	0.840193	GRCh37
8148	3	134074716	ENSG00000114019	AMOTL2	ADHD	Brain. DLPFC (PEC) genes	-0.929297	0.352735	0.808766	1	ENSG00000114019	AMOTL2	-0.0585573	0.0104153	0.0124146	0.000712751	0.00151346	14	14	14	gene	Brain: DLPFC (PEC) genes :: Homogenate :: Genes :: EpiXcan	0.806381	0.840193	GRCh37
5419	19	9434448	ENSG00000188321	ZNF559	ADHD	Brain. DLPFC (PEC) genes	0.929201	0.352785	0.808779	1	ENSG00000188321	ZNF559	0.00981053	0.385124	0.528496	6.76643e-177	8.50174e-175	31	43	43	gene	Brain: DLPFC (PEC) genes :: Homogenate :: Genes :: EpiXcan	0.806381	0.840226	GRCh37
7742	3	28390637	ENSG00000206559	ZCWPW2	ADHD	Brain. DLPFC (PEC) genes	-0.928694	0.353048	0.808993	1	ENSG00000206559	ZCWPW2	-0.0221817	0.0744498	0.110791	9.53246e-26	6.02939e-25	24	25	25	gene	Brain: DLPFC (PEC) genes :: Homogenate :: Genes :: EpiXcan	0.806381	0.840344	GRCh37
1629	10	124030821	ENSG00000138152	BTBD16	ADHD	Brain. DLPFC (PEC) genes	-0.928606	0.353094	0.808993	1	ENSG00000138152	BTBD16	-0.0740198	0.00710974	0.0315764	6.08281e-08	1.72943e-07	7	7	7	gene	Brain: DLPFC (PEC) genes :: Homogenate :: Genes :: EpiXcan	0.806381	0.840359	GRCh37
3448	14	97263641	ENSG00000100749	VRK1	ADHD	Brain. DLPFC (PEC) genes	-0.928615	0.353089	0.808993	1	ENSG00000100749	VRK1	-0.0130637	0.187263	0.22011	1.77446e-53	2.41847e-52	28	36	36	gene	Brain: DLPFC (PEC) genes :: Homogenate :: Genes :: EpiXcan	0.806381	0.840359	GRCh37
3604	15	42834720	ENSG00000180979	LRRC57	ADHD	Brain. DLPFC (PEC) genes	0.928413	0.353193	0.809129	1	ENSG00000180979	LRRC57	0.0330244	0.045073	0.0354185	7.62506e-09	2.29018e-08	38	44	44	gene	Brain: DLPFC (PEC) genes :: Homogenate :: Genes :: EpiXcan	0.806381	0.840363	GRCh37
1773	11	8040791	ENSG00000166402	TUB	ADHD	Brain. DLPFC (PEC) genes	-0.92833	0.353236	0.809129	1	ENSG00000166402	TUB	-0.0384356	0.0298331	0.0519879	2.51052e-12	9.19305e-12	11	11	11	gene	Brain: DLPFC (PEC) genes :: Homogenate :: Genes :: EpiXcan	0.806381	0.840377	GRCh37
7313	21	47878812	ENSG00000160305	DIP2A	ADHD	Brain. DLPFC (PEC) genes	-0.928294	0.353255	0.809129	1	ENSG00000160305	DIP2A	-0.02467	0.0726444	0.082415	3.45227e-19	1.72321e-18	40	63	63	gene	Brain: DLPFC (PEC) genes :: Homogenate :: Genes :: EpiXcan	0.806381	0.840377	GRCh37
10950	8	29952914	ENSG00000104660	LEPROTL1	ADHD	Brain. DLPFC (PEC) genes	0.928265	0.35327	0.809129	1	ENSG00000104660	LEPROTL1	0.0495457	0.0140552	0.0204611	1.33311e-05	3.22567e-05	17	17	17	gene	Brain: DLPFC (PEC) genes :: Homogenate :: Genes :: EpiXcan	0.806381	0.840377	GRCh37
11249	8	144778324	ENSG00000181097	AC105219.1	ADHD	Brain. DLPFC (PEC) genes	0.928266	0.35327	0.809129	1	ENSG00000181097	AC105219.1	0.0625043	0.00935606	0.0129706	0.000549003	0.00117496	16	27	27	gene	Brain: DLPFC (PEC) genes :: Homogenate :: Genes :: EpiXcan	0.806381	0.840377	GRCh37
608	1	115110178	ENSG00000116752	BCAS2	ADHD	Brain. DLPFC (PEC) genes	-0.928136	0.353337	0.809133	1	ENSG00000116752	BCAS2	-0.0449449	0.017213	0.0406732	4.98811e-10	1.60103e-09	10	10	10	gene	Brain: DLPFC (PEC) genes :: Homogenate :: Genes :: EpiXcan	0.806381	0.840412	GRCh37
1736	11	3022152	ENSG00000110619	CARS	ADHD	Brain. DLPFC (PEC) genes	-0.927401	0.353718	0.809403	1	ENSG00000110619	CARS	-0.0505623	0.0160631	0.0218301	7.08814e-06	1.75505e-05	57	78	78	gene	Brain: DLPFC (PEC) genes :: Homogenate :: Genes :: EpiXcan	0.806623	0.840599	GRCh37
2942	13	32889611	ENSG00000139618	BRCA2	ADHD	Brain. DLPFC (PEC) genes	-0.927698	0.353564	0.809375	1	ENSG00000139618	BRCA2	-0.0593977	0.0112248	0.0247032	1.62873e-06	4.20814e-06	16	18	18	gene	Brain: DLPFC (PEC) genes :: Homogenate :: Genes :: EpiXcan	0.806571	0.840599	GRCh37
7366	22	21903736	ENSG00000185651	UBE2L3	ADHD	Brain. DLPFC (PEC) genes	-0.927613	0.353609	0.809375	1	ENSG00000185651	UBE2L3	-0.0570497	0.0102143	0.021492	8.47286e-06	2.08443e-05	10	15	15	gene	Brain: DLPFC (PEC) genes :: Homogenate :: Genes :: EpiXcan	0.806571	0.840599	GRCh37
9936	6	108362613	ENSG00000081087	OSTM1	ADHD	Brain. DLPFC (PEC) genes	-0.927578	0.353627	0.809375	1	ENSG00000081087	OSTM1	-0.0217511	0.0804479	0.114976	1.71111e-26	1.11263e-25	22	25	25	gene	Brain: DLPFC (PEC) genes :: Homogenate :: Genes :: EpiXcan	0.806571	0.840599	GRCh37
122	1	17215590	ENSG00000235241	BX284668.4	ADHD	Brain. DLPFC (PEC) genes	0.927079	0.353886	0.809493	1	ENSG00000235241	BX284668.4	0.0502652	0.0139035	0.0264025	7.52807e-07	1.99415e-06	24	37	37	pseudogene	Brain: DLPFC (PEC) genes :: Homogenate :: Genes :: EpiXcan	0.806849	0.84075	GRCh37
8351	3	195941093	ENSG00000161217	PCYT1A	ADHD	Brain. DLPFC (PEC) genes	0.92676	0.354051	0.809493	1	ENSG00000161217	PCYT1A	0.0343214	0.0346977	0.0635379	6.27602e-15	2.61309e-14	18	19	19	gene	Brain: DLPFC (PEC) genes :: Homogenate :: Genes :: EpiXcan	0.806869	0.840815	GRCh37
2728	12	108523248	ENSG00000075035	WSCD2	ADHD	Brain. DLPFC (PEC) genes	0.926664	0.354101	0.809493	1	ENSG00000075035	WSCD2	0.0302898	0.0451546	0.143419	7.7974e-34	6.43972e-33	30	43	43	gene	Brain: DLPFC (PEC) genes :: Homogenate :: Genes :: EpiXcan	0.806869	0.840827	GRCh37
7920	3	57327727	ENSG00000174844	DNAH12	ADHD	Brain. DLPFC (PEC) genes	0.926697	0.354084	0.809493	1	ENSG00000174844	DNAH12	0.0264445	0.0489553	0.0914326	3.41022e-21	1.8205e-20	17	17	17	gene	Brain: DLPFC (PEC) genes :: Homogenate :: Genes :: EpiXcan	0.806869	0.840827	GRCh37
7916	3	56591189	ENSG00000180376	CCDC66	ADHD	Brain. DLPFC (PEC) genes	0.926381	0.354248	0.809527	1	ENSG00000180376	CCDC66	0.0130908	0.21557	0.240263	6.48785e-59	9.96898e-58	66	69	69	gene	Brain: DLPFC (PEC) genes :: Homogenate :: Genes :: EpiXcan	0.80698	0.840926	GRCh37
3670	15	55903744	ENSG00000166450	PRTG	ADHD	Brain. DLPFC (PEC) genes	0.926194	0.354345	0.809527	1	ENSG00000166450	PRTG	0.0786643	0.00558812	0.0128833	0.000568893	0.00121602	12	12	12	gene	Brain: DLPFC (PEC) genes :: Homogenate :: Genes :: EpiXcan	0.80698	0.840954	GRCh37
2530	12	53408380	ENSG00000257337	AC068888.1	ADHD	Brain. DLPFC (PEC) genes	-0.926075	0.354407	0.809527	1	ENSG00000257337	AC068888.1	-0.0498018	0.0160829	0.024609	1.76731e-06	4.55449e-06	24	26	26	gene	Brain: DLPFC (PEC) genes :: Homogenate :: Genes :: EpiXcan	0.80698	0.840987	GRCh37
3126	14	21538429	ENSG00000165801	ARHGEF40	ADHD	Brain. DLPFC (PEC) genes	0.926041	0.354425	0.809527	1	ENSG00000165801	ARHGEF40	0.0249508	0.0703665	0.0975514	1.55581e-22	8.76107e-22	36	43	43	gene	Brain: DLPFC (PEC) genes :: Homogenate :: Genes :: EpiXcan	0.80698	0.840995	GRCh37
10322	7	37723446	ENSG00000086289	EPDR1	ADHD	Brain. DLPFC (PEC) genes	-0.92584	0.354529	0.809527	1	ENSG00000086289	EPDR1	-0.0126083	0.243106	0.285984	6.20695e-73	1.29195e-71	60	65	65	gene	Brain: DLPFC (PEC) genes :: Homogenate :: Genes :: EpiXcan	0.807061	0.84105	GRCh37
10156	6	170599791	ENSG00000112584	FAM120B	ADHD	Brain. DLPFC (PEC) genes	0.925554	0.354678	0.809609	1	ENSG00000112584	FAM120B	0.0270931	0.0563044	0.0691642	3.97374e-16	1.74613e-15	20	24	24	gene	Brain: DLPFC (PEC) genes :: Homogenate :: Genes :: EpiXcan	0.807243	0.841082	GRCh37
6072	2	11584501	ENSG00000169016	E2F6	ADHD	Brain. DLPFC (PEC) genes	0.924713	0.355115	0.810107	1	ENSG00000169016	E2F6	0.0591215	0.0115148	0.0291146	1.89413e-07	5.23173e-07	14	15	15	gene	Brain: DLPFC (PEC) genes :: Homogenate :: Genes :: EpiXcan	0.807957	0.841359	GRCh37
2586	12	63952693	ENSG00000177990	DPY19L2	ADHD	Brain. DLPFC (PEC) genes	-0.924686	0.355129	0.810107	1	ENSG00000177990	DPY19L2	-0.0118056	0.298258	0.342245	6.33056e-94	2.01476e-92	120	128	128	gene	Brain: DLPFC (PEC) genes :: Homogenate :: Genes :: EpiXcan	0.807957	0.841372	GRCh37
247	1	38000050	ENSG00000163877	SNIP1	ADHD	Brain. DLPFC (PEC) genes	-0.924305	0.355327	0.810148	1	ENSG00000163877	SNIP1	-0.0572312	0.0140199	0.031578	5.24003e-08	1.49474e-07	9	9	9	gene	Brain: DLPFC (PEC) genes :: Homogenate :: Genes :: EpiXcan	0.808251	0.84153	GRCh37
4363	16	84155886	ENSG00000103160	HSDL1	ADHD	Brain. DLPFC (PEC) genes	-0.923844	0.355567	0.810148	1	ENSG00000103160	HSDL1	-0.0109515	0.275168	0.337389	9.07617e-91	2.68985e-89	29	29	29	gene	Brain: DLPFC (PEC) genes :: Homogenate :: Genes :: EpiXcan	0.808534	0.841629	GRCh37
4659	17	26368763	ENSG00000087095	NLK	ADHD	Brain. DLPFC (PEC) genes	-0.923801	0.35559	0.810148	1	ENSG00000087095	NLK	-0.0581421	0.0145898	0.0193264	2.14207e-05	5.0997e-05	13	19	19	gene	Brain: DLPFC (PEC) genes :: Homogenate :: Genes :: EpiXcan	0.808534	0.841636	GRCh37
3912	15	99679522	ENSG00000261616	AC036108.3	ADHD	Brain. DLPFC (PEC) genes	-0.923569	0.355711	0.810148	1	ENSG00000261616	AC036108.3	-0.0200415	0.0968476	0.141427	6.90245e-33	5.51921e-32	12	13	13	gene	Brain: DLPFC (PEC) genes :: Homogenate :: Genes :: EpiXcan	0.808597	0.841704	GRCh37
9266	5	132149033	ENSG00000198944	SOWAHA	ADHD	Brain. DLPFC (PEC) genes	-0.923484	0.355755	0.810148	1	ENSG00000198944	SOWAHA	-0.0488104	0.0185747	0.0294368	1.5594e-07	4.32652e-07	19	20	20	gene	Brain: DLPFC (PEC) genes :: Homogenate :: Genes :: EpiXcan	0.808597	0.841704	GRCh37
5166	18	14057456	ENSG00000175322	ZNF519	ADHD	Brain. DLPFC (PEC) genes	0.923114	0.355948	0.810225	1	ENSG00000175322	ZNF519	0.0151955	0.159174	0.233171	3.95419e-57	5.84145e-56	11	13	13	gene	Brain: DLPFC (PEC) genes :: Homogenate :: Genes :: EpiXcan	0.808784	0.841799	GRCh37
8380	4	419224	ENSG00000251595	ABCA11P	ADHD	Brain. DLPFC (PEC) genes	-0.923044	0.355984	0.810225	1	ENSG00000251595	ABCA11P	-0.0191952	0.0990736	0.184213	4.62999e-44	5.06548e-43	30	40	40	pseudogene	Brain: DLPFC (PEC) genes :: Homogenate :: Genes :: EpiXcan	0.808784	0.841799	GRCh37
368	1	53192126	ENSG00000162378	ZYG11B	ADHD	Brain. DLPFC (PEC) genes	-0.922821	0.3561	0.810395	1	ENSG00000162378	ZYG11B	-0.0192414	0.0884306	0.123596	8.57761e-29	6.00483e-28	22	23	23	gene	Brain: DLPFC (PEC) genes :: Homogenate :: Genes :: EpiXcan	0.808784	0.841942	GRCh37
789	1	166808681	ENSG00000143157	POGK	ADHD	Brain. DLPFC (PEC) genes	-0.922358	0.356342	0.810403	1	ENSG00000143157	POGK	-0.0159045	0.136721	0.162571	3.43132e-38	3.20593e-37	35	35	35	gene	Brain: DLPFC (PEC) genes :: Homogenate :: Genes :: EpiXcan	0.808784	0.84197	GRCh37
3929	15	101821715	ENSG00000131876	SNRPA1	ADHD	Brain. DLPFC (PEC) genes	-0.922328	0.356357	0.810403	1	ENSG00000131876	SNRPA1	-0.108149	0.00380211	0.0130907	0.000515116	0.00110498	10	10	10	gene	Brain: DLPFC (PEC) genes :: Homogenate :: Genes :: EpiXcan	0.808784	0.84197	GRCh37
6870	2	242498136	ENSG00000176720	BOK	ADHD	Brain. DLPFC (PEC) genes	0.922365	0.356338	0.810403	1	ENSG00000176720	BOK	0.0352989	0.0381782	0.0502773	5.34165e-12	1.92073e-11	35	48	48	gene	Brain: DLPFC (PEC) genes :: Homogenate :: Genes :: EpiXcan	0.808784	0.84197	GRCh37
6888	20	459116	ENSG00000101266	CSNK2A1	ADHD	Brain. DLPFC (PEC) genes	-0.922536	0.356249	0.810403	1	ENSG00000101266	CSNK2A1	-0.0576934	0.0147708	0.0193466	2.24238e-05	5.32695e-05	21	29	29	gene	Brain: DLPFC (PEC) genes :: Homogenate :: Genes :: EpiXcan	0.808784	0.84197	GRCh37
10647	7	123670973	ENSG00000234224	TMEM229A	ADHD	Brain. DLPFC (PEC) genes	0.922268	0.356389	0.810403	1	ENSG00000234224	TMEM229A	0.0185398	0.089152	0.0889578	1.42316e-20	7.43284e-20	41	47	47	gene	Brain: DLPFC (PEC) genes :: Homogenate :: Genes :: EpiXcan	0.808784	0.842014	GRCh37
26	1	2294500	ENSG00000272420	AL513477.2	ADHD	Brain. DLPFC (PEC) genes	-0.921853	0.356605	0.810528	1	ENSG00000272420	AL513477.2	-0.22342	0.0011223	0.103028	5.28168e-24	3.14528e-23	3	14	14	gene	Brain: DLPFC (PEC) genes :: Homogenate :: Genes :: EpiXcan	0.808934	0.842201	GRCh37
1975	11	63991271	ENSG00000149743	TRPT1	ADHD	Brain. DLPFC (PEC) genes	-0.921491	0.356794	0.810584	1	ENSG00000149743	TRPT1	-0.0210685	0.086741	0.120753	4.73654e-28	3.22507e-27	22	29	29	gene	Brain: DLPFC (PEC) genes :: Homogenate :: Genes :: EpiXcan	0.808934	0.842309	GRCh37
9672	6	31606805	ENSG00000204463	BAG6	ADHD	Brain. DLPFC (PEC) genes	-0.921514	0.356782	0.810584	1	ENSG00000204463	BAG6	-0.0356442	0.0365858	0.036292	5.30945e-09	1.61114e-08	8	8	8	gene	Brain: DLPFC (PEC) genes :: Homogenate :: Genes :: EpiXcan	0.808934	0.842309	GRCh37
4015	16	3432085	ENSG00000140987	ZSCAN32	ADHD	Brain. DLPFC (PEC) genes	-0.921393	0.356845	0.810584	1	ENSG00000140987	ZSCAN32	-0.0769068	0.00657487	0.0128407	0.000555876	0.00118904	9	14	14	gene	Brain: DLPFC (PEC) genes :: Homogenate :: Genes :: EpiXcan	0.808934	0.842309	GRCh37
7987	3	98451080	ENSG00000064225	ST3GAL6	ADHD	Brain. DLPFC (PEC) genes	-0.921313	0.356887	0.810584	1	ENSG00000064225	ST3GAL6	-0.0187612	0.109045	0.143206	2.27727e-33	1.85347e-32	25	43	43	gene	Brain: DLPFC (PEC) genes :: Homogenate :: Genes :: EpiXcan	0.808934	0.842309	GRCh37
8970	5	26880709	ENSG00000113100	CDH9	ADHD	Brain. DLPFC (PEC) genes	0.921339	0.356873	0.810584	1	ENSG00000113100	CDH9	0.0228569	0.0765336	0.117753	2.72354e-27	1.817e-26	14	17	17	gene	Brain: DLPFC (PEC) genes :: Homogenate :: Genes :: EpiXcan	0.808934	0.842309	GRCh37
6658	2	187454792	ENSG00000138448	ITGAV	ADHD	Brain. DLPFC (PEC) genes	0.921136	0.35698	0.810586	1	ENSG00000138448	ITGAV	0.0123949	0.255582	0.279125	2.97485e-71	5.96058e-70	53	53	53	gene	Brain: DLPFC (PEC) genes :: Homogenate :: Genes :: EpiXcan	0.808934	0.842368	GRCh37
6827	2	233207826	ENSG00000251485	AC068134.3	ADHD	Brain. DLPFC (PEC) genes	0.921084	0.357006	0.810586	1	ENSG00000251485	AC068134.3	0.0484233	0.0151251	0.0169823	7.4643e-05	0.000170503	36	44	44	pseudogene	Brain: DLPFC (PEC) genes :: Homogenate :: Genes :: EpiXcan	0.808934	0.842391	GRCh37
3503	15	24480225	ENSG00000261621	AC087463.4	ADHD	Brain. DLPFC (PEC) genes	-0.920867	0.35712	0.810737	1	ENSG00000261621	AC087463.4	-0.0327856	0.0410469	0.0698948	2.64998e-16	1.17342e-15	48	54	54	lincRNA_gene	Brain: DLPFC (PEC) genes :: Homogenate :: Genes :: EpiXcan	0.809035	0.842478	GRCh37
5786	19	45836692	ENSG00000104892	KLC3	ADHD	Brain. DLPFC (PEC) genes	0.920648	0.357234	0.810771	1	ENSG00000104892	KLC3	0.0175273	0.114417	0.160981	4.87147e-38	4.52694e-37	28	29	29	gene	Brain: DLPFC (PEC) genes :: Homogenate :: Genes :: EpiXcan	0.809138	0.842545	GRCh37
4389	16	88762903	ENSG00000158717	RNF166	ADHD	Brain. DLPFC (PEC) genes	-0.920331	0.3574	0.810844	1	ENSG00000158717	RNF166	-0.336823	0.000503567	0.102992	1.00515e-23	5.9243e-23	1	20	20	gene	Brain: DLPFC (PEC) genes :: Homogenate :: Genes :: EpiXcan	0.809354	0.842733	GRCh37
10496	7	87505531	ENSG00000006634	DBF4	ADHD	Brain. DLPFC (PEC) genes	-0.920201	0.357468	0.810844	1	ENSG00000006634	DBF4	-0.0919057	0.0045885	0.0131666	0.000491904	0.00105679	9	10	10	gene	Brain: DLPFC (PEC) genes :: Homogenate :: Genes :: EpiXcan	0.809354	0.842751	GRCh37
635	1	120835810	ENSG00000236933	RP11-439A17.7	ADHD	Brain. DLPFC (PEC) genes	0.91971	0.357724	0.811141	1	ENSG00000236933	RP11-439A17.7	0.012106	0.317648	0.386469	8.6695e-107	3.56899e-105	18	20	20	gene	Brain: DLPFC (PEC) genes :: Homogenate :: Genes :: EpiXcan	0.809441	0.842924	GRCh37
981	1	213025450	ENSG00000198468	FLVCR1-AS1	ADHD	Brain. DLPFC (PEC) genes	-0.919627	0.357768	0.811141	1	ENSG00000198468	FLVCR1-AS1	-0.00868649	0.492695	0.583918	7.23454e-203	1.47903e-200	26	26	26	lincRNA_gene	Brain: DLPFC (PEC) genes :: Homogenate :: Genes :: EpiXcan	0.809441	0.842924	GRCh37
9953	6	110931181	ENSG00000155111	CDK19	ADHD	Brain. DLPFC (PEC) genes	0.919627	0.357768	0.811141	1	ENSG00000155111	CDK19	0.0361121	0.0356535	0.0114982	0.00114793	0.00240053	54	58	58	gene	Brain: DLPFC (PEC) genes :: Homogenate :: Genes :: EpiXcan	0.809441	0.842924	GRCh37
460	1	79115481	ENSG00000137965	IFI44	ADHD	Brain. DLPFC (PEC) genes	-0.919509	0.357829	0.811223	1	ENSG00000137965	IFI44	-0.0250684	0.0613604	0.105978	1.5938e-24	9.6387e-24	13	14	14	gene	Brain: DLPFC (PEC) genes :: Homogenate :: Genes :: EpiXcan	0.809441	0.843005	GRCh37
5930	19	53982604	ENSG00000250731	TPM3P6	ADHD	Brain. DLPFC (PEC) genes	0.919468	0.357851	0.811223	1	ENSG00000250731	TPM3P6	0.0572784	0.0113573	0.0328885	3.14494e-08	9.10678e-08	12	13	13	pseudogene	Brain: DLPFC (PEC) genes :: Homogenate :: Genes :: EpiXcan	0.809441	0.84303	GRCh37
3275	14	60712470	ENSG00000100614	PPM1A	ADHD	Brain. DLPFC (PEC) genes	0.919265	0.357957	0.811304	1	ENSG00000100614	PPM1A	0.0316409	0.040242	0.0635632	6.48803e-15	2.69857e-14	6	6	6	gene	Brain: DLPFC (PEC) genes :: Homogenate :: Genes :: EpiXcan	0.809486	0.843093	GRCh37
4878	17	52976748	ENSG00000141198	TOM1L1	ADHD	Brain. DLPFC (PEC) genes	-0.919072	0.358058	0.811364	1	ENSG00000141198	TOM1L1	-0.0469798	0.0217743	0.0296693	1.35002e-07	3.7564e-07	24	26	26	gene	Brain: DLPFC (PEC) genes :: Homogenate :: Genes :: EpiXcan	0.809486	0.84313	GRCh37
1606	10	118423207	ENSG00000165863	C10orf82	ADHD	Brain. DLPFC (PEC) genes	0.919034	0.358078	0.811364	1	ENSG00000165863	C10orf82	0.0254277	0.0620019	0.0833845	1.1461e-19	5.82073e-19	21	26	26	gene	Brain: DLPFC (PEC) genes :: Homogenate :: Genes :: EpiXcan	0.809486	0.843144	GRCh37
7192	21	27543189	ENSG00000273492	AP000229.1	ADHD	Brain. DLPFC (PEC) genes	-0.917884	0.35868	0.811772	1	ENSG00000273492	AP000229.1	-0.00955172	0.437911	0.51632	2.70595e-164	2.81372e-162	61	70	70	lincRNA_gene	Brain: DLPFC (PEC) genes :: Homogenate :: Genes :: EpiXcan	0.810691	0.843532	GRCh37
7104	20	48573282	ENSG00000229222	KRT18P4	ADHD	Brain. DLPFC (PEC) genes	0.917439	0.358913	0.812013	1	ENSG00000229222	KRT18P4	0.0866619	0.00519991	0.0128823	0.000553725	0.00118465	9	9	9	pseudogene	Brain: DLPFC (PEC) genes :: Homogenate :: Genes :: EpiXcan	0.810975	0.843711	GRCh37
10793	7	154858777	ENSG00000220575	HTR5A-AS1	ADHD	Brain. DLPFC (PEC) genes	0.91738	0.358944	0.812013	1	ENSG00000220575	HTR5A-AS1	0.0444004	0.0179273	0.0356908	7.19883e-09	2.16512e-08	4	4	4	gene	Brain: DLPFC (PEC) genes :: Homogenate :: Genes :: EpiXcan	0.810975	0.843717	GRCh37
6350	2	88326724	ENSG00000172086	KRCC1	ADHD	Brain. DLPFC (PEC) genes	0.917245	0.359014	0.812013	1	ENSG00000172086	KRCC1	0.0793765	0.00625661	0.0135129	0.000392131	0.000849324	6	7	7	gene	Brain: DLPFC (PEC) genes :: Homogenate :: Genes :: EpiXcan	0.810979	0.843734	GRCh37
10271	7	26706681	ENSG00000005020	SKAP2	ADHD	Brain. DLPFC (PEC) genes	0.916989	0.359148	0.812137	1	ENSG00000005020	SKAP2	0.0179827	0.11487	0.164077	5.29144e-39	5.06551e-38	16	16	16	gene	Brain: DLPFC (PEC) genes :: Homogenate :: Genes :: EpiXcan	0.811125	0.843762	GRCh37
1965	11	62599814	ENSG00000133316	WDR74	ADHD	Brain. DLPFC (PEC) genes	0.916561	0.359373	0.812315	1	ENSG00000133316	WDR74	0.114608	0.00329016	0.0115823	0.00109964	0.00230255	5	6	6	gene	Brain: DLPFC (PEC) genes :: Homogenate :: Genes :: EpiXcan	0.811476	0.843942	GRCh37
5370	19	4502204	ENSG00000167676	PLIN4	ADHD	Brain. DLPFC (PEC) genes	-0.916178	0.359574	0.81246	1	ENSG00000167676	PLIN4	-0.0686942	0.00874291	0.0455302	4.99506e-11	1.70127e-10	11	15	15	gene	Brain: DLPFC (PEC) genes :: Homogenate :: Genes :: EpiXcan	0.811565	0.84395	GRCh37
7111	20	51588946	ENSG00000182463	TSHZ2	ADHD	Brain. DLPFC (PEC) genes	-0.91606	0.359635	0.812488	1	ENSG00000182463	TSHZ2	-0.0278311	0.0508722	0.0432363	1.69977e-10	5.61871e-10	66	79	79	gene	Brain: DLPFC (PEC) genes :: Homogenate :: Genes :: EpiXcan	0.811565	0.84395	GRCh37
8978	5	33424131	ENSG00000249572	AC034231.1	ADHD	Brain. DLPFC (PEC) genes	-0.916034	0.359649	0.812488	1	ENSG00000249572	AC034231.1	-0.0183299	0.110426	0.158377	2.88287e-37	2.62936e-36	4	4	4	gene	Brain: DLPFC (PEC) genes :: Homogenate :: Genes :: EpiXcan	0.811565	0.84395	GRCh37
9216	5	112357796	ENSG00000171444	MCC	ADHD	Brain. DLPFC (PEC) genes	-0.915958	0.359689	0.812488	1	ENSG00000171444	MCC	-0.0358772	0.0310758	0.0137548	0.000367646	0.000797151	58	62	62	gene	Brain: DLPFC (PEC) genes :: Homogenate :: Genes :: EpiXcan	0.811565	0.84395	GRCh37
3536	15	31775329	ENSG00000169918	OTUD7A	ADHD	Brain. DLPFC (PEC) genes	0.915788	0.359778	0.812585	1	ENSG00000169918	OTUD7A	0.0234528	0.0650404	0.107129	9.35079e-25	5.71809e-24	14	14	14	gene	Brain: DLPFC (PEC) genes :: Homogenate :: Genes :: EpiXcan	0.81161	0.843999	GRCh37
11600	9	124101355	ENSG00000148175	STOM	ADHD	Brain. DLPFC (PEC) genes	-0.915343	0.360012	0.812638	1	ENSG00000148175	STOM	-0.0295364	0.0517484	0.0796331	1.36594e-18	6.66098e-18	31	46	46	gene	Brain: DLPFC (PEC) genes :: Homogenate :: Genes :: EpiXcan	0.811761	0.844134	GRCh37
204	1	28218035	ENSG00000117748	RPA2	ADHD	Brain. DLPFC (PEC) genes	-0.915265	0.360053	0.812638	1	ENSG00000117748	RPA2	-0.0170014	0.164198	0.454065	2.18781e-135	1.43032e-133	51	86	86	gene	Brain: DLPFC (PEC) genes :: Homogenate :: Genes :: EpiXcan	0.811761	0.844147	GRCh37
4357	16	83759281	ENSG00000259914	AC009063.1	ADHD	Brain. DLPFC (PEC) genes	-0.915276	0.360047	0.812638	1	ENSG00000259914	AC009063.1	-0.0559487	0.0114138	0.0330787	2.62825e-08	7.64915e-08	9	9	9	gene	Brain: DLPFC (PEC) genes :: Homogenate :: Genes :: EpiXcan	0.811761	0.844147	GRCh37
8415	4	3294755	ENSG00000159788	RGS12	ADHD	Brain. DLPFC (PEC) genes	-0.914734	0.360331	0.813033	1	ENSG00000159788	RGS12	-0.0153005	0.157711	0.207416	9.49179e-50	1.1852e-48	31	32	32	gene	Brain: DLPFC (PEC) genes :: Homogenate :: Genes :: EpiXcan	0.812075	0.844367	GRCh37
4614	17	18427880	ENSG00000213077	FAM106A	ADHD	Brain. DLPFC (PEC) genes	0.914646	0.360378	0.813042	1	ENSG00000213077	FAM106A	0.0358877	0.0310639	0.2224	2.07805e-54	2.89606e-53	32	44	44	gene	Brain: DLPFC (PEC) genes :: Homogenate :: Genes :: EpiXcan	0.812075	0.844369	GRCh37
33	1	2976179	ENSG00000177133	LINC00982	ADHD	Brain. DLPFC (PEC) genes	0.914604	0.3604	0.813042	1	ENSG00000177133	LINC00982	0.0433175	0.0199531	0.0663435	1.54547e-15	6.62335e-15	10	25	25	gene	Brain: DLPFC (PEC) genes :: Homogenate :: Genes :: EpiXcan	0.812075	0.844379	GRCh37
1825	11	18551156	ENSG00000151116	UEVLD	ADHD	Brain. DLPFC (PEC) genes	-0.913715	0.360867	0.81315	1	ENSG00000151116	UEVLD	-0.0136115	0.190996	0.181816	1.67462e-44	1.85399e-43	107	135	135	gene	Brain: DLPFC (PEC) genes :: Homogenate :: Genes :: EpiXcan	0.812377	0.844449	GRCh37
1838	11	24518516	ENSG00000187398	LUZP2	ADHD	Brain. DLPFC (PEC) genes	-0.91369	0.36088	0.81315	1	ENSG00000187398	LUZP2	-0.0444451	0.0241624	0.0193659	2.16458e-05	5.15178e-05	75	98	98	gene	Brain: DLPFC (PEC) genes :: Homogenate :: Genes :: EpiXcan	0.812377	0.844449	GRCh37
3242	14	53510686	ENSG00000100523	DDHD1	ADHD	Brain. DLPFC (PEC) genes	0.914111	0.360659	0.81315	1	ENSG00000100523	DDHD1	0.0750354	0.00620711	0.0168859	7.41387e-05	0.000169416	2	2	2	gene	Brain: DLPFC (PEC) genes :: Homogenate :: Genes :: EpiXcan	0.812306	0.844449	GRCh37
6797	2	224822121	ENSG00000135900	MRPL44	ADHD	Brain. DLPFC (PEC) genes	0.914401	0.360506	0.813079	1	ENSG00000135900	MRPL44	0.0239574	0.0720357	0.0796437	1.45589e-18	7.09104e-18	51	52	52	gene	Brain: DLPFC (PEC) genes :: Homogenate :: Genes :: EpiXcan	0.81216	0.844449	GRCh37
10458	7	75831216	ENSG00000177679	SRRM3	ADHD	Brain. DLPFC (PEC) genes	-0.914014	0.360709	0.81315	1	ENSG00000177679	SRRM3	-0.0631789	0.00922402	0.0279744	3.41434e-07	9.27458e-07	6	7	7	gene	Brain: DLPFC (PEC) genes :: Homogenate :: Genes :: EpiXcan	0.812306	0.844449	GRCh37
5276	18	60190240	ENSG00000141664	ZCCHC2	ADHD	Brain. DLPFC (PEC) genes	-0.913491	0.360984	0.813251	1	ENSG00000141664	ZCCHC2	-0.0326458	0.03601	0.0493064	8.13372e-12	2.89663e-11	19	23	23	gene	Brain: DLPFC (PEC) genes :: Homogenate :: Genes :: EpiXcan	0.812453	0.844515	GRCh37
1717	11	867357	ENSG00000177830	CHID1	ADHD	Brain. DLPFC (PEC) genes	0.912782	0.361357	0.813367	1	ENSG00000177830	CHID1	0.0962623	0.00620622	0.0411176	4.59017e-10	1.47546e-09	15	31	31	gene	Brain: DLPFC (PEC) genes :: Homogenate :: Genes :: EpiXcan	0.812453	0.844682	GRCh37
2076	11	74699179	ENSG00000162139	NEU3	ADHD	Brain. DLPFC (PEC) genes	-0.912335	0.361592	0.813367	1	ENSG00000162139	NEU3	-0.0562037	0.0102106	0.0207871	1.11864e-05	2.72395e-05	11	12	12	gene	Brain: DLPFC (PEC) genes :: Homogenate :: Genes :: EpiXcan	0.812453	0.844682	GRCh37
2204	11	116648436	ENSG00000109917	ZPR1	ADHD	Brain. DLPFC (PEC) genes	0.912472	0.36152	0.813367	1	ENSG00000109917	ZPR1	0.0386922	0.0319209	0.0518395	1.82946e-12	6.74625e-12	15	15	15	gene	Brain: DLPFC (PEC) genes :: Homogenate :: Genes :: EpiXcan	0.812453	0.844682	GRCh37
2206	11	117049449	ENSG00000149577	SIDT2	ADHD	Brain. DLPFC (PEC) genes	0.912152	0.361689	0.813367	1	ENSG00000149577	SIDT2	0.0250456	0.0577733	0.112702	2.95829e-26	1.90766e-25	9	9	9	gene	Brain: DLPFC (PEC) genes :: Homogenate :: Genes :: EpiXcan	0.812453	0.844682	GRCh37
3124	14	21467414	ENSG00000165794	SLC39A2	ADHD	Brain. DLPFC (PEC) genes	0.912519	0.361495	0.813367	1	ENSG00000165794	SLC39A2	0.0171821	0.119749	0.220393	9.92565e-54	1.35664e-52	62	76	76	gene	Brain: DLPFC (PEC) genes :: Homogenate :: Genes :: EpiXcan	0.812453	0.844682	GRCh37
6164	2	38762400	ENSG00000271443	AC011247.3	ADHD	Brain. DLPFC (PEC) genes	-0.912587	0.36146	0.813367	1	ENSG00000271443	AC011247.3	-0.0472396	0.0147135	0.0249798	1.40239e-06	3.63777e-06	10	11	11	pseudogene	Brain: DLPFC (PEC) genes :: Homogenate :: Genes :: EpiXcan	0.812453	0.844682	GRCh37
6317	2	78639919	ENSG00000214429	CYCSP6	ADHD	Brain. DLPFC (PEC) genes	-0.912899	0.361296	0.813367	1	ENSG00000214429	CYCSP6	-0.0426555	0.0219232	0.036386	4.83692e-09	1.47108e-08	25	25	25	pseudogene	Brain: DLPFC (PEC) genes :: Homogenate :: Genes :: EpiXcan	0.812453	0.844682	GRCh37
7463	22	31500758	ENSG00000198832	SELENOM	ADHD	Brain. DLPFC (PEC) genes	-0.912706	0.361397	0.813367	1	ENSG00000198832	SELENOM	-0.0307962	0.0312187	0.0532331	1.11426e-12	4.15656e-12	19	19	19	gene	Brain: DLPFC (PEC) genes :: Homogenate :: Genes :: EpiXcan	0.812453	0.844682	GRCh37
8156	3	135969148	ENSG00000114054	PCCB	ADHD	Brain. DLPFC (PEC) genes	0.911818	0.361864	0.813482	1	ENSG00000114054	PCCB	0.0119918	0.249318	0.299251	1.01876e-76	2.26096e-75	25	25	25	gene	Brain: DLPFC (PEC) genes :: Homogenate :: Genes :: EpiXcan	0.812453	0.844849	GRCh37
220	1	31732417	ENSG00000060688	SNRNP40	ADHD	Brain. DLPFC (PEC) genes	-0.911649	0.361953	0.813511	1	ENSG00000060688	SNRNP40	-0.0450254	0.0151008	0.0249635	1.46608e-06	3.79848e-06	24	25	25	gene	Brain: DLPFC (PEC) genes :: Homogenate :: Genes :: EpiXcan	0.812453	0.844913	GRCh37
6474	2	120234024	ENSG00000231013	AC013275.1	ADHD	Brain. DLPFC (PEC) genes	-0.911656	0.36195	0.813511	1	ENSG00000231013	AC013275.1	-0.0399578	0.0262601	0.037313	3.13588e-09	9.64677e-09	22	24	24	gene	Brain: DLPFC (PEC) genes :: Homogenate :: Genes :: EpiXcan	0.812453	0.844913	GRCh37
5817	19	47724081	ENSG00000105327	BBC3	ADHD	Brain. DLPFC (PEC) genes	-0.91153	0.362016	0.813511	1	ENSG00000105327	BBC3	-0.0603879	0.0104106	0.0209776	1.01662e-05	2.4858e-05	8	11	11	gene	Brain: DLPFC (PEC) genes :: Homogenate :: Genes :: EpiXcan	0.812453	0.844927	GRCh37
10157	6	170723227	ENSG00000261003	AL008628.1	ADHD	Brain. DLPFC (PEC) genes	-0.911451	0.362058	0.813522	1	ENSG00000261003	AL008628.1	-0.0149208	0.213923	0.274238	3.96866e-69	7.68379e-68	23	27	27	gene	Brain: DLPFC (PEC) genes :: Homogenate :: Genes :: EpiXcan	0.812453	0.844954	GRCh37
3254	14	55833110	ENSG00000126775	ATG14	ADHD	Brain. DLPFC (PEC) genes	0.91135	0.362111	0.813552	1	ENSG00000126775	ATG14	0.037472	0.0247458	0.0434856	1.66967e-10	5.52373e-10	15	16	16	gene	Brain: DLPFC (PEC) genes :: Homogenate :: Genes :: EpiXcan	0.812453	0.844968	GRCh37
8478	4	24807739	ENSG00000181982	CCDC149	ADHD	Brain. DLPFC (PEC) genes	-0.911036	0.362276	0.813552	1	ENSG00000181982	CCDC149	-0.0202326	0.0906626	0.143133	2.36239e-33	1.9221e-32	16	17	17	gene	Brain: DLPFC (PEC) genes :: Homogenate :: Genes :: EpiXcan	0.812453	0.844983	GRCh37
10044	6	139094657	ENSG00000024862	CCDC28A	ADHD	Brain. DLPFC (PEC) genes	-0.910956	0.362318	0.813552	1	ENSG00000024862	CCDC28A	-0.0235768	0.0832236	0.0582939	9.61356e-14	3.78312e-13	79	93	93	gene	Brain: DLPFC (PEC) genes :: Homogenate :: Genes :: EpiXcan	0.812453	0.845026	GRCh37
11425	9	72042446	ENSG00000107282	APBA1	ADHD	Brain. DLPFC (PEC) genes	0.910924	0.362335	0.813552	1	ENSG00000107282	APBA1	0.0531316	0.0143706	0.0308358	8.49486e-08	2.39292e-07	9	10	10	gene	Brain: DLPFC (PEC) genes :: Homogenate :: Genes :: EpiXcan	0.812453	0.845026	GRCh37
3270	14	59927081	ENSG00000126790	L3HYPDH	ADHD	Brain. DLPFC (PEC) genes	0.9109	0.362348	0.813552	1	ENSG00000126790	L3HYPDH	0.00993031	0.315969	0.340208	8.16728e-92	2.49087e-90	60	61	61	gene	Brain: DLPFC (PEC) genes :: Homogenate :: Genes :: EpiXcan	0.812453	0.845038	GRCh37
720	1	155165379	ENSG00000169231	THBS3	ADHD	Brain. DLPFC (PEC) genes	0.910864	0.362367	0.813552	1	ENSG00000169231	THBS3	0.0236838	0.0644104	0.0987227	7.93436e-23	4.51648e-22	14	14	14	gene	Brain: DLPFC (PEC) genes :: Homogenate :: Genes :: EpiXcan	0.812453	0.845044	GRCh37
10623	7	112063023	ENSG00000006652	IFRD1	ADHD	Brain. DLPFC (PEC) genes	-0.910865	0.362367	0.813552	1	ENSG00000006652	IFRD1	-0.0293704	0.0256363	0.0159616	0.000127703	0.000286444	37	45	45	gene	Brain: DLPFC (PEC) genes :: Homogenate :: Genes :: EpiXcan	0.812453	0.845044	GRCh37
1164	10	4828821	ENSG00000165568	AKR1E2	ADHD	Brain. DLPFC (PEC) genes	0.910581	0.362516	0.813725	1	ENSG00000165568	AKR1E2	0.0110392	0.26968	0.311578	7.69624e-82	1.86973e-80	78	83	83	gene	Brain: DLPFC (PEC) genes :: Homogenate :: Genes :: EpiXcan	0.812632	0.845137	GRCh37
5314	18	77794346	ENSG00000267127	AC090360.1	ADHD	Brain. DLPFC (PEC) genes	0.91011	0.362765	0.813809	1	ENSG00000267127	AC090360.1	0.0203625	0.0860681	0.126989	1.80231e-29	1.28827e-28	26	35	35	gene	Brain: DLPFC (PEC) genes :: Homogenate :: Genes :: EpiXcan	0.812939	0.845225	GRCh37
4846	17	46147414	ENSG00000108468	CBX1	ADHD	Brain. DLPFC (PEC) genes	-0.909751	0.362954	0.813843	1	ENSG00000108468	CBX1	-0.0355334	0.0301586	0.0412049	3.93856e-10	1.27041e-09	29	30	30	gene	Brain: DLPFC (PEC) genes :: Homogenate :: Genes :: EpiXcan	0.812939	0.84527	GRCh37
6170	2	42275160	ENSG00000162878	PKDCC	ADHD	Brain. DLPFC (PEC) genes	-0.909687	0.362988	0.813843	1	ENSG00000162878	PKDCC	-0.0166167	0.113184	0.118712	1.44804e-27	9.73051e-27	82	87	87	gene	Brain: DLPFC (PEC) genes :: Homogenate :: Genes :: EpiXcan	0.812939	0.845306	GRCh37
5685	19	37498759	ENSG00000197050	ZNF420	ADHD	Brain. DLPFC (PEC) genes	0.909648	0.363008	0.813843	1	ENSG00000197050	ZNF420	0.0430368	0.0197393	0.0333862	2.34081e-08	6.82827e-08	11	13	13	gene	Brain: DLPFC (PEC) genes :: Homogenate :: Genes :: EpiXcan	0.812939	0.845317	GRCh37
58	1	9095166	ENSG00000142583	SLC2A5	ADHD	Brain. DLPFC (PEC) genes	0.909402	0.363138	0.813906	1	ENSG00000142583	SLC2A5	0.0181552	0.120386	0.181972	1.37109e-43	1.48323e-42	27	29	29	gene	Brain: DLPFC (PEC) genes :: Homogenate :: Genes :: EpiXcan	0.812939	0.845333	GRCh37
2835	12	124155660	ENSG00000168778	TCTN2	ADHD	Brain. DLPFC (PEC) genes	0.909501	0.363086	0.813843	1	ENSG00000168778	TCTN2	0.0113271	0.254232	0.325722	2.57261e-86	6.9968e-85	29	30	30	gene	Brain: DLPFC (PEC) genes :: Homogenate :: Genes :: EpiXcan	0.812939	0.845333	GRCh37
7623	22	50432942	ENSG00000188263	IL17REL	ADHD	Brain. DLPFC (PEC) genes	-0.909561	0.363054	0.813843	1	ENSG00000188263	IL17REL	-18.4758	9.70818e-08	0.0874306	2.44629e-20	1.27022e-19	3	8	8	gene	Brain: DLPFC (PEC) genes :: Homogenate :: Genes :: EpiXcan	0.812939	0.845333	GRCh37
3234	14	52456193	ENSG00000087302	C14orf166	ADHD	Brain. DLPFC (PEC) genes	-0.909072	0.363312	0.814018	1	ENSG00000087302	C14orf166	-0.0123668	0.237973	0.285033	2.61189e-73	5.49339e-72	27	28	28	gene	Brain: DLPFC (PEC) genes :: Homogenate :: Genes :: EpiXcan	0.813029	0.845427	GRCh37
11238	8	144371846	ENSG00000185730	ZNF696	ADHD	Brain. DLPFC (PEC) genes	-0.908943	0.36338	0.814018	1	ENSG00000185730	ZNF696	-0.0417768	0.0221357	0.0332436	2.44763e-08	7.13382e-08	23	29	29	gene	Brain: DLPFC (PEC) genes :: Homogenate :: Genes :: EpiXcan	0.813029	0.845427	GRCh37
9105	5	72112139	ENSG00000083312	TNPO1	ADHD	Brain. DLPFC (PEC) genes	-0.908865	0.363421	0.814018	1	ENSG00000083312	TNPO1	-0.0633317	0.0155193	0.0125006	0.000678702	0.00144268	28	30	30	gene	Brain: DLPFC (PEC) genes :: Homogenate :: Genes :: EpiXcan	0.813029	0.845473	GRCh37
10237	7	16639401	ENSG00000106524	ANKMY2	ADHD	Brain. DLPFC (PEC) genes	-0.908796	0.363458	0.814018	1	ENSG00000106524	ANKMY2	-0.018046	0.128729	0.178424	1.83837e-42	1.94002e-41	20	22	22	gene	Brain: DLPFC (PEC) genes :: Homogenate :: Genes :: EpiXcan	0.813029	0.84548	GRCh37
1372	10	70939988	ENSG00000156502	SUPV3L1	ADHD	Brain. DLPFC (PEC) genes	-0.90837	0.363683	0.814018	1	ENSG00000156502	SUPV3L1	-0.0398379	0.0201127	0.0323344	4.10623e-08	1.17969e-07	16	18	18	gene	Brain: DLPFC (PEC) genes :: Homogenate :: Genes :: EpiXcan	0.813029	0.845558	GRCh37
9961	6	111921078	ENSG00000255389	Z97989.1	ADHD	Brain. DLPFC (PEC) genes	0.90837	0.363683	0.814018	1	ENSG00000255389	Z97989.1	0.00869401	0.535501	0.621927	4.29725e-232	1.32906e-229	45	48	48	gene	Brain: DLPFC (PEC) genes :: Homogenate :: Genes :: EpiXcan	0.813029	0.845558	GRCh37
6221	2	55861400	ENSG00000138035	PNPT1	ADHD	Brain. DLPFC (PEC) genes	-0.908255	0.363744	0.814021	1	ENSG00000138035	PNPT1	-0.0389486	0.0179304	0.0405925	5.93994e-10	1.89619e-09	8	8	8	gene	Brain: DLPFC (PEC) genes :: Homogenate :: Genes :: EpiXcan	0.813029	0.845613	GRCh37
867	1	179809102	ENSG00000169905	TOR1AIP2	ADHD	Brain. DLPFC (PEC) genes	0.908115	0.363817	0.814064	1	ENSG00000169905	TOR1AIP2	0.039148	0.0238412	0.0704163	2.14511e-16	9.54243e-16	30	39	39	gene	Brain: DLPFC (PEC) genes :: Homogenate :: Genes :: EpiXcan	0.813029	0.845621	GRCh37
11419	9	38566257	ENSG00000225345	SNX18P3	ADHD	Brain. DLPFC (PEC) genes	-0.908107	0.363822	0.814064	1	ENSG00000225345	SNX18P3	-0.0139726	0.166088	0.191933	4.00583e-46	4.61493e-45	41	51	51	pseudogene	Brain: DLPFC (PEC) genes :: Homogenate :: Genes :: EpiXcan	0.813029	0.845621	GRCh37
8341	3	195366861	ENSG00000272792	RP11-141C7.4	ADHD	Brain. DLPFC (PEC) genes	-0.907928	0.363916	0.814074	1	ENSG00000272792	RP11-141C7.4	-0.027133	0.0512245	0.076412	7.71501e-18	3.64864e-17	25	29	29	lincRNA_gene	Brain: DLPFC (PEC) genes :: Homogenate :: Genes :: EpiXcan	0.813029	0.845692	GRCh37
4167	16	29362067	ENSG00000271699	SNX29P2	ADHD	Brain. DLPFC (PEC) genes	0.907854	0.363955	0.814099	1	ENSG00000271699	SNX29P2	0.0795678	0.00619836	0.0146015	0.000244373	0.000536517	15	31	31	pseudogene	Brain: DLPFC (PEC) genes :: Homogenate :: Genes :: EpiXcan	0.813029	0.845727	GRCh37
6422	2	106679702	ENSG00000119147	C2orf40	ADHD	Brain. DLPFC (PEC) genes	-0.907722	0.364025	0.81415	1	ENSG00000119147	C2orf40	-0.0165056	0.139327	0.190302	1.76369e-45	2.00035e-44	34	34	34	gene	Brain: DLPFC (PEC) genes :: Homogenate :: Genes :: EpiXcan	0.813029	0.845756	GRCh37
8836	4	159236463	ENSG00000171509	RXFP1	ADHD	Brain. DLPFC (PEC) genes	-0.90724	0.36428	0.814504	1	ENSG00000171509	RXFP1	-0.0276864	0.043637	0.070659	1.81967e-16	8.12318e-16	37	39	39	gene	Brain: DLPFC (PEC) genes :: Homogenate :: Genes :: EpiXcan	0.813029	0.845921	GRCh37
1556	10	104238986	ENSG00000138107	ACTR1A	ADHD	Brain. DLPFC (PEC) genes	0.906946	0.364436	0.814504	1	ENSG00000138107	ACTR1A	0.0319188	0.0348697	0.0539614	5.50097e-13	2.08886e-12	17	17	17	gene	Brain: DLPFC (PEC) genes :: Homogenate :: Genes :: EpiXcan	0.813029	0.845959	GRCh37
3074	13	103338094	ENSG00000139780	METTL21C	ADHD	Brain. DLPFC (PEC) genes	-0.906886	0.364467	0.814504	1	ENSG00000139780	METTL21C	-0.0102748	0.312166	0.394781	2.9557e-110	1.29173e-108	86	100	100	gene	Brain: DLPFC (PEC) genes :: Homogenate :: Genes :: EpiXcan	0.813029	0.845959	GRCh37
4215	16	50099852	ENSG00000155393	HEATR3	ADHD	Brain. DLPFC (PEC) genes	-0.906895	0.364462	0.814504	1	ENSG00000155393	HEATR3	-0.0118134	0.247141	0.302895	1.2095e-78	2.7683e-77	22	23	23	gene	Brain: DLPFC (PEC) genes :: Homogenate :: Genes :: EpiXcan	0.813029	0.845959	GRCh37
9810	6	52916789	ENSG00000112146	FBXO9	ADHD	Brain. DLPFC (PEC) genes	0.906818	0.364503	0.814504	1	ENSG00000112146	FBXO9	0.0853946	0.00538906	0.0202565	1.54219e-05	3.71481e-05	4	4	4	gene	Brain: DLPFC (PEC) genes :: Homogenate :: Genes :: EpiXcan	0.813029	0.845959	GRCh37
3371	14	77248083	ENSG00000258301	VASH1-AS1	ADHD	Brain. DLPFC (PEC) genes	-0.906764	0.364532	0.814504	1	ENSG00000258301	VASH1-AS1	-0.0566919	0.0116123	0.0204687	1.216e-05	2.95088e-05	11	11	11	lincRNA_gene	Brain: DLPFC (PEC) genes :: Homogenate :: Genes :: EpiXcan	0.813029	0.84596	GRCh37
6020	19	58939999	ENSG00000268912	AC012313.5	ADHD	Brain. DLPFC (PEC) genes	0.90663	0.364603	0.814504	1	ENSG00000268912	AC012313.5	0.016719	0.124495	0.180297	4.18822e-43	4.48454e-42	13	13	13	lincRNA_gene	Brain: DLPFC (PEC) genes :: Homogenate :: Genes :: EpiXcan	0.813029	0.845973	GRCh37
5063	17	79349801	ENSG00000262223	AC110285.1	ADHD	Brain. DLPFC (PEC) genes	0.9063	0.364777	0.814707	1	ENSG00000262223	AC110285.1	0.0208313	0.12409	0.194775	4.76566e-47	5.59449e-46	4	9	9	lincRNA_gene	Brain: DLPFC (PEC) genes :: Homogenate :: Genes :: EpiXcan	0.813029	0.846051	GRCh37
9098	5	70529154	ENSG00000254276	RP11-1198D22.2	ADHD	Brain. DLPFC (PEC) genes	0.906281	0.364787	0.814707	1	ENSG00000254276	RP11-1198D22.2	0.030542	0.0467307	0.078752	2.86188e-18	1.37667e-17	12	36	36	pseudogene	Brain: DLPFC (PEC) genes :: Homogenate :: Genes :: EpiXcan	0.813029	0.846051	GRCh37
6044	2	6072819	ENSG00000232044	LINC01105	ADHD	Brain. DLPFC (PEC) genes	-0.906002	0.364935	0.814736	1	ENSG00000232044	LINC01105	-0.0431684	0.017892	0.0231787	2.97333e-06	7.55755e-06	20	21	21	processed_transcript	Brain: DLPFC (PEC) genes :: Homogenate :: Genes :: EpiXcan	0.813029	0.846076	GRCh37
8051	3	119373360	ENSG00000138495	COX17	ADHD	Brain. DLPFC (PEC) genes	0.905933	0.364972	0.814736	1	ENSG00000138495	COX17	0.056261	0.0113829	0.0178859	4.63856e-05	0.000107659	12	12	12	gene	Brain: DLPFC (PEC) genes :: Homogenate :: Genes :: EpiXcan	0.813029	0.846076	GRCh37
8268	3	171318195	ENSG00000075651	PLD1	ADHD	Brain. DLPFC (PEC) genes	0.905974	0.36495	0.814736	1	ENSG00000075651	PLD1	0.0178522	0.110546	0.145765	1.58787e-34	1.33715e-33	34	36	36	gene	Brain: DLPFC (PEC) genes :: Homogenate :: Genes :: EpiXcan	0.813029	0.846076	GRCh37
8070	3	122283085	ENSG00000163840	DTX3L	ADHD	Brain. DLPFC (PEC) genes	-0.905671	0.36511	0.814803	1	ENSG00000163840	DTX3L	-0.0493974	0.0177094	0.0214473	7.80427e-06	1.92762e-05	35	37	37	gene	Brain: DLPFC (PEC) genes :: Homogenate :: Genes :: EpiXcan	0.813029	0.846172	GRCh37
4942	17	64298754	ENSG00000154229	PRKCA	ADHD	Brain. DLPFC (PEC) genes	0.905634	0.36513	0.814803	1	ENSG00000154229	PRKCA	0.0265338	0.0573544	0.051588	2.88361e-12	1.05384e-11	63	73	73	gene	Brain: DLPFC (PEC) genes :: Homogenate :: Genes :: EpiXcan	0.813029	0.846182	GRCh37
3433	14	94594116	ENSG00000119632	IFI27L2	ADHD	Brain. DLPFC (PEC) genes	0.905575	0.365161	0.814803	1	ENSG00000119632	IFI27L2	0.0167878	0.132024	0.193617	1.84718e-46	2.14032e-45	41	42	42	gene	Brain: DLPFC (PEC) genes :: Homogenate :: Genes :: EpiXcan	0.813029	0.846184	GRCh37
5216	18	33161081	ENSG00000141429	GALNT1	ADHD	Brain. DLPFC (PEC) genes	0.905596	0.36515	0.814803	1	ENSG00000141429	GALNT1	0.0344192	0.0353424	0.0525821	1.61934e-12	5.98332e-12	21	26	26	gene	Brain: DLPFC (PEC) genes :: Homogenate :: Genes :: EpiXcan	0.813029	0.846184	GRCh37
7405	22	24577227	ENSG00000099994	SUSD2	ADHD	Brain. DLPFC (PEC) genes	0.905524	0.365188	0.814803	1	ENSG00000099994	SUSD2	0.0391282	0.0344261	0.0288747	1.97193e-07	5.43979e-07	32	60	60	gene	Brain: DLPFC (PEC) genes :: Homogenate :: Genes :: EpiXcan	0.813029	0.846201	GRCh37
2351	12	10564911	ENSG00000255641	AC068775.2	ADHD	Brain. DLPFC (PEC) genes	0.90481	0.365566	0.815057	1	ENSG00000255641	AC068775.2	0.0369663	0.0225222	0.0340723	1.60446e-08	4.73295e-08	23	27	27	gene	Brain: DLPFC (PEC) genes :: Homogenate :: Genes :: EpiXcan	0.813446	0.846393	GRCh37
10492	7	86974997	ENSG00000005469	CROT	ADHD	Brain. DLPFC (PEC) genes	-0.904749	0.365598	0.815057	1	ENSG00000005469	CROT	-0.0423278	0.0146134	0.01852	3.42536e-05	8.03359e-05	31	32	32	gene	Brain: DLPFC (PEC) genes :: Homogenate :: Genes :: EpiXcan	0.813446	0.846393	GRCh37
8953	5	13690440	ENSG00000039139	DNAH5	ADHD	Brain. DLPFC (PEC) genes	-0.90459	0.365683	0.815057	1	ENSG00000039139	DNAH5	-0.01044	0.346092	0.383657	6.5198e-106	2.63457e-104	95	103	103	gene	Brain: DLPFC (PEC) genes :: Homogenate :: Genes :: EpiXcan	0.813446	0.846451	GRCh37
8820	4	155456158	ENSG00000171566	PLRG1	ADHD	Brain. DLPFC (PEC) genes	0.904411	0.365778	0.815057	1	ENSG00000171566	PLRG1	0.0262709	0.0444997	0.0706142	1.66098e-16	7.42992e-16	17	28	28	gene	Brain: DLPFC (PEC) genes :: Homogenate :: Genes :: EpiXcan	0.813446	0.846509	GRCh37
7600	22	45528901	ENSG00000226328	NUP50-AS1	ADHD	Brain. DLPFC (PEC) genes	-0.904388	0.36579	0.815057	1	ENSG00000226328	NUP50-AS1	-0.0246212	0.058896	0.100141	3.26117e-23	1.88754e-22	17	19	19	lincRNA_gene	Brain: DLPFC (PEC) genes :: Homogenate :: Genes :: EpiXcan	0.813446	0.846519	GRCh37
3867	15	90207596	ENSG00000166819	PLIN1	ADHD	Brain. DLPFC (PEC) genes	-0.904255	0.36586	0.815057	1	ENSG00000166819	PLIN1	-0.0267667	0.0517451	0.0660488	1.39285e-15	5.97778e-15	21	27	27	gene	Brain: DLPFC (PEC) genes :: Homogenate :: Genes :: EpiXcan	0.813446	0.846541	GRCh37
9942	6	109703998	ENSG00000260273	AL359711.2	ADHD	Brain. DLPFC (PEC) genes	0.904334	0.365819	0.815057	1	ENSG00000260273	AL359711.2	0.0345861	0.0309319	0.042209	2.99047e-10	9.73446e-10	16	21	21	gene	Brain: DLPFC (PEC) genes :: Homogenate :: Genes :: EpiXcan	0.813446	0.846541	GRCh37
7427	22	27042392	ENSG00000225783	MIAT	ADHD	Brain. DLPFC (PEC) genes	0.903397	0.366315	0.815165	1	ENSG00000225783	MIAT	0.0257586	0.0548399	0.079644	1.60816e-18	7.81847e-18	31	35	35	lincRNA_gene	Brain: DLPFC (PEC) genes :: Homogenate :: Genes :: EpiXcan	0.813503	0.846798	GRCh37
8041	3	115521235	ENSG00000185565	LSAMP	ADHD	Brain. DLPFC (PEC) genes	0.903497	0.366262	0.815165	1	ENSG00000185565	LSAMP	0.0399257	0.0230882	0.0186467	3.13834e-05	7.37764e-05	40	43	43	gene	Brain: DLPFC (PEC) genes :: Homogenate :: Genes :: EpiXcan	0.813503	0.846798	GRCh37
9700	6	33282183	ENSG00000236104	ZBTB22	ADHD	Brain. DLPFC (PEC) genes	0.903345	0.366343	0.815165	1	ENSG00000236104	ZBTB22	0.00846321	0.444445	0.488925	2.00355e-152	1.7079e-150	44	51	51	gene	Brain: DLPFC (PEC) genes :: Homogenate :: Genes :: EpiXcan	0.813503	0.846799	GRCh37
9893	6	89319985	ENSG00000111880	RNGTT	ADHD	Brain. DLPFC (PEC) genes	-0.903001	0.366525	0.815165	1	ENSG00000111880	RNGTT	-0.0360364	0.0310942	0.0556429	2.98639e-13	1.14664e-12	8	8	8	gene	Brain: DLPFC (PEC) genes :: Homogenate :: Genes :: EpiXcan	0.813503	0.846868	GRCh37
5841	19	49316274	ENSG00000087076	HSD17B14	ADHD	Brain. DLPFC (PEC) genes	0.902785	0.36664	0.815165	1	ENSG00000087076	HSD17B14	0.0251811	0.0658153	0.0933028	1.13492e-21	6.1711e-21	33	40	40	gene	Brain: DLPFC (PEC) genes :: Homogenate :: Genes :: EpiXcan	0.813503	0.846879	GRCh37
8751	4	121606074	ENSG00000138738	PRDM5	ADHD	Brain. DLPFC (PEC) genes	-0.902887	0.366586	0.815165	1	ENSG00000138738	PRDM5	-0.0151045	0.0692773	0.0989589	5.80389e-23	3.32099e-22	21	24	24	gene	Brain: DLPFC (PEC) genes :: Homogenate :: Genes :: EpiXcan	0.813503	0.846879	GRCh37
4023	16	4239375	ENSG00000185739	SRL	ADHD	Brain. DLPFC (PEC) genes	-0.902677	0.366697	0.815165	1	ENSG00000185739	SRL	-0.0798875	0.00894001	0.0193979	2.26825e-05	5.38629e-05	14	16	16	gene	Brain: DLPFC (PEC) genes :: Homogenate :: Genes :: EpiXcan	0.813503	0.846881	GRCh37
5675	19	37001597	ENSG00000254004	ZNF260	ADHD	Brain. DLPFC (PEC) genes	0.902718	0.366676	0.815165	1	ENSG00000254004	ZNF260	0.0156772	0.135772	0.172201	1.6424e-40	1.63589e-39	30	36	36	gene	Brain: DLPFC (PEC) genes :: Homogenate :: Genes :: EpiXcan	0.813503	0.846881	GRCh37
9788	6	46517541	ENSG00000146233	CYP39A1	ADHD	Brain. DLPFC (PEC) genes	-0.902572	0.366753	0.815165	1	ENSG00000146233	CYP39A1	-0.0487062	0.0156207	0.0411403	5.07216e-10	1.62736e-09	3	3	3	gene	Brain: DLPFC (PEC) genes :: Homogenate :: Genes :: EpiXcan	0.813503	0.846882	GRCh37
3555	15	34817408	ENSG00000215252	GOLGA8B	ADHD	Brain. DLPFC (PEC) genes	-0.902523	0.366779	0.815165	1	ENSG00000215252	GOLGA8B	-0.0145552	0.227825	0.240734	2.28232e-59	3.55446e-58	155	202	202	gene	Brain: DLPFC (PEC) genes :: Homogenate :: Genes :: EpiXcan	0.813503	0.846897	GRCh37
5090	17	80612849	ENSG00000141542	RAB40B	ADHD	Brain. DLPFC (PEC) genes	-0.902481	0.366801	0.815165	1	ENSG00000141542	RAB40B	-0.0233767	0.073649	0.0951367	6.69487e-22	3.67897e-21	32	57	57	gene	Brain: DLPFC (PEC) genes :: Homogenate :: Genes :: EpiXcan	0.813503	0.84691	GRCh37
1668	10	134779038	ENSG00000240707	LINC01168	ADHD	Brain. DLPFC (PEC) genes	-0.902103	0.367002	0.815165	1	ENSG00000240707	LINC01168	-0.0295719	0.0483278	0.0436873	1.33167e-10	4.42251e-10	46	80	80	lincRNA_gene	Brain: DLPFC (PEC) genes :: Homogenate :: Genes :: EpiXcan	0.813503	0.846963	GRCh37
2064	11	73386683	ENSG00000175582	RAB6A	ADHD	Brain. DLPFC (PEC) genes	0.902087	0.367011	0.815165	1	ENSG00000175582	RAB6A	0.0153458	0.145169	0.20285	3.21107e-49	3.96844e-48	17	18	18	gene	Brain: DLPFC (PEC) genes :: Homogenate :: Genes :: EpiXcan	0.813503	0.846963	GRCh37
7999	3	101292939	ENSG00000081154	PCNP	ADHD	Brain. DLPFC (PEC) genes	-0.902143	0.366981	0.815165	1	ENSG00000081154	PCNP	-0.05434	0.0117282	0.0191411	2.58197e-05	6.11021e-05	16	18	18	gene	Brain: DLPFC (PEC) genes :: Homogenate :: Genes :: EpiXcan	0.813503	0.846963	GRCh37
71	1	11126675	ENSG00000171824	EXOSC10	ADHD	Brain. DLPFC (PEC) genes	-0.901988	0.367063	0.815165	1	ENSG00000171824	EXOSC10	-0.0327393	0.0329722	0.0569379	2.09439e-13	8.10474e-13	12	14	14	gene	Brain: DLPFC (PEC) genes :: Homogenate :: Genes :: EpiXcan	0.813503	0.846966	GRCh37
10698	7	134868590	ENSG00000105875	WDR91	ADHD	Brain. DLPFC (PEC) genes	-0.901976	0.36707	0.815165	1	ENSG00000105875	WDR91	-0.0332943	0.03603	0.063705	5.74397e-15	2.39653e-14	12	12	12	gene	Brain: DLPFC (PEC) genes :: Homogenate :: Genes :: EpiXcan	0.813503	0.846966	GRCh37
4753	17	40177594	ENSG00000187595	ZNF385C	ADHD	Brain. DLPFC (PEC) genes	0.901806	0.36716	0.815165	1	ENSG00000187595	ZNF385C	0.0231032	0.0641975	0.0936659	8.83885e-22	4.83292e-21	18	22	22	gene	Brain: DLPFC (PEC) genes :: Homogenate :: Genes :: EpiXcan	0.813503	0.84705	GRCh37
10968	8	37716136	ENSG00000156675	RAB11FIP1	ADHD	Brain. DLPFC (PEC) genes	0.901643	0.367246	0.815165	1	ENSG00000156675	RAB11FIP1	0.0487442	0.0139681	0.0305678	8.64976e-08	2.43514e-07	10	16	16	gene	Brain: DLPFC (PEC) genes :: Homogenate :: Genes :: EpiXcan	0.813503	0.847072	GRCh37
2300	12	1099675	ENSG00000082805	ERC1	ADHD	Brain. DLPFC (PEC) genes	-0.901498	0.367323	0.815165	1	ENSG00000082805	ERC1	-0.0308522	0.0441222	0.0665837	8.07811e-16	3.5056e-15	35	43	43	gene	Brain: DLPFC (PEC) genes :: Homogenate :: Genes :: EpiXcan	0.813503	0.847103	GRCh37
4225	16	55542910	ENSG00000087253	LPCAT2	ADHD	Brain. DLPFC (PEC) genes	-0.901431	0.367359	0.815165	1	ENSG00000087253	LPCAT2	-0.0136225	0.203072	0.253897	2.83759e-63	4.75706e-62	31	31	31	gene	Brain: DLPFC (PEC) genes :: Homogenate :: Genes :: EpiXcan	0.813503	0.847103	GRCh37
5667	19	36641824	ENSG00000161281	COX7A1	ADHD	Brain. DLPFC (PEC) genes	-0.901471	0.367338	0.815165	1	ENSG00000161281	COX7A1	-0.0315057	0.0485216	0.166885	1.9637e-39	1.90557e-38	34	43	43	gene	Brain: DLPFC (PEC) genes :: Homogenate :: Genes :: EpiXcan	0.813503	0.847103	GRCh37
7497	22	36677327	ENSG00000100345	MYH9	ADHD	Brain. DLPFC (PEC) genes	-0.901334	0.367411	0.815224	1	ENSG00000100345	MYH9	-0.0580876	0.0119795	0.031361	5.98066e-08	1.70098e-07	6	7	7	gene	Brain: DLPFC (PEC) genes :: Homogenate :: Genes :: EpiXcan	0.813503	0.847123	GRCh37
4107	16	19727778	ENSG00000174628	IQCK	ADHD	Brain. DLPFC (PEC) genes	-0.901018	0.367579	0.815253	1	ENSG00000174628	IQCK	-0.0446212	0.0218073	0.040355	8.15406e-10	2.58148e-09	26	35	35	gene	Brain: DLPFC (PEC) genes :: Homogenate :: Genes :: EpiXcan	0.813717	0.847231	GRCh37
1771	11	7686331	ENSG00000166394	CYB5R2	ADHD	Brain. DLPFC (PEC) genes	-0.900862	0.367662	0.815271	1	ENSG00000166394	CYB5R2	-0.019082	0.0749915	0.105141	1.80885e-24	1.09037e-23	48	55	55	gene	Brain: DLPFC (PEC) genes :: Homogenate :: Genes :: EpiXcan	0.813717	0.847269	GRCh37
1679	10	135294742	ENSG00000273336	OR7M1P	ADHD	Brain. DLPFC (PEC) genes	-0.900761	0.367715	0.815271	1	ENSG00000273336	OR7M1P	-0.0434846	0.0197399	0.046616	3.19312e-11	1.09966e-10	7	14	14	pseudogene	Brain: DLPFC (PEC) genes :: Homogenate :: Genes :: EpiXcan	0.813717	0.847325	GRCh37
5931	19	54006646	ENSG00000213777	AC011487.1	ADHD	Brain. DLPFC (PEC) genes	-0.900524	0.367841	0.815341	1	ENSG00000213777	AC011487.1	-0.0235523	0.0621929	0.0826588	3.77072e-19	1.87634e-18	31	37	37	pseudogene	Brain: DLPFC (PEC) genes :: Homogenate :: Genes :: EpiXcan	0.813842	0.847393	GRCh37
11363	9	33290509	ENSG00000086102	NFX1	ADHD	Brain. DLPFC (PEC) genes	-0.90019	0.368019	0.815413	1	ENSG00000086102	NFX1	-0.0327143	0.0395227	0.0629374	8.83817e-15	3.65214e-14	20	24	24	gene	Brain: DLPFC (PEC) genes :: Homogenate :: Genes :: EpiXcan	0.814024	0.847472	GRCh37
8400	4	1205236	ENSG00000159692	CTBP1	ADHD	Brain. DLPFC (PEC) genes	0.899731	0.368263	0.815552	1	ENSG00000159692	CTBP1	0.0477544	0.0166788	0.0239827	2.44091e-06	6.23578e-06	13	23	23	gene	Brain: DLPFC (PEC) genes :: Homogenate :: Genes :: EpiXcan	0.814024	0.84758	GRCh37
9609	6	24403153	ENSG00000124532	MRS2	ADHD	Brain. DLPFC (PEC) genes	-0.899778	0.368238	0.815552	1	ENSG00000124532	MRS2	-0.0126691	0.217642	0.288807	6.13445e-74	1.29586e-72	16	19	19	gene	Brain: DLPFC (PEC) genes :: Homogenate :: Genes :: EpiXcan	0.814024	0.84758	GRCh37
5656	19	36233365	ENSG00000161265	U2AF1L4	ADHD	Brain. DLPFC (PEC) genes	-0.899597	0.368335	0.815577	1	ENSG00000161265	U2AF1L4	-0.0194215	0.0966952	0.126905	2.01346e-29	1.43579e-28	16	19	19	gene	Brain: DLPFC (PEC) genes :: Homogenate :: Genes :: EpiXcan	0.814024	0.847612	GRCh37
3063	13	99853028	ENSG00000134882	UBAC2	ADHD	Brain. DLPFC (PEC) genes	-0.899522	0.368375	0.81558	1	ENSG00000134882	UBAC2	-0.0251788	0.0548829	0.0728158	5.24076e-17	2.39402e-16	34	34	34	gene	Brain: DLPFC (PEC) genes :: Homogenate :: Genes :: EpiXcan	0.814024	0.847632	GRCh37
9638	6	26924771	ENSG00000224843	LINC00240	ADHD	Brain. DLPFC (PEC) genes	-0.899477	0.368399	0.815581	1	ENSG00000224843	LINC00240	-0.021258	0.094324	0.0651656	3.19943e-15	1.35006e-14	49	57	57	lincRNA_gene	Brain: DLPFC (PEC) genes :: Homogenate :: Genes :: EpiXcan	0.814024	0.847646	GRCh37
5250	18	48405419	ENSG00000082212	ME2	ADHD	Brain. DLPFC (PEC) genes	0.899346	0.368468	0.815673	1	ENSG00000082212	ME2	0.0482855	0.0233072	0.0187866	2.83494e-05	6.6872e-05	35	39	39	gene	Brain: DLPFC (PEC) genes :: Homogenate :: Genes :: EpiXcan	0.814024	0.847693	GRCh37
11317	9	14588795	ENSG00000272871	AL159169.2	ADHD	Brain. DLPFC (PEC) genes	0.899263	0.368512	0.815673	1	ENSG00000272871	AL159169.2	0.0351859	0.0302384	0.0400422	9.07839e-10	2.86884e-09	20	22	22	lincRNA_gene	Brain: DLPFC (PEC) genes :: Homogenate :: Genes :: EpiXcan	0.814024	0.847693	GRCh37
1431	10	81727969	ENSG00000273372	SFTPD-AS1	ADHD	Brain. DLPFC (PEC) genes	0.899197	0.368548	0.815673	1	ENSG00000273372	SFTPD-AS1	0.0172967	0.103069	0.161857	6.13374e-38	5.68024e-37	87	99	99	lincRNA_gene	Brain: DLPFC (PEC) genes :: Homogenate :: Genes :: EpiXcan	0.814024	0.847723	GRCh37
8385	4	646639	ENSG00000242686	AC107464.1	ADHD	Brain. DLPFC (PEC) genes	-0.898972	0.368668	0.815701	1	ENSG00000242686	AC107464.1	-0.0315336	0.0593799	0.192435	1.18254e-46	1.37482e-45	11	14	14	gene	Brain: DLPFC (PEC) genes :: Homogenate :: Genes :: EpiXcan	0.814135	0.847847	GRCh37
8999	5	38556888	ENSG00000244968	LIFR-AS1	ADHD	Brain. DLPFC (PEC) genes	-0.89836	0.368993	0.815933	1	ENSG00000244968	LIFR-AS1	-0.0578437	0.0112285	0.0105142	0.00189547	0.00390689	22	26	26	gene	Brain: DLPFC (PEC) genes :: Homogenate :: Genes :: EpiXcan	0.814525	0.84799	GRCh37
7174	21	15278281	ENSG00000230965	SNX18P13	ADHD	Brain. DLPFC (PEC) genes	0.898202	0.369078	0.815933	1	ENSG00000230965	SNX18P13	0.0576645	0.0101814	0.0981142	1.16637e-22	6.59724e-22	31	40	40	pseudogene	Brain: DLPFC (PEC) genes :: Homogenate :: Genes :: EpiXcan	0.814525	0.848021	GRCh37
8474	4	20730239	ENSG00000185774	KCNIP4	ADHD	Brain. DLPFC (PEC) genes	0.898141	0.36911	0.815933	1	ENSG00000185774	KCNIP4	0.00856589	0.480944	0.549023	9.39746e-184	1.32576e-181	49	49	49	gene	Brain: DLPFC (PEC) genes :: Homogenate :: Genes :: EpiXcan	0.814525	0.848026	GRCh37
11726	9	139933922	ENSG00000107281	NPDC1	ADHD	Brain. DLPFC (PEC) genes	-0.898024	0.369173	0.815933	1	ENSG00000107281	NPDC1	-0.097094	0.00556517	0.0228441	3.5686e-06	9.01833e-06	4	6	6	gene	Brain: DLPFC (PEC) genes :: Homogenate :: Genes :: EpiXcan	0.814525	0.848048	GRCh37
2307	12	3900213	ENSG00000111224	PARP11	ADHD	Brain. DLPFC (PEC) genes	0.897974	0.369199	0.815933	1	ENSG00000111224	PARP11	0.0143232	0.198486	0.246461	2.36312e-61	3.82091e-60	33	38	38	gene	Brain: DLPFC (PEC) genes :: Homogenate :: Genes :: EpiXcan	0.814525	0.848063	GRCh37
7549	22	41601209	ENSG00000100395	L3MBTL2	ADHD	Brain. DLPFC (PEC) genes	-0.897859	0.369261	0.815933	1	ENSG00000100395	L3MBTL2	-0.0226085	0.0720566	0.0788011	1.8408e-18	8.93509e-18	43	52	52	gene	Brain: DLPFC (PEC) genes :: Homogenate :: Genes :: EpiXcan	0.814525	0.848111	GRCh37
9094	5	70330784	ENSG00000145736	GTF2H2	ADHD	Brain. DLPFC (PEC) genes	-0.897609	0.369394	0.815952	1	ENSG00000145736	GTF2H2	-0.0391648	0.0276263	0.100185	2.78385e-23	1.61553e-22	33	49	49	gene	Brain: DLPFC (PEC) genes :: Homogenate :: Genes :: EpiXcan	0.814536	0.848138	GRCh37
5916	19	53430388	ENSG00000180257	ZNF816	ADHD	Brain. DLPFC (PEC) genes	-0.897245	0.369588	0.815997	1	ENSG00000180257	ZNF816	-0.0222554	0.0805565	0.153198	6.26192e-36	5.48919e-35	33	54	54	gene	Brain: DLPFC (PEC) genes :: Homogenate :: Genes :: EpiXcan	0.814536	0.848182	GRCh37
7314	21	48018875	ENSG00000160307	S100B	ADHD	Brain. DLPFC (PEC) genes	0.897217	0.369603	0.815997	1	ENSG00000160307	S100B	0.0194978	0.104108	0.174511	4.42973e-41	4.49192e-40	22	40	40	gene	Brain: DLPFC (PEC) genes :: Homogenate :: Genes :: EpiXcan	0.814536	0.848182	GRCh37
7563	22	42372276	ENSG00000100167	SEPT3	ADHD	Brain. DLPFC (PEC) genes	-0.897069	0.369682	0.816044	1	ENSG00000100167	SEPT3	-0.0337318	0.0281469	0.0210024	1.01188e-05	2.47521e-05	43	50	50	gene	Brain: DLPFC (PEC) genes :: Homogenate :: Genes :: EpiXcan	0.814536	0.848182	GRCh37
11024	8	65285885	ENSG00000254377	MIR124-2HG	ADHD	Brain. DLPFC (PEC) genes	-0.897092	0.36967	0.816044	1	ENSG00000254377	MIR124-2HG	-0.0392723	0.0232936	0.0417685	3.74249e-10	1.2083e-09	29	31	31	lincRNA_gene	Brain: DLPFC (PEC) genes :: Homogenate :: Genes :: EpiXcan	0.814536	0.848182	GRCh37
11510	9	99488172	ENSG00000233820	AL589843.2	ADHD	Brain. DLPFC (PEC) genes	-0.897369	0.369522	0.815997	1	ENSG00000233820	AL589843.2	-0.0102907	0.361064	0.420267	1.20883e-122	6.67317e-121	11	14	14	pseudogene	Brain: DLPFC (PEC) genes :: Homogenate :: Genes :: EpiXcan	0.814536	0.848182	GRCh37
3940	16	230452	ENSG00000086506	HBQ1	ADHD	Brain. DLPFC (PEC) genes	0.896729	0.369863	0.816147	1	ENSG00000086506	HBQ1	0.0682488	0.01494	0.032453	3.51737e-08	1.01596e-07	9	34	34	gene	Brain: DLPFC (PEC) genes :: Homogenate :: Genes :: EpiXcan	0.814654	0.84835	GRCh37
9782	6	45388816	ENSG00000271857	AL096865.1	ADHD	Brain. DLPFC (PEC) genes	-0.896668	0.369896	0.816147	1	ENSG00000271857	AL096865.1	-0.0998983	0.00312401	0.0143874	0.000273945	0.000598935	2	2	2	gene	Brain: DLPFC (PEC) genes :: Homogenate :: Genes :: EpiXcan	0.814654	0.848353	GRCh37
9509	5	179261436	ENSG00000161010	MRNIP	ADHD	Brain. DLPFC (PEC) genes	-0.896526	0.369972	0.816147	1	ENSG00000161010	MRNIP	-0.0132096	0.251534	0.317714	2.38095e-83	6.02709e-82	22	27	27	gene	Brain: DLPFC (PEC) genes :: Homogenate :: Genes :: EpiXcan	0.814654	0.848368	GRCh37
11438	9	77675489	ENSG00000106733	NMRK1	ADHD	Brain. DLPFC (PEC) genes	0.896415	0.370031	0.816212	1	ENSG00000106733	NMRK1	0.00743225	0.698999	0.763116	0	0	57	61	61	gene	Brain: DLPFC (PEC) genes :: Homogenate :: Genes :: EpiXcan	0.814654	0.848413	GRCh37
11396	9	35808042	ENSG00000137098	SPAG8	ADHD	Brain. DLPFC (PEC) genes	0.896279	0.370104	0.816214	1	ENSG00000137098	SPAG8	0.098032	0.00459043	0.0160843	0.000105099	0.000237309	2	2	2	gene	Brain: DLPFC (PEC) genes :: Homogenate :: Genes :: EpiXcan	0.814654	0.848469	GRCh37
2027	11	66824289	ENSG00000173156	RHOD	ADHD	Brain. DLPFC (PEC) genes	0.896189	0.370152	0.816269	1	ENSG00000173156	RHOD	0.0207633	0.0500612	0.0736879	3.84422e-17	1.76543e-16	10	10	10	gene	Brain: DLPFC (PEC) genes :: Homogenate :: Genes :: EpiXcan	0.814654	0.848514	GRCh37
6075	2	11805495	ENSG00000230044	AC110754.1	ADHD	Brain. DLPFC (PEC) genes	-0.895961	0.370274	0.816325	1	ENSG00000230044	AC110754.1	-0.0738225	0.00606946	0.0133465	0.000430639	0.000929309	27	32	32	pseudogene	Brain: DLPFC (PEC) genes :: Homogenate :: Genes :: EpiXcan	0.814769	0.848623	GRCh37
11294	9	4792869	ENSG00000120158	RCL1	ADHD	Brain. DLPFC (PEC) genes	0.895761	0.37038	0.816355	1	ENSG00000120158	RCL1	0.0653509	0.00892939	0.0142387	0.000266961	0.0005843	16	18	18	gene	Brain: DLPFC (PEC) genes :: Homogenate :: Genes :: EpiXcan	0.81485	0.848671	GRCh37
3709	15	65204101	ENSG00000166839	ANKDD1A	ADHD	Brain. DLPFC (PEC) genes	0.895551	0.370493	0.816358	1	ENSG00000166839	ANKDD1A	0.0192199	0.108109	0.141717	5.15892e-33	4.14018e-32	21	23	23	gene	Brain: DLPFC (PEC) genes :: Homogenate :: Genes :: EpiXcan	0.814945	0.848744	GRCh37
6613	2	173940163	ENSG00000091436	MAP3K20	ADHD	Brain. DLPFC (PEC) genes	0.895353	0.370599	0.816358	1	ENSG00000091436	MAP3K20	0.0757294	0.00646435	0.0165674	9.09693e-05	0.000206215	8	8	8	gene	Brain: DLPFC (PEC) genes :: Homogenate :: Genes :: EpiXcan	0.815025	0.848775	GRCh37
5955	19	56909335	ENSG00000198440	ZNF583	ADHD	Brain. DLPFC (PEC) genes	-0.895142	0.370711	0.816511	1	ENSG00000198440	ZNF583	-0.0454432	0.0139701	0.0300441	1.09336e-07	3.05811e-07	20	28	28	gene	Brain: DLPFC (PEC) genes :: Homogenate :: Genes :: EpiXcan	0.815042	0.848892	GRCh37
8994	5	36666316	ENSG00000250155	AC008957.1	ADHD	Brain. DLPFC (PEC) genes	0.894934	0.370822	0.816588	1	ENSG00000250155	AC008957.1	0.0278352	0.0370695	0.0584589	8.36475e-14	3.30318e-13	9	13	13	gene	Brain: DLPFC (PEC) genes :: Homogenate :: Genes :: EpiXcan	0.815042	0.848973	GRCh37
2955	13	38136720	ENSG00000133110	POSTN	ADHD	Brain. DLPFC (PEC) genes	-0.894816	0.370885	0.816588	1	ENSG00000133110	POSTN	-0.0362661	0.0274609	0.055466	4.14822e-13	1.58041e-12	28	30	30	gene	Brain: DLPFC (PEC) genes :: Homogenate :: Genes :: EpiXcan	0.815042	0.849001	GRCh37
8950	5	10275987	ENSG00000164237	CMBL	ADHD	Brain. DLPFC (PEC) genes	-0.894767	0.370912	0.816588	1	ENSG00000164237	CMBL	-0.0427927	0.0168467	0.0433945	1.68529e-10	5.57389e-10	19	20	20	gene	Brain: DLPFC (PEC) genes :: Homogenate :: Genes :: EpiXcan	0.815042	0.849001	GRCh37
8046	3	119148347	ENSG00000176142	TMEM39A	ADHD	Brain. DLPFC (PEC) genes	0.894689	0.370953	0.816589	1	ENSG00000176142	TMEM39A	0.0705095	0.00710003	0.0227323	4.07872e-06	1.02666e-05	11	11	11	gene	Brain: DLPFC (PEC) genes :: Homogenate :: Genes :: EpiXcan	0.815042	0.84904	GRCh37
1429	10	81601114	ENSG00000228570	NUTM2E	ADHD	Brain. DLPFC (PEC) genes	0.894447	0.371083	0.816704	1	ENSG00000228570	NUTM2E	0.0201798	0.158212	0.262714	1.71643e-65	3.03794e-64	28	34	34	gene	Brain: DLPFC (PEC) genes :: Homogenate :: Genes :: EpiXcan	0.815173	0.84914	GRCh37
10550	7	99746530	ENSG00000188186	LAMTOR4	ADHD	Brain. DLPFC (PEC) genes	-0.894155	0.371239	0.816944	1	ENSG00000188186	LAMTOR4	-0.0230532	0.0563416	0.0506195	3.71805e-12	1.35061e-11	44	49	49	gene	Brain: DLPFC (PEC) genes :: Homogenate :: Genes :: EpiXcan	0.815364	0.849219	GRCh37
8327	3	193119866	ENSG00000127249	ATP13A4	ADHD	Brain. DLPFC (PEC) genes	-0.894021	0.37131	0.816945	1	ENSG00000127249	ATP13A4	-0.0377385	0.0291696	0.049277	7.42622e-12	2.64897e-11	22	28	28	gene	Brain: DLPFC (PEC) genes :: Homogenate :: Genes :: EpiXcan	0.815368	0.849234	GRCh37
5117	18	3066805	ENSG00000101605	MYOM1	ADHD	Brain. DLPFC (PEC) genes	0.893368	0.37166	0.817349	1	ENSG00000101605	MYOM1	0.0454987	0.0249319	0.031808	5.05898e-08	1.44515e-07	24	29	29	gene	Brain: DLPFC (PEC) genes :: Homogenate :: Genes :: EpiXcan	0.815983	0.849458	GRCh37
2542	12	54789045	ENSG00000161638	ITGA5	ADHD	Brain. DLPFC (PEC) genes	-0.892891	0.371916	0.817423	1	ENSG00000161638	ITGA5	-0.0796449	0.00710518	0.0194157	2.16839e-05	5.15981e-05	8	8	8	gene	Brain: DLPFC (PEC) genes :: Homogenate :: Genes :: EpiXcan	0.816392	0.849556	GRCh37
1774	11	8245851	ENSG00000166407	LMO1	ADHD	Brain. DLPFC (PEC) genes	-0.892507	0.372121	0.817462	1	ENSG00000166407	LMO1	-0.0558318	0.0215557	0.0315684	6.09009e-08	1.73129e-07	18	18	18	gene	Brain: DLPFC (PEC) genes :: Homogenate :: Genes :: EpiXcan	0.816625	0.849711	GRCh37
4643	17	20492371	ENSG00000188013	AC087499.1	ADHD	Brain. DLPFC (PEC) genes	-0.892409	0.372174	0.817462	1	ENSG00000188013	AC087499.1	-0.035993	0.0381608	0.0575605	1.4684e-13	5.72456e-13	16	29	29	pseudogene	Brain: DLPFC (PEC) genes :: Homogenate :: Genes :: EpiXcan	0.816625	0.849714	GRCh37
7781	3	39448180	ENSG00000168028	RPSA	ADHD	Brain. DLPFC (PEC) genes	0.891844	0.372476	0.817462	1	ENSG00000168028	RPSA	0.0118187	0.26348	0.289622	4.92316e-74	1.04181e-72	42	46	46	gene	Brain: DLPFC (PEC) genes :: Homogenate :: Genes :: EpiXcan	0.816625	0.849867	GRCh37
10201	7	6485584	ENSG00000136240	KDELR2	ADHD	Brain. DLPFC (PEC) genes	0.891732	0.372537	0.817462	1	ENSG00000136240	KDELR2	0.0273532	0.045227	0.0766719	5.26025e-18	2.50081e-17	17	19	19	gene	Brain: DLPFC (PEC) genes :: Homogenate :: Genes :: EpiXcan	0.816625	0.849867	GRCh37
5230	18	43664110	ENSG00000152234	ATP5A1	ADHD	Brain. DLPFC (PEC) genes	-0.891714	0.372546	0.817462	1	ENSG00000152234	ATP5A1	-0.0539643	0.0113504	0.0247519	1.67441e-06	4.32153e-06	12	16	16	gene	Brain: DLPFC (PEC) genes :: Homogenate :: Genes :: EpiXcan	0.816625	0.84988	GRCh37
272	1	40505905	ENSG00000131236	CAP1	ADHD	Brain. DLPFC (PEC) genes	-0.891699	0.372554	0.817462	1	ENSG00000131236	CAP1	-0.0956171	0.00384842	0.0138243	0.000352834	0.000766066	5	6	6	gene	Brain: DLPFC (PEC) genes :: Homogenate :: Genes :: EpiXcan	0.816625	0.849882	GRCh37
10089	6	151815165	ENSG00000120262	CCDC170	ADHD	Brain. DLPFC (PEC) genes	0.891682	0.372563	0.817462	1	ENSG00000120262	CCDC170	0.01465	0.186857	0.258201	2.17268e-64	3.74652e-63	51	55	55	gene	Brain: DLPFC (PEC) genes :: Homogenate :: Genes :: EpiXcan	0.816625	0.849884	GRCh37
6188	2	46843555	ENSG00000119878	CRIPT	ADHD	Brain. DLPFC (PEC) genes	0.891547	0.372636	0.817462	1	ENSG00000119878	CRIPT	0.0120657	0.242575	0.319577	1.64572e-83	4.18349e-82	11	11	11	gene	Brain: DLPFC (PEC) genes :: Homogenate :: Genes :: EpiXcan	0.816625	0.849928	GRCh37
9037	5	53813589	ENSG00000178996	SNX18	ADHD	Brain. DLPFC (PEC) genes	0.891363	0.372734	0.817462	1	ENSG00000178996	SNX18	0.0189688	0.106454	0.124402	7.15866e-29	5.01876e-28	26	26	26	gene	Brain: DLPFC (PEC) genes :: Homogenate :: Genes :: EpiXcan	0.816625	0.849941	GRCh37
1437	10	82104501	ENSG00000133665	DYDC2	ADHD	Brain. DLPFC (PEC) genes	0.891277	0.37278	0.817462	1	ENSG00000133665	DYDC2	0.0189072	0.107167	0.116498	3.28987e-27	2.18696e-26	37	45	45	gene	Brain: DLPFC (PEC) genes :: Homogenate :: Genes :: EpiXcan	0.816625	0.849955	GRCh37
3813	15	82930438	ENSG00000215749	RP13-996F3.5	ADHD	Brain. DLPFC (PEC) genes	0.891228	0.372807	0.817462	1	ENSG00000215749	RP13-996F3.5	0.0344593	0.0303117	0.0513255	2.40085e-12	8.7968e-12	17	17	17	gene	Brain: DLPFC (PEC) genes :: Homogenate :: Genes :: EpiXcan	0.816625	0.849956	GRCh37
8728	4	113206665	ENSG00000073331	ALPK1	ADHD	Brain. DLPFC (PEC) genes	-0.891135	0.372857	0.817462	1	ENSG00000073331	ALPK1	-0.0216562	0.0669297	0.0780299	4.49421e-18	2.14265e-17	49	51	51	gene	Brain: DLPFC (PEC) genes :: Homogenate :: Genes :: EpiXcan	0.816625	0.849974	GRCh37
6612	2	173541869	ENSG00000228016	RAPGEF4-AS1	ADHD	Brain. DLPFC (PEC) genes	0.89074	0.373069	0.817462	1	ENSG00000228016	RAPGEF4-AS1	0.0117823	0.240466	0.272648	1.2197e-68	2.33523e-67	49	57	57	gene	Brain: DLPFC (PEC) genes :: Homogenate :: Genes :: EpiXcan	0.816694	0.85014	GRCh37
2186	11	111597632	ENSG00000137713	PPP2R1B	ADHD	Brain. DLPFC (PEC) genes	0.890473	0.373212	0.817462	1	ENSG00000137713	PPP2R1B	0.0103369	0.305	0.357349	2.45994e-96	8.23074e-95	30	37	37	gene	Brain: DLPFC (PEC) genes :: Homogenate :: Genes :: EpiXcan	0.816694	0.850178	GRCh37
7270	21	43980484	ENSG00000235772	AP001625.2	ADHD	Brain. DLPFC (PEC) genes	-0.890566	0.373162	0.817462	1	ENSG00000235772	AP001625.2	-0.0323363	0.0300959	0.0540694	8.84756e-13	3.32097e-12	18	22	22	gene	Brain: DLPFC (PEC) genes :: Homogenate :: Genes :: EpiXcan	0.816694	0.850178	GRCh37
7302	21	47063608	ENSG00000183570	PCBP3	ADHD	Brain. DLPFC (PEC) genes	0.89054	0.373176	0.817462	1	ENSG00000183570	PCBP3	0.0364616	0.025755	0.0210001	1.05214e-05	2.56822e-05	33	60	60	gene	Brain: DLPFC (PEC) genes :: Homogenate :: Genes :: EpiXcan	0.816694	0.850178	GRCh37
9998	6	125283691	ENSG00000146373	RNF217	ADHD	Brain. DLPFC (PEC) genes	0.890428	0.373236	0.817462	1	ENSG00000146373	RNF217	0.0359482	0.0301954	0.0486748	1.1036e-11	3.90369e-11	17	19	19	gene	Brain: DLPFC (PEC) genes :: Homogenate :: Genes :: EpiXcan	0.816694	0.850178	GRCh37
1433	10	81838402	ENSG00000133678	TMEM254	ADHD	Brain. DLPFC (PEC) genes	0.889951	0.373492	0.817647	1	ENSG00000133678	TMEM254	0.0348327	0.0295907	0.0595153	4.61817e-14	1.84299e-13	16	16	16	gene	Brain: DLPFC (PEC) genes :: Homogenate :: Genes :: EpiXcan	0.817101	0.850287	GRCh37
4581	17	15902694	ENSG00000011295	TTC19	ADHD	Brain. DLPFC (PEC) genes	0.889704	0.373625	0.817647	1	ENSG00000011295	TTC19	0.0315321	0.0317086	0.0417987	2.10164e-10	6.91394e-10	25	29	29	gene	Brain: DLPFC (PEC) genes :: Homogenate :: Genes :: EpiXcan	0.81724	0.850388	GRCh37
5142	18	9708162	ENSG00000168461	RAB31	ADHD	Brain. DLPFC (PEC) genes	-0.889565	0.3737	0.817647	1	ENSG00000168461	RAB31	-0.02723	0.0443296	0.0753986	1.28654e-17	6.02884e-17	42	48	48	gene	Brain: DLPFC (PEC) genes :: Homogenate :: Genes :: EpiXcan	0.81725	0.850469	GRCh37
7913	3	54156574	ENSG00000157445	CACNA2D3	ADHD	Brain. DLPFC (PEC) genes	-0.88938	0.373799	0.817647	1	ENSG00000157445	CACNA2D3	-0.026078	0.0434561	0.0334441	2.13422e-08	6.24147e-08	45	52	52	gene	Brain: DLPFC (PEC) genes :: Homogenate :: Genes :: EpiXcan	0.817262	0.850479	GRCh37
3114	14	20728639	ENSG00000258768	AL356019.2	ADHD	Brain. DLPFC (PEC) genes	0.889135	0.37393	0.817701	1	ENSG00000258768	AL356019.2	0.0155825	0.132111	0.191903	1.27626e-45	1.45092e-44	43	48	48	lincRNA_gene	Brain: DLPFC (PEC) genes :: Homogenate :: Genes :: EpiXcan	0.817262	0.85053	GRCh37
3970	16	1756184	ENSG00000138834	MAPK8IP3	ADHD	Brain. DLPFC (PEC) genes	0.889123	0.373937	0.817701	1	ENSG00000138834	MAPK8IP3	0.0730033	0.00653173	0.0204973	1.26869e-05	3.07474e-05	6	11	11	gene	Brain: DLPFC (PEC) genes :: Homogenate :: Genes :: EpiXcan	0.817262	0.850536	GRCh37
3092	13	111293759	ENSG00000134905	CARS2	ADHD	Brain. DLPFC (PEC) genes	0.889037	0.373983	0.817717	1	ENSG00000134905	CARS2	0.0261521	0.0552419	0.101564	1.81214e-23	1.05876e-22	31	41	41	gene	Brain: DLPFC (PEC) genes :: Homogenate :: Genes :: EpiXcan	0.817262	0.850593	GRCh37
10097	6	155574273	ENSG00000235381	AL596202.1	ADHD	Brain. DLPFC (PEC) genes	0.888858	0.37408	0.817772	1	ENSG00000235381	AL596202.1	0.0173183	0.103733	0.124333	7.49288e-29	5.25002e-28	32	38	38	gene	Brain: DLPFC (PEC) genes :: Homogenate :: Genes :: EpiXcan	0.81732	0.850639	GRCh37
599	1	114356433	ENSG00000134242	PTPN22	ADHD	Brain. DLPFC (PEC) genes	-0.888204	0.374431	0.81823	1	ENSG00000134242	PTPN22	-0.0347043	0.028857	0.0504835	5.18907e-12	1.86642e-11	6	6	6	gene	Brain: DLPFC (PEC) genes :: Homogenate :: Genes :: EpiXcan	0.817936	0.850914	GRCh37
6803	2	228085768	ENSG00000236432	AC097662.1	ADHD	Brain. DLPFC (PEC) genes	-0.887552	0.374782	0.818479	1	ENSG00000236432	AC097662.1	-0.0261397	0.0462643	0.0705784	2.16515e-16	9.62804e-16	25	26	26	gene	Brain: DLPFC (PEC) genes :: Homogenate :: Genes :: EpiXcan	0.818145	0.851091	GRCh37
9111	5	72861268	ENSG00000164338	UTP15	ADHD	Brain. DLPFC (PEC) genes	-0.887345	0.374893	0.818565	1	ENSG00000164338	UTP15	-0.0861731	0.00531253	0.0164907	9.75183e-05	0.000220729	9	9	9	gene	Brain: DLPFC (PEC) genes :: Homogenate :: Genes :: EpiXcan	0.818145	0.851165	GRCh37
4991	17	73622925	ENSG00000108469	RECQL5	ADHD	Brain. DLPFC (PEC) genes	-0.887141	0.375003	0.818565	1	ENSG00000108469	RECQL5	-0.355587	0.000318272	0.046851	2.38317e-11	8.26148e-11	4	5	5	gene	Brain: DLPFC (PEC) genes :: Homogenate :: Genes :: EpiXcan	0.818145	0.851175	GRCh37
10605	7	105517242	ENSG00000128536	CDHR3	ADHD	Brain. DLPFC (PEC) genes	-0.887121	0.375014	0.818565	1	ENSG00000128536	CDHR3	-0.0162709	0.131605	0.200874	4.0047e-48	4.82565e-47	25	25	25	gene	Brain: DLPFC (PEC) genes :: Homogenate :: Genes :: EpiXcan	0.818145	0.851175	GRCh37
2774	12	117581146	ENSG00000135108	FBXO21	ADHD	Brain. DLPFC (PEC) genes	-0.887061	0.375046	0.818565	1	ENSG00000135108	FBXO21	-0.0189041	0.0993065	0.122182	2.54957e-28	1.7548e-27	43	44	44	gene	Brain: DLPFC (PEC) genes :: Homogenate :: Genes :: EpiXcan	0.818145	0.851189	GRCh37
69	1	10699298	ENSG00000272078	AL139423.1	ADHD	Brain. DLPFC (PEC) genes	-0.887018	0.375069	0.818565	1	ENSG00000272078	AL139423.1	-0.052058	0.0135778	0.0520723	2.0734e-12	7.62479e-12	18	31	31	gene	Brain: DLPFC (PEC) genes :: Homogenate :: Genes :: EpiXcan	0.818145	0.851215	GRCh37
659	1	147574428	ENSG00000203836	NBPF24	ADHD	Brain. DLPFC (PEC) genes	0.886861	0.375154	0.818565	1	ENSG00000203836	NBPF24	0.0375132	0.0251167	0.0748955	2.102e-17	9.76291e-17	10	18	18	gene	Brain: DLPFC (PEC) genes :: Homogenate :: Genes :: EpiXcan	0.818145	0.851273	GRCh37
8544	4	47937994	ENSG00000198515	CNGA1	ADHD	Brain. DLPFC (PEC) genes	-0.886751	0.375213	0.818584	1	ENSG00000198515	CNGA1	-0.0150043	0.163078	0.172078	3.81207e-41	3.87536e-40	53	55	55	gene	Brain: DLPFC (PEC) genes :: Homogenate :: Genes :: EpiXcan	0.818145	0.851273	GRCh37
2623	12	71065698	ENSG00000257302	FAHD2P1	ADHD	Brain. DLPFC (PEC) genes	-0.886551	0.375321	0.818593	1	ENSG00000257302	FAHD2P1	-0.108224	0.00332271	0.0157888	0.000133177	0.000298086	4	7	7	pseudogene	Brain: DLPFC (PEC) genes :: Homogenate :: Genes :: EpiXcan	0.818145	0.851363	GRCh37
9688	6	33043703	ENSG00000223865	HLA-DPB1	ADHD	Brain. DLPFC (PEC) genes	-0.886558	0.375317	0.818593	1	ENSG00000223865	HLA-DPB1	-0.0184016	0.162959	0.157191	1.37014e-37	1.25821e-36	85	107	107	gene	Brain: DLPFC (PEC) genes :: Homogenate :: Genes :: EpiXcan	0.818145	0.851363	GRCh37
9783	6	45868045	ENSG00000112782	CLIC5	ADHD	Brain. DLPFC (PEC) genes	-0.886459	0.37537	0.818593	1	ENSG00000112782	CLIC5	-0.017861	0.115905	0.143405	9.22472e-34	7.6055e-33	67	76	76	gene	Brain: DLPFC (PEC) genes :: Homogenate :: Genes :: EpiXcan	0.818145	0.851375	GRCh37
5670	19	36795482	ENSG00000267053	AC012617.1	ADHD	Brain. DLPFC (PEC) genes	-0.886399	0.375403	0.818593	1	ENSG00000267053	AC012617.1	-0.0119982	0.255074	0.301132	1.50718e-77	3.38855e-76	42	47	47	lincRNA_gene	Brain: DLPFC (PEC) genes :: Homogenate :: Genes :: EpiXcan	0.818145	0.851389	GRCh37
8633	4	83831126	ENSG00000189308	LIN54	ADHD	Brain. DLPFC (PEC) genes	0.886342	0.375433	0.818593	1	ENSG00000189308	LIN54	0.0343309	0.0327583	0.0235119	2.68435e-06	6.83815e-06	35	41	41	gene	Brain: DLPFC (PEC) genes :: Homogenate :: Genes :: EpiXcan	0.818145	0.851389	GRCh37
1374	10	71211229	ENSG00000099282	TSPAN15	ADHD	Brain. DLPFC (PEC) genes	0.886123	0.375551	0.818759	1	ENSG00000099282	TSPAN15	0.0178909	0.111887	0.132724	6.34041e-31	4.7561e-30	49	52	52	gene	Brain: DLPFC (PEC) genes :: Homogenate :: Genes :: EpiXcan	0.81825	0.851503	GRCh37
8707	4	108852525	ENSG00000155016	CYP2U1	ADHD	Brain. DLPFC (PEC) genes	0.885984	0.375626	0.81887	1	ENSG00000155016	CYP2U1	0.0329974	0.0444874	0.0677323	7.79765e-16	3.38694e-15	52	53	53	gene	Brain: DLPFC (PEC) genes :: Homogenate :: Genes :: EpiXcan	0.818261	0.851584	GRCh37
10827	8	2792875	ENSG00000183117	CSMD1	ADHD	Brain. DLPFC (PEC) genes	-0.8854	0.375941	0.819246	1	ENSG00000183117	CSMD1	-0.0377369	0.0331869	0.0511969	3.64449e-12	1.32481e-11	52	54	54	gene	Brain: DLPFC (PEC) genes :: Homogenate :: Genes :: EpiXcan	0.818795	0.851746	GRCh37
668	1	150240600	ENSG00000118292	C1orf54	ADHD	Brain. DLPFC (PEC) genes	0.885118	0.376093	0.81933	1	ENSG00000118292	C1orf54	0.0746841	0.00657805	0.0600208	4.22916e-14	1.68942e-13	11	20	20	gene	Brain: DLPFC (PEC) genes :: Homogenate :: Genes :: EpiXcan	0.818913	0.851809	GRCh37
9654	6	28155828	ENSG00000218016	ZNF192P2	ADHD	Brain. DLPFC (PEC) genes	-0.885041	0.376135	0.81933	1	ENSG00000218016	ZNF192P2	-0.0136892	0.273827	0.310034	4.84419e-81	1.16049e-79	26	31	31	pseudogene	Brain: DLPFC (PEC) genes :: Homogenate :: Genes :: EpiXcan	0.818913	0.851836	GRCh37
8563	4	57036361	ENSG00000109265	KIAA1211	ADHD	Brain. DLPFC (PEC) genes	-0.884712	0.376312	0.81933	1	ENSG00000109265	KIAA1211	-0.0213059	0.0616349	0.102529	1.39109e-23	8.15721e-23	26	26	26	gene	Brain: DLPFC (PEC) genes :: Homogenate :: Genes :: EpiXcan	0.819147	0.851892	GRCh37
4385	16	88121647	ENSG00000205037	AC134312.1	ADHD	Brain. DLPFC (PEC) genes	-0.884417	0.376471	0.819522	1	ENSG00000205037	AC134312.1	-0.0641222	0.0082797	0.0435692	1.39803e-10	4.63779e-10	24	46	46	lincRNA_gene	Brain: DLPFC (PEC) genes :: Homogenate :: Genes :: EpiXcan	0.819175	0.851954	GRCh37
10232	7	15728003	ENSG00000229108	MEOX2-AS1	ADHD	Brain. DLPFC (PEC) genes	0.884473	0.376441	0.819508	1	ENSG00000229108	MEOX2-AS1	0.0629553	0.00932936	0.0132243	0.000471179	0.00101326	14	14	14	lincRNA_gene	Brain: DLPFC (PEC) genes :: Homogenate :: Genes :: EpiXcan	0.819175	0.851954	GRCh37
10245	7	19958604	ENSG00000243004	AC005062.1	ADHD	Brain. DLPFC (PEC) genes	-0.8843	0.376534	0.819541	1	ENSG00000243004	AC005062.1	-0.0755419	0.0056709	0.01982	1.82219e-05	4.36227e-05	13	13	13	gene	Brain: DLPFC (PEC) genes :: Homogenate :: Genes :: EpiXcan	0.819175	0.852005	GRCh37
4879	17	53029263	ENSG00000166260	COX11	ADHD	Brain. DLPFC (PEC) genes	0.884086	0.37665	0.819627	1	ENSG00000166260	COX11	0.0113901	0.25712	0.322839	1.94033e-85	5.10977e-84	17	17	17	gene	Brain: DLPFC (PEC) genes :: Homogenate :: Genes :: EpiXcan	0.819274	0.852112	GRCh37
4335	16	75562433	ENSG00000135702	CHST5	ADHD	Brain. DLPFC (PEC) genes	-0.883936	0.376731	0.819627	1	ENSG00000135702	CHST5	-0.0639806	0.0088751	0.0284306	2.51504e-07	6.88681e-07	7	7	7	gene	Brain: DLPFC (PEC) genes :: Homogenate :: Genes :: EpiXcan	0.819299	0.852131	GRCh37
3703	15	64657193	ENSG00000166803	PCLAF	ADHD	Brain. DLPFC (PEC) genes	0.88342	0.37701	0.819627	1	ENSG00000166803	PCLAF	0.0631534	0.00926885	0.0184147	3.31092e-05	7.76896e-05	7	7	7	gene	Brain: DLPFC (PEC) genes :: Homogenate :: Genes :: EpiXcan	0.81968	0.852333	GRCh37
6498	2	130986949	ENSG00000213225	NOC2LP1	ADHD	Brain. DLPFC (PEC) genes	0.883353	0.377046	0.819627	1	ENSG00000213225	NOC2LP1	0.0540697	0.0139125	0.0313434	6.49623e-08	1.84306e-07	12	12	12	pseudogene	Brain: DLPFC (PEC) genes :: Homogenate :: Genes :: EpiXcan	0.81968	0.852333	GRCh37
4721	17	36337711	ENSG00000197681	TBC1D3	ADHD	Brain. DLPFC (PEC) genes	-0.88309	0.377188	0.819627	1	ENSG00000197681	TBC1D3	-0.0319673	0.0408366	0.0945913	8.45461e-22	4.62702e-21	25	34	34	gene	Brain: DLPFC (PEC) genes :: Homogenate :: Genes :: EpiXcan	0.819837	0.852348	GRCh37
4439	17	1549444	ENSG00000167705	RILP	ADHD	Brain. DLPFC (PEC) genes	0.882602	0.377452	0.81969	1	ENSG00000167705	RILP	0.0915238	0.00839144	0.0277897	3.40291e-07	9.24457e-07	3	4	4	gene	Brain: DLPFC (PEC) genes :: Homogenate :: Genes :: EpiXcan	0.820156	0.8525	GRCh37
4387	16	88718343	ENSG00000167508	MVD	ADHD	Brain. DLPFC (PEC) genes	0.882559	0.377475	0.81969	1	ENSG00000167508	MVD	0.140699	0.0026882	0.064019	5.61117e-15	2.34477e-14	6	18	18	gene	Brain: DLPFC (PEC) genes :: Homogenate :: Genes :: EpiXcan	0.820156	0.852517	GRCh37
4597	17	17115526	ENSG00000154803	FLCN	ADHD	Brain. DLPFC (PEC) genes	-0.882411	0.377554	0.819709	1	ENSG00000154803	FLCN	-0.0211303	0.0744127	0.103456	6.87142e-24	4.07588e-23	28	32	32	gene	Brain: DLPFC (PEC) genes :: Homogenate :: Genes :: EpiXcan	0.820178	0.85256	GRCh37
851	1	177893091	ENSG00000120341	SEC16B	ADHD	Brain. DLPFC (PEC) genes	0.881889	0.377837	0.819949	1	ENSG00000120341	SEC16B	0.0302134	0.0417744	0.0373781	3.40102e-09	1.04411e-08	39	48	48	gene	Brain: DLPFC (PEC) genes :: Homogenate :: Genes :: EpiXcan	0.820479	0.8527	GRCh37
9287	5	137087075	ENSG00000177733	HNRNPA0	ADHD	Brain. DLPFC (PEC) genes	0.881982	0.377787	0.819945	1	ENSG00000177733	HNRNPA0	0.0244818	0.0422839	0.0168002	8.05387e-05	0.000183415	57	61	61	gene	Brain: DLPFC (PEC) genes :: Homogenate :: Genes :: EpiXcan	0.820479	0.8527	GRCh37
4299	16	70207225	ENSG00000157335	CLEC18C	ADHD	Brain. DLPFC (PEC) genes	-0.881767	0.377903	0.819949	1	ENSG00000157335	CLEC18C	-0.0385592	0.0448244	0.0969098	2.22655e-22	1.24682e-21	24	30	30	gene	Brain: DLPFC (PEC) genes :: Homogenate :: Genes :: EpiXcan	0.820479	0.852765	GRCh37
10946	8	27947190	ENSG00000134014	ELP3	ADHD	Brain. DLPFC (PEC) genes	-0.881536	0.378028	0.820117	1	ENSG00000134014	ELP3	-0.00965506	0.35829	0.419859	4.64655e-121	2.50768e-119	20	20	20	gene	Brain: DLPFC (PEC) genes :: Homogenate :: Genes :: EpiXcan	0.820563	0.8529	GRCh37
5001	17	73975312	ENSG00000261408	TEN1-CDK3	ADHD	Brain. DLPFC (PEC) genes	-0.881061	0.378285	0.820365	1	ENSG00000261408	TEN1-CDK3	-0.0304402	0.0427228	0.0565462	2.36709e-13	9.13807e-13	24	31	31	processed_transcript	Brain: DLPFC (PEC) genes :: Homogenate :: Genes :: EpiXcan	0.820563	0.852998	GRCh37
5156	18	12438889	ENSG00000267199	AP001029.2	ADHD	Brain. DLPFC (PEC) genes	0.880833	0.378408	0.820451	1	ENSG00000267199	AP001029.2	0.0111271	0.295087	0.370593	3.79413e-101	1.39315e-99	21	22	22	gene	Brain: DLPFC (PEC) genes :: Homogenate :: Genes :: EpiXcan	0.820563	0.853128	GRCh37
589	1	113009163	ENSG00000134245	WNT2B	ADHD	Brain. DLPFC (PEC) genes	-0.88051	0.378583	0.820509	1	ENSG00000134245	WNT2B	-0.0103306	0.348128	0.400338	2.12918e-114	1.01511e-112	44	46	46	gene	Brain: DLPFC (PEC) genes :: Homogenate :: Genes :: EpiXcan	0.820563	0.853237	GRCh37
7905	3	53098299	ENSG00000242142	SERBP1P3	ADHD	Brain. DLPFC (PEC) genes	0.880531	0.378572	0.820509	1	ENSG00000242142	SERBP1P3	0.0157783	0.128911	0.174691	1.89729e-41	1.94684e-40	18	19	19	pseudogene	Brain: DLPFC (PEC) genes :: Homogenate :: Genes :: EpiXcan	0.820563	0.853237	GRCh37
10249	7	21582833	ENSG00000105877	DNAH11	ADHD	Brain. DLPFC (PEC) genes	0.880509	0.378584	0.820509	1	ENSG00000105877	DNAH11	0.0208176	0.0850501	0.126619	2.17506e-29	1.54782e-28	21	23	23	gene	Brain: DLPFC (PEC) genes :: Homogenate :: Genes :: EpiXcan	0.820563	0.853237	GRCh37
1700	11	637293	ENSG00000069696	DRD4	ADHD	Brain. DLPFC (PEC) genes	-0.880286	0.378704	0.820509	1	ENSG00000069696	DRD4	-0.143232	0.00444561	0.0260493	8.28841e-07	2.18787e-06	4	5	5	gene	Brain: DLPFC (PEC) genes :: Homogenate :: Genes :: EpiXcan	0.820563	0.853281	GRCh37
9887	6	88032301	ENSG00000111850	SMIM8	ADHD	Brain. DLPFC (PEC) genes	0.880108	0.378801	0.820509	1	ENSG00000111850	SMIM8	0.00802256	0.435412	0.514125	1.8264e-163	1.85127e-161	57	57	57	gene	Brain: DLPFC (PEC) genes :: Homogenate :: Genes :: EpiXcan	0.820563	0.853348	GRCh37
390	1	56960419	ENSG00000162407	PLPP3	ADHD	Brain. DLPFC (PEC) genes	-0.879946	0.378889	0.820509	1	ENSG00000162407	PLPP3	-0.0231003	0.0684636	0.111928	7.96505e-26	5.05389e-25	14	14	14	gene	Brain: DLPFC (PEC) genes :: Homogenate :: Genes :: EpiXcan	0.820563	0.85335	GRCh37
2459	12	42705880	ENSG00000139168	ZCRB1	ADHD	Brain. DLPFC (PEC) genes	-0.880053	0.378831	0.820509	1	ENSG00000139168	ZCRB1	-0.0201264	0.0820161	0.119717	9.4595e-28	6.37077e-27	21	21	21	gene	Brain: DLPFC (PEC) genes :: Homogenate :: Genes :: EpiXcan	0.820563	0.85335	GRCh37
10436	7	73097355	ENSG00000071462	BUD23	ADHD	Brain. DLPFC (PEC) genes	0.879701	0.379021	0.820509	1	ENSG00000071462	BUD23	0.026612	0.0436295	0.0671062	9.02106e-16	3.90427e-15	11	25	25	gene	Brain: DLPFC (PEC) genes :: Homogenate :: Genes :: EpiXcan	0.820563	0.853412	GRCh37
676	1	150782181	ENSG00000143437	ARNT	ADHD	Brain. DLPFC (PEC) genes	-0.879592	0.37908	0.820509	1	ENSG00000143437	ARNT	-0.0110678	0.2643	0.327725	1.43636e-86	3.93311e-85	14	21	21	gene	Brain: DLPFC (PEC) genes :: Homogenate :: Genes :: EpiXcan	0.820563	0.853448	GRCh37
25	1	2281853	ENSG00000269896	AL513477.1	ADHD	Brain. DLPFC (PEC) genes	0.879371	0.3792	0.820509	1	ENSG00000269896	AL513477.1	0.55726	0.000163312	0.153627	4.70962e-36	4.14955e-35	1	16	16	processed_transcript	Brain: DLPFC (PEC) genes :: Homogenate :: Genes :: EpiXcan	0.820563	0.853452	GRCh37
4007	16	3096682	ENSG00000008516	MMP25	ADHD	Brain. DLPFC (PEC) genes	0.879421	0.379173	0.820509	1	ENSG00000008516	MMP25	0.224387	0.000782388	0.0136368	0.000388377	0.000841344	5	10	10	gene	Brain: DLPFC (PEC) genes :: Homogenate :: Genes :: EpiXcan	0.820563	0.853452	GRCh37
4022	16	4003388	ENSG00000162104	ADCY9	ADHD	Brain. DLPFC (PEC) genes	0.879315	0.37923	0.820509	1	ENSG00000162104	ADCY9	0.0892789	0.00463208	0.0103689	0.00200265	0.00412287	2	2	2	gene	Brain: DLPFC (PEC) genes :: Homogenate :: Genes :: EpiXcan	0.820563	0.853452	GRCh37
7150	20	61826781	ENSG00000149658	YTHDF1	ADHD	Brain. DLPFC (PEC) genes	-0.879469	0.379147	0.820509	1	ENSG00000149658	YTHDF1	-0.0776646	0.00661562	0.0149447	0.000203055	0.000448703	10	15	15	gene	Brain: DLPFC (PEC) genes :: Homogenate :: Genes :: EpiXcan	0.820563	0.853452	GRCh37
7808	3	44596685	ENSG00000196345	ZKSCAN7	ADHD	Brain. DLPFC (PEC) genes	-0.879315	0.379231	0.820509	1	ENSG00000196345	ZKSCAN7	-0.028176	0.0401018	0.0725413	6.41627e-17	2.92049e-16	13	13	13	gene	Brain: DLPFC (PEC) genes :: Homogenate :: Genes :: EpiXcan	0.820563	0.853452	GRCh37
10377	7	56019486	ENSG00000146729	NIPSNAP2	ADHD	Brain. DLPFC (PEC) genes	0.879513	0.379123	0.820509	1	ENSG00000146729	NIPSNAP2	0.0108151	0.318554	0.392329	3.2186e-109	1.37183e-107	36	38	38	gene	Brain: DLPFC (PEC) genes :: Homogenate :: Genes :: EpiXcan	0.820563	0.853452	GRCh37
7996	3	100468000	ENSG00000154175	ABI3BP	ADHD	Brain. DLPFC (PEC) genes	-0.879036	0.379382	0.820682	1	ENSG00000154175	ABI3BP	-0.0287721	0.0430936	0.0644594	3.87218e-15	1.63052e-14	35	37	37	gene	Brain: DLPFC (PEC) genes :: Homogenate :: Genes :: EpiXcan	0.820563	0.853517	GRCh37
637	1	120906028	ENSG00000223345	HIST2H2BA	ADHD	Brain. DLPFC (PEC) genes	-0.878934	0.379437	0.820699	1	ENSG00000223345	HIST2H2BA	-0.0205879	0.100079	0.147369	2.85924e-34	2.39086e-33	9	10	10	pseudogene	Brain: DLPFC (PEC) genes :: Homogenate :: Genes :: EpiXcan	0.820563	0.853528	GRCh37
5412	19	8386042	ENSG00000233927	RPS28	ADHD	Brain. DLPFC (PEC) genes	0.878784	0.379518	0.820709	1	ENSG00000233927	RPS28	0.142571	0.00194483	0.643197	3.19048e-244	1.18411e-241	19	45	45	gene	Brain: DLPFC (PEC) genes :: Homogenate :: Genes :: EpiXcan	0.820563	0.853552	GRCh37
993	1	218458629	ENSG00000067533	RRP15	ADHD	Brain. DLPFC (PEC) genes	0.878652	0.37959	0.820709	1	ENSG00000067533	RRP15	0.00848513	0.507593	0.547861	1.46924e-182	2.03701e-180	64	69	69	gene	Brain: DLPFC (PEC) genes :: Homogenate :: Genes :: EpiXcan	0.820563	0.853628	GRCh37
1438	10	82167585	ENSG00000122378	FAM213A	ADHD	Brain. DLPFC (PEC) genes	-0.878514	0.379665	0.820759	1	ENSG00000122378	FAM213A	-0.0159648	0.145101	0.190924	8.4808e-46	9.70084e-45	28	29	29	gene	Brain: DLPFC (PEC) genes :: Homogenate :: Genes :: EpiXcan	0.820563	0.853674	GRCh37
3576	15	40623653	ENSG00000188549	C15orf52	ADHD	Brain. DLPFC (PEC) genes	-0.87834	0.379759	0.820759	1	ENSG00000188549	C15orf52	-0.0429066	0.0191957	0.0275864	4.17718e-07	1.12668e-06	13	15	15	gene	Brain: DLPFC (PEC) genes :: Homogenate :: Genes :: EpiXcan	0.820563	0.853679	GRCh37
9986	6	119215384	ENSG00000111875	ASF1A	ADHD	Brain. DLPFC (PEC) genes	0.878439	0.379705	0.820759	1	ENSG00000111875	ASF1A	0.0288443	0.0446754	0.0506245	4.10978e-12	1.48821e-11	31	34	34	gene	Brain: DLPFC (PEC) genes :: Homogenate :: Genes :: EpiXcan	0.820563	0.853679	GRCh37
11334	9	19507450	ENSG00000155886	SLC24A2	ADHD	Brain. DLPFC (PEC) genes	0.878488	0.379679	0.820759	1	ENSG00000155886	SLC24A2	0.0315478	0.0364297	0.0328989	2.67686e-08	7.78877e-08	41	45	45	gene	Brain: DLPFC (PEC) genes :: Homogenate :: Genes :: EpiXcan	0.820563	0.853679	GRCh37
4077	16	15082116	ENSG00000261819	AC138932.3	ADHD	Brain. DLPFC (PEC) genes	-0.877945	0.379974	0.820801	1	ENSG00000261819	AC138932.3	-0.0305732	0.0469244	0.160262	1.05746e-37	9.7404e-37	27	36	36	pseudogene	Brain: DLPFC (PEC) genes :: Homogenate :: Genes :: EpiXcan	0.820761	0.85385	GRCh37
6090	2	20760208	ENSG00000118960	HS1BP3	ADHD	Brain. DLPFC (PEC) genes	-0.87763	0.380144	0.820801	1	ENSG00000118960	HS1BP3	-0.0522132	0.0133818	0.0103835	0.00200614	0.0041297	23	26	26	gene	Brain: DLPFC (PEC) genes :: Homogenate :: Genes :: EpiXcan	0.820761	0.853882	GRCh37
9426	5	159990127	ENSG00000118322	ATP10B	ADHD	Brain. DLPFC (PEC) genes	-0.877671	0.380122	0.820801	1	ENSG00000118322	ATP10B	-0.0108356	0.330338	0.395568	2.70769e-110	1.18764e-108	22	24	24	gene	Brain: DLPFC (PEC) genes :: Homogenate :: Genes :: EpiXcan	0.820761	0.853882	GRCh37
5158	18	12661832	ENSG00000101624	CEP76	ADHD	Brain. DLPFC (PEC) genes	-0.877506	0.380212	0.820801	1	ENSG00000101624	CEP76	-0.054446	0.0163389	0.0200472	1.66688e-05	4.00316e-05	15	16	16	gene	Brain: DLPFC (PEC) genes :: Homogenate :: Genes :: EpiXcan	0.820761	0.853934	GRCh37
5189	18	21982117	ENSG00000273321	AC023983.2	ADHD	Brain. DLPFC (PEC) genes	-0.877355	0.380294	0.820801	1	ENSG00000273321	AC023983.2	-0.0505476	0.0145652	0.0218273	7.064e-06	1.74925e-05	18	32	32	lincRNA_gene	Brain: DLPFC (PEC) genes :: Homogenate :: Genes :: EpiXcan	0.820761	0.853942	GRCh37
5949	19	56152428	ENSG00000173581	CCDC106	ADHD	Brain. DLPFC (PEC) genes	0.877307	0.38032	0.820801	1	ENSG00000173581	CCDC106	0.0549843	0.0110398	0.0244708	1.87698e-06	4.8263e-06	4	4	4	gene	Brain: DLPFC (PEC) genes :: Homogenate :: Genes :: EpiXcan	0.820761	0.853942	GRCh37
7450	22	30184597	ENSG00000100325	ASCC2	ADHD	Brain. DLPFC (PEC) genes	-0.877269	0.380341	0.820801	1	ENSG00000100325	ASCC2	-0.0365344	0.0200015	0.0366775	4.15604e-09	1.26912e-08	12	13	13	gene	Brain: DLPFC (PEC) genes :: Homogenate :: Genes :: EpiXcan	0.820761	0.853942	GRCh37
2756	12	112369086	ENSG00000198270	TMEM116	ADHD	Brain. DLPFC (PEC) genes	-0.876881	0.380551	0.820901	1	ENSG00000198270	TMEM116	-0.042093	0.0209863	0.0193567	2.35993e-05	5.59902e-05	34	41	41	gene	Brain: DLPFC (PEC) genes :: Homogenate :: Genes :: EpiXcan	0.821064	0.854046	GRCh37
3307	14	68113792	ENSG00000100568	VTI1B	ADHD	Brain. DLPFC (PEC) genes	-0.87671	0.380644	0.821046	1	ENSG00000100568	VTI1B	-0.0477791	0.0173571	0.0157321	0.000139745	0.000312466	32	32	32	gene	Brain: DLPFC (PEC) genes :: Homogenate :: Genes :: EpiXcan	0.821114	0.854053	GRCh37
4094	16	17195626	ENSG00000103489	XYLT1	ADHD	Brain. DLPFC (PEC) genes	0.876199	0.380922	0.821335	1	ENSG00000103489	XYLT1	0.0516244	0.0137405	0.0296286	1.44556e-07	4.01804e-07	13	13	13	gene	Brain: DLPFC (PEC) genes :: Homogenate :: Genes :: EpiXcan	0.821275	0.854128	GRCh37
7560	22	42229109	ENSG00000198911	SREBF2	ADHD	Brain. DLPFC (PEC) genes	0.876243	0.380898	0.821335	1	ENSG00000198911	SREBF2	0.0352395	0.0215057	0.0385173	1.23531e-09	3.87674e-09	12	13	13	gene	Brain: DLPFC (PEC) genes :: Homogenate :: Genes :: EpiXcan	0.821275	0.854128	GRCh37
11100	8	92072137	ENSG00000253738	OTUD6B-AS1	ADHD	Brain. DLPFC (PEC) genes	0.876187	0.380929	0.821335	1	ENSG00000253738	OTUD6B-AS1	0.0508391	0.0124379	0.037086	3.70506e-09	1.13471e-08	10	10	10	gene	Brain: DLPFC (PEC) genes :: Homogenate :: Genes :: EpiXcan	0.821275	0.854128	GRCh37
152	1	21046225	ENSG00000189410	SH2D5	ADHD	Brain. DLPFC (PEC) genes	-0.875812	0.381132	0.821335	1	ENSG00000189410	SH2D5	-0.0181462	0.118517	0.136471	8.80396e-32	6.79203e-31	63	77	77	gene	Brain: DLPFC (PEC) genes :: Homogenate :: Genes :: EpiXcan	0.821381	0.854213	GRCh37
9515	5	179921412	ENSG00000113300	CNOT6	ADHD	Brain. DLPFC (PEC) genes	-0.875841	0.381116	0.821335	1	ENSG00000113300	CNOT6	-0.0368759	0.0252892	0.040837	5.69235e-10	1.81932e-09	28	36	36	gene	Brain: DLPFC (PEC) genes :: Homogenate :: Genes :: EpiXcan	0.821381	0.854213	GRCh37
5265	18	55215515	ENSG00000066926	FECH	ADHD	Brain. DLPFC (PEC) genes	-0.875384	0.381365	0.821447	1	ENSG00000066926	FECH	-0.0162539	0.206495	0.299167	3.55893e-77	7.95695e-76	28	28	28	gene	Brain: DLPFC (PEC) genes :: Homogenate :: Genes :: EpiXcan	0.821381	0.854327	GRCh37
5301	18	72201675	ENSG00000150656	CNDP1	ADHD	Brain. DLPFC (PEC) genes	-0.875385	0.381364	0.821447	1	ENSG00000150656	CNDP1	-0.0343351	0.0367063	0.0644971	4.37089e-15	1.83603e-14	29	39	39	gene	Brain: DLPFC (PEC) genes :: Homogenate :: Genes :: EpiXcan	0.821381	0.854327	GRCh37
7906	3	53122499	ENSG00000163933	RFT1	ADHD	Brain. DLPFC (PEC) genes	-0.875369	0.381373	0.821447	1	ENSG00000163933	RFT1	-0.0112444	0.249484	0.317563	1.15261e-82	2.87842e-81	20	20	20	gene	Brain: DLPFC (PEC) genes :: Homogenate :: Genes :: EpiXcan	0.821381	0.854327	GRCh37
4057	16	10854776	ENSG00000166676	TVP23A	ADHD	Brain. DLPFC (PEC) genes	-0.875195	0.381468	0.821471	1	ENSG00000166676	TVP23A	-0.0808547	0.00598748	0.0153975	0.000164976	0.000366606	5	7	7	gene	Brain: DLPFC (PEC) genes :: Homogenate :: Genes :: EpiXcan	0.821381	0.854328	GRCh37
9835	6	71377479	ENSG00000112305	SMAP1	ADHD	Brain. DLPFC (PEC) genes	0.875212	0.381458	0.821471	1	ENSG00000112305	SMAP1	0.0442068	0.0217165	0.0132247	0.000479406	0.00103022	39	42	42	gene	Brain: DLPFC (PEC) genes :: Homogenate :: Genes :: EpiXcan	0.821381	0.854328	GRCh37
11	1	1385069	ENSG00000215915	ATAD3C	ADHD	Brain. DLPFC (PEC) genes	-0.874928	0.381613	0.821471	1	ENSG00000215915	ATAD3C	-0.072161	0.0115274	0.0829379	2.99393e-19	1.49877e-18	24	123	123	gene	Brain: DLPFC (PEC) genes :: Homogenate :: Genes :: EpiXcan	0.821424	0.854375	GRCh37
8133	3	131252399	ENSG00000196353	CPNE4	ADHD	Brain. DLPFC (PEC) genes	0.8749	0.381628	0.821471	1	ENSG00000196353	CPNE4	0.0217451	0.0762534	0.0985022	9.84972e-23	5.5883e-22	55	63	63	gene	Brain: DLPFC (PEC) genes :: Homogenate :: Genes :: EpiXcan	0.821424	0.854393	GRCh37
5748	19	42829761	ENSG00000105429	MEGF8	ADHD	Brain. DLPFC (PEC) genes	0.874115	0.382056	0.821902	1	ENSG00000105429	MEGF8	0.327075	0.000359754	0.0247093	1.74321e-06	4.49334e-06	4	15	15	gene	Brain: DLPFC (PEC) genes :: Homogenate :: Genes :: EpiXcan	0.822044	0.854615	GRCh37
8792	4	144480625	ENSG00000236296	GUSBP5	ADHD	Brain. DLPFC (PEC) genes	0.874117	0.382054	0.821902	1	ENSG00000236296	GUSBP5	0.017535	0.137971	0.176303	5.54799e-42	5.77891e-41	34	37	37	pseudogene	Brain: DLPFC (PEC) genes :: Homogenate :: Genes :: EpiXcan	0.822044	0.854615	GRCh37
2096	11	77882295	ENSG00000188997	KCTD21	ADHD	Brain. DLPFC (PEC) genes	-0.873484	0.382399	0.822092	1	ENSG00000188997	KCTD21	-0.00966893	0.374228	0.407781	1.76912e-115	8.63932e-114	42	46	46	gene	Brain: DLPFC (PEC) genes :: Homogenate :: Genes :: EpiXcan	0.822438	0.854766	GRCh37
5618	19	32880956	ENSG00000267213	AC007773.1	ADHD	Brain. DLPFC (PEC) genes	-0.873392	0.382449	0.822092	1	ENSG00000267213	AC007773.1	-0.0506002	0.0152392	0.0199334	1.76608e-05	4.23129e-05	14	21	21	gene	Brain: DLPFC (PEC) genes :: Homogenate :: Genes :: EpiXcan	0.822438	0.854772	GRCh37
6333	2	86116403	ENSG00000232504	ST3GAL5-AS1	ADHD	Brain. DLPFC (PEC) genes	0.873447	0.382419	0.822092	1	ENSG00000232504	ST3GAL5-AS1	0.0193827	0.0927772	0.147723	1.71602e-34	1.44342e-33	27	27	27	lincRNA_gene	Brain: DLPFC (PEC) genes :: Homogenate :: Genes :: EpiXcan	0.822438	0.854772	GRCh37
4803	17	43513266	ENSG00000225190	PLEKHM1	ADHD	Brain. DLPFC (PEC) genes	-0.873192	0.382558	0.822092	1	ENSG00000225190	PLEKHM1	-0.0251712	0.0676006	0.0864117	4.46199e-20	2.28975e-19	28	30	30	gene	Brain: DLPFC (PEC) genes :: Homogenate :: Genes :: EpiXcan	0.822521	0.854828	GRCh37
4361	16	84043272	ENSG00000166558	SLC38A8	ADHD	Brain. DLPFC (PEC) genes	-0.872638	0.38286	0.82242	1	ENSG00000166558	SLC38A8	-0.0120064	0.231825	0.304082	9.69356e-79	2.22712e-77	25	26	26	gene	Brain: DLPFC (PEC) genes :: Homogenate :: Genes :: EpiXcan	0.822616	0.855018	GRCh37
8859	4	170907748	ENSG00000198948	MFAP3L	ADHD	Brain. DLPFC (PEC) genes	-0.872606	0.382878	0.82242	1	ENSG00000198948	MFAP3L	-0.0331431	0.0336778	0.0570871	2.01052e-13	7.79269e-13	11	15	15	gene	Brain: DLPFC (PEC) genes :: Homogenate :: Genes :: EpiXcan	0.822616	0.855019	GRCh37
6393	2	100162323	ENSG00000144218	AFF3	ADHD	Brain. DLPFC (PEC) genes	-0.872562	0.382902	0.822421	1	ENSG00000144218	AFF3	-0.00993872	0.296849	0.356925	5.39853e-98	1.87928e-96	46	47	47	gene	Brain: DLPFC (PEC) genes :: Homogenate :: Genes :: EpiXcan	0.822616	0.855025	GRCh37
2862	12	131295151	ENSG00000256250	AC073912.1	ADHD	Brain. DLPFC (PEC) genes	-0.871926	0.383249	0.822602	1	ENSG00000256250	AC073912.1	-0.0437374	0.017298	0.0366954	4.22812e-09	1.28999e-08	8	8	8	lincRNA_gene	Brain: DLPFC (PEC) genes :: Homogenate :: Genes :: EpiXcan	0.822616	0.855096	GRCh37
4216	16	50186829	ENSG00000121274	PAPD5	ADHD	Brain. DLPFC (PEC) genes	0.87213	0.383138	0.822602	1	ENSG00000121274	PAPD5	0.0796898	0.00745331	0.028162	2.9248e-07	7.97174e-07	6	8	8	gene	Brain: DLPFC (PEC) genes :: Homogenate :: Genes :: EpiXcan	0.822616	0.855096	GRCh37
5965	19	57686601	ENSG00000268379	AC025588.1	ADHD	Brain. DLPFC (PEC) genes	0.87185	0.38329	0.822617	1	ENSG00000268379	AC025588.1	0.015926	0.12519	0.17033	2.69611e-41	2.7548e-40	20	20	20	pseudogene	Brain: DLPFC (PEC) genes :: Homogenate :: Genes :: EpiXcan	0.822616	0.855096	GRCh37
6868	2	242295658	ENSG00000006607	FARP2	ADHD	Brain. DLPFC (PEC) genes	0.871958	0.383231	0.822602	1	ENSG00000006607	FARP2	0.011005	0.257102	0.316713	9.35367e-83	2.34075e-81	33	38	38	gene	Brain: DLPFC (PEC) genes :: Homogenate :: Genes :: EpiXcan	0.822616	0.855096	GRCh37
10584	7	102178365	ENSG00000168255	POLR2J3	ADHD	Brain. DLPFC (PEC) genes	-0.871948	0.383237	0.822602	1	ENSG00000168255	POLR2J3	-0.0174071	0.130089	0.188368	2.00709e-45	2.27e-44	99	119	119	gene	Brain: DLPFC (PEC) genes :: Homogenate :: Genes :: EpiXcan	0.822616	0.855096	GRCh37
11359	9	32972604	ENSG00000137074	APTX	ADHD	Brain. DLPFC (PEC) genes	-0.871966	0.383227	0.822602	1	ENSG00000137074	APTX	-0.0229542	0.0649575	0.0953207	5.40962e-22	2.98153e-21	33	34	34	gene	Brain: DLPFC (PEC) genes :: Homogenate :: Genes :: EpiXcan	0.822616	0.855096	GRCh37
6734	2	207602487	ENSG00000138400	MDH1B	ADHD	Brain. DLPFC (PEC) genes	-0.871826	0.383303	0.822617	1	ENSG00000138400	MDH1B	-0.00723945	0.507922	0.560207	1.22907e-189	1.97668e-187	53	58	58	gene	Brain: DLPFC (PEC) genes :: Homogenate :: Genes :: EpiXcan	0.822616	0.855098	GRCh37
5593	19	23675230	ENSG00000268100	AC011493.1	ADHD	Brain. DLPFC (PEC) genes	-0.871665	0.383391	0.822627	1	ENSG00000268100	AC011493.1	-0.0440234	0.0188862	0.109305	2.34633e-25	1.46299e-24	14	22	22	pseudogene	Brain: DLPFC (PEC) genes :: Homogenate :: Genes :: EpiXcan	0.822654	0.855116	GRCh37
3596	15	42120283	ENSG00000243789	JMJD7	ADHD	Brain. DLPFC (PEC) genes	0.871391	0.383541	0.822627	1	ENSG00000243789	JMJD7	0.0278017	0.0461535	0.0845434	8.17399e-20	4.16891e-19	12	12	12	gene	Brain: DLPFC (PEC) genes :: Homogenate :: Genes :: EpiXcan	0.822822	0.855163	GRCh37
4524	17	7482785	ENSG00000129226	CD68	ADHD	Brain. DLPFC (PEC) genes	0.871183	0.383654	0.822645	1	ENSG00000129226	CD68	0.0608287	0.00604893	0.0117958	0.000978376	0.00205713	7	7	7	gene	Brain: DLPFC (PEC) genes :: Homogenate :: Genes :: EpiXcan	0.822822	0.855163	GRCh37
9796	6	47445525	ENSG00000198087	CD2AP	ADHD	Brain. DLPFC (PEC) genes	-0.87097	0.383771	0.822703	1	ENSG00000198087	CD2AP	-0.0186132	0.0828796	0.109034	2.1637e-25	1.35016e-24	20	22	22	gene	Brain: DLPFC (PEC) genes :: Homogenate :: Genes :: EpiXcan	0.822822	0.855256	GRCh37
3530	15	31174470	ENSG00000260382	AC087481.1	ADHD	Brain. DLPFC (PEC) genes	-0.87092	0.383798	0.822703	1	ENSG00000260382	AC087481.1	-0.0268014	0.0488963	0.0761932	7.79126e-18	3.68397e-17	17	19	19	pseudogene	Brain: DLPFC (PEC) genes :: Homogenate :: Genes :: EpiXcan	0.822822	0.855263	GRCh37
7338	22	19163095	ENSG00000100075	SLC25A1	ADHD	Brain. DLPFC (PEC) genes	-0.870879	0.38382	0.822703	1	ENSG00000100075	SLC25A1	-0.0098633	0.331069	0.413367	1.63487e-117	8.28564e-116	20	21	21	gene	Brain: DLPFC (PEC) genes :: Homogenate :: Genes :: EpiXcan	0.822822	0.855264	GRCh37
9964	6	112408802	ENSG00000203778	FAM229B	ADHD	Brain. DLPFC (PEC) genes	-0.870742	0.383895	0.822761	1	ENSG00000203778	FAM229B	-0.0163544	0.125502	0.176676	4.98245e-42	5.19882e-41	7	7	7	gene	Brain: DLPFC (PEC) genes :: Homogenate :: Genes :: EpiXcan	0.822832	0.855305	GRCh37
11193	8	125474726	ENSG00000245149	RNF139-AS1	ADHD	Brain. DLPFC (PEC) genes	0.8704	0.384082	0.822858	1	ENSG00000245149	RNF139-AS1	0.0146336	0.158579	0.227954	2.2002e-55	3.13698e-54	37	38	38	lincRNA_gene	Brain: DLPFC (PEC) genes :: Homogenate :: Genes :: EpiXcan	0.822939	0.85538	GRCh37
4718	17	34623842	ENSG00000205021	CCL3L1	ADHD	Brain. DLPFC (PEC) genes	0.870223	0.384179	0.822858	1	ENSG00000205021	CCL3L1	0.0350134	0.0516924	0.145257	7.3705e-34	6.09133e-33	56	81	81	gene	Brain: DLPFC (PEC) genes :: Homogenate :: Genes :: EpiXcan	0.822939	0.855468	GRCh37
5557	19	20107867	ENSG00000197124	ZNF682	ADHD	Brain. DLPFC (PEC) genes	0.870285	0.384145	0.822858	1	ENSG00000197124	ZNF682	0.0135348	0.183487	0.219699	2.31358e-53	3.14262e-52	27	29	29	gene	Brain: DLPFC (PEC) genes :: Homogenate :: Genes :: EpiXcan	0.822939	0.855468	GRCh37
6882	2	243029505	ENSG00000261186	LINC01238	ADHD	Brain. DLPFC (PEC) genes	-0.870138	0.384225	0.8229	1	ENSG00000261186	LINC01238	-0.0650942	0.00713738	0.438075	8.83117e-131	5.46877e-129	26	69	69	gene	Brain: DLPFC (PEC) genes :: Homogenate :: Genes :: EpiXcan	0.822939	0.855475	GRCh37
6932	20	5451853	ENSG00000230563	AL121757.1	ADHD	Brain. DLPFC (PEC) genes	0.86994	0.384333	0.822995	1	ENSG00000230563	AL121757.1	0.00915622	0.461806	0.549526	3.8608e-182	5.26203e-180	83	111	111	lincRNA_gene	Brain: DLPFC (PEC) genes :: Homogenate :: Genes :: EpiXcan	0.82302	0.855553	GRCh37
8329	3	193310933	ENSG00000198836	OPA1	ADHD	Brain. DLPFC (PEC) genes	-0.869678	0.384476	0.823226	1	ENSG00000198836	OPA1	-0.0376412	0.0224155	0.0439672	1.04929e-10	3.50257e-10	12	12	12	gene	Brain: DLPFC (PEC) genes :: Homogenate :: Genes :: EpiXcan	0.823176	0.855647	GRCh37
1558	10	104433488	ENSG00000138175	ARL3	ADHD	Brain. DLPFC (PEC) genes	0.869162	0.384758	0.823468	1	ENSG00000138175	ARL3	0.0292125	0.0248564	0.0477026	1.56565e-11	5.485e-11	7	7	7	gene	Brain: DLPFC (PEC) genes :: Homogenate :: Genes :: EpiXcan	0.823515	0.855791	GRCh37
793	1	167399877	ENSG00000198821	CD247	ADHD	Brain. DLPFC (PEC) genes	0.868509	0.385116	0.823655	1	ENSG00000198821	CD247	0.025114	0.0529766	0.078052	4.58451e-18	2.18527e-17	31	35	35	gene	Brain: DLPFC (PEC) genes :: Homogenate :: Genes :: EpiXcan	0.823515	0.855868	GRCh37
7422	22	26879843	ENSG00000100104	SRRD	ADHD	Brain. DLPFC (PEC) genes	0.868452	0.385147	0.823655	1	ENSG00000100104	SRRD	0.0254835	0.0479222	0.0852496	1.14164e-19	5.80054e-19	22	23	23	gene	Brain: DLPFC (PEC) genes :: Homogenate :: Genes :: EpiXcan	0.823515	0.855868	GRCh37
5692	19	38036372	ENSG00000180458	AC022148.1	ADHD	Brain. DLPFC (PEC) genes	-0.868092	0.385344	0.823923	1	ENSG00000180458	AC022148.1	-0.03251	0.0374406	0.0497543	7.07717e-12	2.5297e-11	25	28	28	gene	Brain: DLPFC (PEC) genes :: Homogenate :: Genes :: EpiXcan	0.823515	0.855959	GRCh37
4886	17	54911460	ENSG00000153933	DGKE	ADHD	Brain. DLPFC (PEC) genes	0.868019	0.385384	0.823957	1	ENSG00000153933	DGKE	0.0131901	0.184212	0.256905	1.0233e-63	1.74091e-62	26	26	26	gene	Brain: DLPFC (PEC) genes :: Homogenate :: Genes :: EpiXcan	0.823515	0.855989	GRCh37
8388	4	675618	ENSG00000169026	MFSD7	ADHD	Brain. DLPFC (PEC) genes	0.86768	0.385569	0.824098	1	ENSG00000169026	MFSD7	0.0750702	0.0089852	0.0878468	2.91599e-20	1.51022e-19	5	8	8	gene	Brain: DLPFC (PEC) genes :: Homogenate :: Genes :: EpiXcan	0.823515	0.856149	GRCh37
11528	9	101493611	ENSG00000165138	ANKS6	ADHD	Brain. DLPFC (PEC) genes	-0.867716	0.38555	0.824098	1	ENSG00000165138	ANKS6	-0.0316329	0.0254128	0.0402648	7.89079e-10	2.50108e-09	20	21	21	gene	Brain: DLPFC (PEC) genes :: Homogenate :: Genes :: EpiXcan	0.823515	0.856149	GRCh37
4709	17	33403756	ENSG00000243423	AC004223.1	ADHD	Brain. DLPFC (PEC) genes	-0.867577	0.385626	0.824115	1	ENSG00000243423	AC004223.1	-0.0603455	0.0082791	0.0106715	0.00176076	0.00363763	13	18	18	pseudogene	Brain: DLPFC (PEC) genes :: Homogenate :: Genes :: EpiXcan	0.823515	0.856184	GRCh37
6971	20	20348765	ENSG00000173404	INSM1	ADHD	Brain. DLPFC (PEC) genes	0.867138	0.385866	0.82432	1	ENSG00000173404	INSM1	0.026526	0.0445272	0.0592829	5.93474e-14	2.35864e-13	43	49	49	gene	Brain: DLPFC (PEC) genes :: Homogenate :: Genes :: EpiXcan	0.823515	0.856196	GRCh37
10751	7	148823508	ENSG00000197024	ZNF398	ADHD	Brain. DLPFC (PEC) genes	0.867115	0.385879	0.82432	1	ENSG00000197024	ZNF398	0.0463582	0.0153322	0.0370704	3.93753e-09	1.20376e-08	8	8	8	gene	Brain: DLPFC (PEC) genes :: Homogenate :: Genes :: EpiXcan	0.823515	0.856196	GRCh37
7900	3	52846991	ENSG00000055955	ITIH4	ADHD	Brain. DLPFC (PEC) genes	-0.867011	0.385936	0.82432	1	ENSG00000055955	ITIH4	-0.013339	0.182099	0.219489	2.30892e-53	3.13805e-52	32	33	33	gene	Brain: DLPFC (PEC) genes :: Homogenate :: Genes :: EpiXcan	0.823515	0.856206	GRCh37
10326	7	39017598	ENSG00000106536	POU6F2	ADHD	Brain. DLPFC (PEC) genes	0.867077	0.3859	0.82432	1	ENSG00000106536	POU6F2	0.0333748	0.0271875	0.0303802	9.98712e-08	2.79858e-07	42	42	42	gene	Brain: DLPFC (PEC) genes :: Homogenate :: Genes :: EpiXcan	0.823515	0.856206	GRCh37
10898	8	19261672	ENSG00000147408	CSGALNACT1	ADHD	Brain. DLPFC (PEC) genes	0.866933	0.385978	0.82436	1	ENSG00000147408	CSGALNACT1	0.0101024	0.310708	0.4086	8.80075e-117	4.40476e-115	44	47	47	gene	Brain: DLPFC (PEC) genes :: Homogenate :: Genes :: EpiXcan	0.823515	0.856206	GRCh37
1738	11	3360491	ENSG00000005801	ZNF195	ADHD	Brain. DLPFC (PEC) genes	0.86687	0.386013	0.82437	1	ENSG00000005801	ZNF195	0.0178306	0.109521	0.150045	4.45271e-35	3.797e-34	22	31	31	gene	Brain: DLPFC (PEC) genes :: Homogenate :: Genes :: EpiXcan	0.823515	0.856207	GRCh37
11432	9	74526426	ENSG00000155621	C9orf85	ADHD	Brain. DLPFC (PEC) genes	0.866791	0.386056	0.82437	1	ENSG00000155621	C9orf85	0.0346347	0.0413416	0.083345	2.4859e-19	1.24833e-18	18	19	19	gene	Brain: DLPFC (PEC) genes :: Homogenate :: Genes :: EpiXcan	0.823515	0.856223	GRCh37
5763	19	44395956	ENSG00000267058	AC006213.2	ADHD	Brain. DLPFC (PEC) genes	0.86673	0.38609	0.82437	1	ENSG00000267058	AC006213.2	0.0498905	0.0119535	0.0178827	4.81485e-05	0.00011159	25	25	25	lincRNA_gene	Brain: DLPFC (PEC) genes :: Homogenate :: Genes :: EpiXcan	0.823515	0.856225	GRCh37
11342	9	21967751	ENSG00000147889	CDKN2A	ADHD	Brain. DLPFC (PEC) genes	0.866594	0.386165	0.82437	1	ENSG00000147889	CDKN2A	0.0684712	0.00889422	0.0168143	8.20431e-05	0.000186665	13	15	15	gene	Brain: DLPFC (PEC) genes :: Homogenate :: Genes :: EpiXcan	0.823515	0.856267	GRCh37
8862	4	174089904	ENSG00000109586	GALNT7	ADHD	Brain. DLPFC (PEC) genes	-0.866566	0.38618	0.82437	1	ENSG00000109586	GALNT7	-0.022334	0.0787025	0.0789824	2.88428e-18	1.38689e-17	64	71	71	gene	Brain: DLPFC (PEC) genes :: Homogenate :: Genes :: EpiXcan	0.823515	0.856272	GRCh37
3402	14	90261013	ENSG00000140025	EFCAB11	ADHD	Brain. DLPFC (PEC) genes	0.866165	0.3864	0.82437	1	ENSG00000140025	EFCAB11	0.0243945	0.0564274	0.0790396	2.73202e-18	1.31683e-17	35	52	52	gene	Brain: DLPFC (PEC) genes :: Homogenate :: Genes :: EpiXcan	0.823515	0.856338	GRCh37
3493	14	105639275	ENSG00000183828	NUDT14	ADHD	Brain. DLPFC (PEC) genes	0.866186	0.386388	0.82437	1	ENSG00000183828	NUDT14	0.165679	0.00131382	0.206641	5.83416e-50	7.31514e-49	6	12	12	gene	Brain: DLPFC (PEC) genes :: Homogenate :: Genes :: EpiXcan	0.823515	0.856338	GRCh37
6627	2	177476165	ENSG00000272551	AC017048.3	ADHD	Brain. DLPFC (PEC) genes	0.866331	0.386309	0.82437	1	ENSG00000272551	AC017048.3	0.0161433	0.128965	0.15197	1.93514e-35	1.66666e-34	62	68	68	lincRNA_gene	Brain: DLPFC (PEC) genes :: Homogenate :: Genes :: EpiXcan	0.823515	0.856338	GRCh37
8112	3	128393578	ENSG00000242551	POU5F1P6	ADHD	Brain. DLPFC (PEC) genes	-0.866232	0.386363	0.82437	1	ENSG00000242551	POU5F1P6	-0.0203079	0.0894087	0.111306	1.17987e-25	7.44528e-25	25	27	27	pseudogene	Brain: DLPFC (PEC) genes :: Homogenate :: Genes :: EpiXcan	0.823515	0.856338	GRCh37
9995	6	123317116	ENSG00000146352	CLVS2	ADHD	Brain. DLPFC (PEC) genes	0.86588	0.386556	0.82437	1	ENSG00000146352	CLVS2	0.11035	0.00380368	0.0147093	0.000227815	0.000501397	2	2	2	gene	Brain: DLPFC (PEC) genes :: Homogenate :: Genes :: EpiXcan	0.823515	0.856453	GRCh37
1094	1	240652873	ENSG00000180875	GREM2	ADHD	Brain. DLPFC (PEC) genes	0.865492	0.386769	0.82437	1	ENSG00000180875	GREM2	0.0169317	0.120027	0.181603	4.46354e-43	4.77721e-42	66	72	72	gene	Brain: DLPFC (PEC) genes :: Homogenate :: Genes :: EpiXcan	0.823515	0.8566	GRCh37
11509	9	99449338	ENSG00000224848	AL589843.1	ADHD	Brain. DLPFC (PEC) genes	-0.865295	0.386877	0.82437	1	ENSG00000224848	AL589843.1	-0.0123109	0.239375	0.300242	2.23593e-77	5.0223e-76	16	19	19	lincRNA_gene	Brain: DLPFC (PEC) genes :: Homogenate :: Genes :: EpiXcan	0.823515	0.856647	GRCh37
2438	12	31173697	ENSG00000245614	DDX11-AS1	ADHD	Brain. DLPFC (PEC) genes	0.865136	0.386964	0.82437	1	ENSG00000245614	DDX11-AS1	0.0299322	0.0378129	0.0559155	2.80617e-13	1.07985e-12	16	17	17	gene	Brain: DLPFC (PEC) genes :: Homogenate :: Genes :: EpiXcan	0.823515	0.85667	GRCh37
2792	12	120884241	ENSG00000257218	GATC	ADHD	Brain. DLPFC (PEC) genes	-0.865003	0.387037	0.82437	1	ENSG00000257218	GATC	-0.00667569	0.671717	0.733118	0	0	46	50	50	gene	Brain: DLPFC (PEC) genes :: Homogenate :: Genes :: EpiXcan	0.823515	0.85667	GRCh37
3497	15	23004684	ENSG00000140157	NIPA2	ADHD	Brain. DLPFC (PEC) genes	0.865146	0.386958	0.82437	1	ENSG00000140157	NIPA2	0.0644259	0.0103653	0.0316698	4.92751e-08	1.40859e-07	3	3	3	gene	Brain: DLPFC (PEC) genes :: Homogenate :: Genes :: EpiXcan	0.823515	0.85667	GRCh37
5283	18	64168320	ENSG00000071991	CDH19	ADHD	Brain. DLPFC (PEC) genes	0.865067	0.387002	0.82437	1	ENSG00000071991	CDH19	0.030204	0.0402235	0.0602571	2.04992e-14	8.32532e-14	47	50	50	gene	Brain: DLPFC (PEC) genes :: Homogenate :: Genes :: EpiXcan	0.823515	0.85667	GRCh37
6937	20	5931298	ENSG00000125885	MCM8	ADHD	Brain. DLPFC (PEC) genes	0.865026	0.387024	0.82437	1	ENSG00000125885	MCM8	0.0175884	0.10631	0.165317	3.97729e-39	3.81655e-38	9	9	9	gene	Brain: DLPFC (PEC) genes :: Homogenate :: Genes :: EpiXcan	0.823515	0.85667	GRCh37
9184	5	95187936	ENSG00000236882	LINC01554	ADHD	Brain. DLPFC (PEC) genes	-0.865048	0.387012	0.82437	1	ENSG00000236882	LINC01554	-0.0184699	0.0942471	0.16652	4.11078e-39	3.94151e-38	11	11	11	gene	Brain: DLPFC (PEC) genes :: Homogenate :: Genes :: EpiXcan	0.823515	0.85667	GRCh37
479	1	87012761	ENSG00000016602	CLCA4	ADHD	Brain. DLPFC (PEC) genes	-0.864953	0.387065	0.82437	1	ENSG00000016602	CLCA4	-0.0267735	0.0499127	0.0703664	1.72249e-16	7.7022e-16	15	17	17	gene	Brain: DLPFC (PEC) genes :: Homogenate :: Genes :: EpiXcan	0.823515	0.856683	GRCh37
6461	2	114368079	ENSG00000240356	RPL23AP7	ADHD	Brain. DLPFC (PEC) genes	0.864948	0.387068	0.82437	1	ENSG00000240356	RPL23AP7	0.00808871	0.612289	0.65652	1.92609e-254	8.60462e-252	94	121	121	pseudogene	Brain: DLPFC (PEC) genes :: Homogenate :: Genes :: EpiXcan	0.823515	0.856683	GRCh37
2534	12	53585102	ENSG00000139626	ITGB7	ADHD	Brain. DLPFC (PEC) genes	-0.864847	0.387123	0.82437	1	ENSG00000139626	ITGB7	-0.0709438	0.00606298	0.0146853	0.000234019	0.000514676	5	5	5	gene	Brain: DLPFC (PEC) genes :: Homogenate :: Genes :: EpiXcan	0.823515	0.856714	GRCh37
4929	17	61926652	ENSG00000240280	TCAM1P	ADHD	Brain. DLPFC (PEC) genes	0.864754	0.387174	0.82437	1	ENSG00000240280	TCAM1P	0.0530482	0.0126803	0.0319167	4.95608e-08	1.41643e-07	9	9	9	pseudogene	Brain: DLPFC (PEC) genes :: Homogenate :: Genes :: EpiXcan	0.823515	0.856729	GRCh37
6084	2	17935125	ENSG00000178295	GEN1	ADHD	Brain. DLPFC (PEC) genes	0.864536	0.387294	0.82437	1	ENSG00000178295	GEN1	0.023174	0.0580772	0.0696269	3.07846e-16	1.35991e-15	71	71	71	gene	Brain: DLPFC (PEC) genes :: Homogenate :: Genes :: EpiXcan	0.823515	0.856761	GRCh37
908	1	200938520	ENSG00000116852	KIF21B	ADHD	Brain. DLPFC (PEC) genes	-0.86417	0.387495	0.82437	1	ENSG00000116852	KIF21B	-0.0146758	0.176383	0.258229	4.37006e-64	7.48746e-63	19	20	20	gene	Brain: DLPFC (PEC) genes :: Homogenate :: Genes :: EpiXcan	0.823515	0.856784	GRCh37
2772	12	117415247	ENSG00000257279	AC127164.1	ADHD	Brain. DLPFC (PEC) genes	0.864392	0.387373	0.82437	1	ENSG00000257279	AC127164.1	0.0458935	0.0185184	0.0309107	7.52816e-08	2.1274e-07	17	19	19	gene	Brain: DLPFC (PEC) genes :: Homogenate :: Genes :: EpiXcan	0.823515	0.856784	GRCh37
6625	2	177042445	ENSG00000226363	HAGLROS	ADHD	Brain. DLPFC (PEC) genes	0.864311	0.387417	0.82437	1	ENSG00000226363	HAGLROS	0.0205586	0.074646	0.122173	2.64589e-28	1.81954e-27	10	11	11	lincRNA_gene	Brain: DLPFC (PEC) genes :: Homogenate :: Genes :: EpiXcan	0.823515	0.856784	GRCh37
10116	6	159409210	ENSG00000271913	AL035530.2	ADHD	Brain. DLPFC (PEC) genes	0.864212	0.387472	0.82437	1	ENSG00000271913	AL035530.2	0.0162564	0.103155	0.161423	7.50742e-38	6.93905e-37	12	12	12	gene	Brain: DLPFC (PEC) genes :: Homogenate :: Genes :: EpiXcan	0.823515	0.856784	GRCh37
4827	17	44594068	ENSG00000185829	ARL17A	ADHD	Brain. DLPFC (PEC) genes	0.864139	0.387512	0.82437	1	ENSG00000185829	ARL17A	0.0116217	0.276452	0.283011	4.73238e-72	9.66672e-71	101	104	104	gene	Brain: DLPFC (PEC) genes :: Homogenate :: Genes :: EpiXcan	0.823515	0.856788	GRCh37
4010	16	3166043	ENSG00000263072	ZNF213-AS1	ADHD	Brain. DLPFC (PEC) genes	-0.863877	0.387655	0.824462	1	ENSG00000263072	ZNF213-AS1	-0.00913803	0.442802	0.524759	1.44853e-168	1.59564e-166	20	28	28	gene	Brain: DLPFC (PEC) genes :: Homogenate :: Genes :: EpiXcan	0.823563	0.856899	GRCh37
3017	13	53029564	ENSG00000136108	CKAP2	ADHD	Brain. DLPFC (PEC) genes	0.863842	0.387675	0.824462	1	ENSG00000136108	CKAP2	0.00902727	0.403249	0.462412	1.4571e-138	9.98614e-137	37	39	39	gene	Brain: DLPFC (PEC) genes :: Homogenate :: Genes :: EpiXcan	0.823563	0.856904	GRCh37
10413	7	65991075	ENSG00000229180	AC006001.3	ADHD	Brain. DLPFC (PEC) genes	0.863184	0.388036	0.825026	1	ENSG00000229180	AC006001.3	0.0254058	0.0608365	0.0679281	7.19736e-16	3.1319e-15	26	29	29	lincRNA_gene	Brain: DLPFC (PEC) genes :: Homogenate :: Genes :: EpiXcan	0.824107	0.85715	GRCh37
3790	15	78832747	ENSG00000041357	PSMA4	ADHD	Brain. DLPFC (PEC) genes	0.86312	0.388071	0.825026	1	ENSG00000041357	PSMA4	0.0480472	0.0134366	0.0210768	8.85027e-06	2.17395e-05	14	14	14	gene	Brain: DLPFC (PEC) genes :: Homogenate :: Genes :: EpiXcan	0.824107	0.85715	GRCh37
9837	6	71785267	ENSG00000219669	BECN1P2	ADHD	Brain. DLPFC (PEC) genes	0.862875	0.388206	0.82512	1	ENSG00000219669	BECN1P2	0.0160123	0.140746	0.198321	4.86365e-48	5.84899e-47	11	11	11	pseudogene	Brain: DLPFC (PEC) genes :: Homogenate :: Genes :: EpiXcan	0.824181	0.857205	GRCh37
6252	2	68268262	ENSG00000197223	C1D	ADHD	Brain. DLPFC (PEC) genes	0.862802	0.388247	0.82512	1	ENSG00000197223	C1D	0.0220019	0.0904204	0.106955	1.05256e-24	6.42021e-24	27	31	31	gene	Brain: DLPFC (PEC) genes :: Homogenate :: Genes :: EpiXcan	0.824181	0.857207	GRCh37
2752	12	112204691	ENSG00000111275	ALDH2	ADHD	Brain. DLPFC (PEC) genes	-0.862224	0.388564	0.825201	1	ENSG00000111275	ALDH2	-0.0154563	0.119572	0.165987	3.94767e-39	3.78964e-38	23	23	23	gene	Brain: DLPFC (PEC) genes :: Homogenate :: Genes :: EpiXcan	0.824199	0.857286	GRCh37
5201	18	28709199	ENSG00000134765	DSC1	ADHD	Brain. DLPFC (PEC) genes	-0.862003	0.388686	0.825201	1	ENSG00000134765	DSC1	-0.00800028	0.50536	0.571076	1.27126e-196	2.25499e-194	76	80	80	gene	Brain: DLPFC (PEC) genes :: Homogenate :: Genes :: EpiXcan	0.824199	0.857286	GRCh37
8250	3	160473390	ENSG00000163590	PPM1L	ADHD	Brain. DLPFC (PEC) genes	0.862434	0.388449	0.825194	1	ENSG00000163590	PPM1L	0.0378881	0.0229873	0.0408595	5.15313e-10	1.65289e-09	11	13	13	gene	Brain: DLPFC (PEC) genes :: Homogenate :: Genes :: EpiXcan	0.824199	0.857286	GRCh37
8398	4	1145160	ENSG00000227189	AC092535.1	ADHD	Brain. DLPFC (PEC) genes	0.862043	0.388664	0.825201	1	ENSG00000227189	AC092535.1	0.0387108	0.0252589	0.0414071	3.42806e-10	1.1105e-09	10	12	12	gene	Brain: DLPFC (PEC) genes :: Homogenate :: Genes :: EpiXcan	0.824199	0.857286	GRCh37
9741	6	37600284	ENSG00000112139	MDGA1	ADHD	Brain. DLPFC (PEC) genes	-0.861868	0.38876	0.825201	1	ENSG00000112139	MDGA1	-0.0265964	0.0514972	0.0761349	9.05822e-18	4.26881e-17	24	27	27	gene	Brain: DLPFC (PEC) genes :: Homogenate :: Genes :: EpiXcan	0.824199	0.857286	GRCh37
9921	6	100956070	ENSG00000112249	ASCC3	ADHD	Brain. DLPFC (PEC) genes	0.861834	0.388779	0.825201	1	ENSG00000112249	ASCC3	0.0262473	0.0568268	0.094024	5.46201e-22	3.00903e-21	8	8	8	gene	Brain: DLPFC (PEC) genes :: Homogenate :: Genes :: EpiXcan	0.824199	0.857286	GRCh37
2152	11	98891683	ENSG00000149972	CNTN5	ADHD	Brain. DLPFC (PEC) genes	-0.861775	0.388811	0.825201	1	ENSG00000149972	CNTN5	-0.0189662	0.0852736	0.122685	1.06662e-28	7.44319e-28	81	94	94	gene	Brain: DLPFC (PEC) genes :: Homogenate :: Genes :: EpiXcan	0.824199	0.857303	GRCh37
2726	12	107371069	ENSG00000120832	MTERF2	ADHD	Brain. DLPFC (PEC) genes	0.861699	0.388853	0.825227	1	ENSG00000120832	MTERF2	0.0290099	0.0419672	0.0529656	1.33727e-12	4.96694e-12	26	31	31	gene	Brain: DLPFC (PEC) genes :: Homogenate :: Genes :: EpiXcan	0.824199	0.857338	GRCh37
5144	18	10454625	ENSG00000154856	APCDD1	ADHD	Brain. DLPFC (PEC) genes	0.8615	0.388963	0.825227	1	ENSG00000154856	APCDD1	0.0231564	0.0604819	0.0896931	4.78131e-21	2.53839e-20	28	28	28	gene	Brain: DLPFC (PEC) genes :: Homogenate :: Genes :: EpiXcan	0.824199	0.857408	GRCh37
6345	2	87135076	ENSG00000187627	RGPD1	ADHD	Brain. DLPFC (PEC) genes	0.861389	0.389024	0.825227	1	ENSG00000187627	RGPD1	0.0797177	0.00758782	0.0112818	0.00126951	0.00264836	7	7	7	gene	Brain: DLPFC (PEC) genes :: Homogenate :: Genes :: EpiXcan	0.824199	0.857408	GRCh37
7073	20	44376583	ENSG00000124116	WFDC3	ADHD	Brain. DLPFC (PEC) genes	-0.861383	0.389027	0.825227	1	ENSG00000124116	WFDC3	-0.0209678	0.076884	0.114127	2.00594e-26	1.30154e-25	7	7	7	gene	Brain: DLPFC (PEC) genes :: Homogenate :: Genes :: EpiXcan	0.824199	0.857408	GRCh37
5456	19	12305830	ENSG00000234773	AC012618.3	ADHD	Brain. DLPFC (PEC) genes	0.860826	0.389334	0.825374	1	ENSG00000234773	AC012618.3	0.0361021	0.0256241	0.0246177	1.67079e-06	4.31267e-06	30	39	39	lincRNA_gene	Brain: DLPFC (PEC) genes :: Homogenate :: Genes :: EpiXcan	0.824551	0.857578	GRCh37
8304	3	184529931	ENSG00000156931	VPS8	ADHD	Brain. DLPFC (PEC) genes	0.860803	0.389347	0.825374	1	ENSG00000156931	VPS8	0.0191865	0.0973983	0.159102	2.11988e-37	1.94006e-36	23	23	23	gene	Brain: DLPFC (PEC) genes :: Homogenate :: Genes :: EpiXcan	0.824551	0.857578	GRCh37
5751	19	43857811	ENSG00000204936	CD177	ADHD	Brain. DLPFC (PEC) genes	-0.860688	0.38941	0.825406	1	ENSG00000204936	CD177	-0.0658465	0.011057	0.0334928	2.04256e-08	5.98212e-08	20	30	30	pseudogene	Brain: DLPFC (PEC) genes :: Homogenate :: Genes :: EpiXcan	0.824551	0.857606	GRCh37
9771	6	43395104	ENSG00000124574	ABCC10	ADHD	Brain. DLPFC (PEC) genes	0.86057	0.389475	0.825435	1	ENSG00000124574	ABCC10	0.0435345	0.0166949	0.0423618	2.93873e-10	9.56991e-10	6	6	6	gene	Brain: DLPFC (PEC) genes :: Homogenate :: Genes :: EpiXcan	0.824551	0.857636	GRCh37
10578	7	102073553	ENSG00000160991	ORAI2	ADHD	Brain. DLPFC (PEC) genes	-0.860307	0.38962	0.825547	1	ENSG00000160991	ORAI2	-0.0586144	0.0100037	0.0106669	0.00172219	0.00356007	11	12	12	gene	Brain: DLPFC (PEC) genes :: Homogenate :: Genes :: EpiXcan	0.824654	0.85772	GRCh37
9692	6	33172419	ENSG00000204228	HSD17B8	ADHD	Brain. DLPFC (PEC) genes	0.860205	0.389676	0.825615	1	ENSG00000204228	HSD17B8	0.0441093	0.0116873	0.0256105	1.07975e-06	2.82759e-06	10	11	11	gene	Brain: DLPFC (PEC) genes :: Homogenate :: Genes :: EpiXcan	0.824654	0.85777	GRCh37
934	1	203148059	ENSG00000133048	CHI3L1	ADHD	Brain. DLPFC (PEC) genes	-0.859974	0.389803	0.825652	1	ENSG00000133048	CHI3L1	-0.0539653	0.0168357	0.040577	6.66147e-10	2.12203e-09	12	19	19	gene	Brain: DLPFC (PEC) genes :: Homogenate :: Genes :: EpiXcan	0.824654	0.857877	GRCh37
6545	2	150186499	ENSG00000187123	LYPD6	ADHD	Brain. DLPFC (PEC) genes	0.859972	0.389805	0.825652	1	ENSG00000187123	LYPD6	0.03881	0.0221543	0.0440739	1.19464e-10	3.97731e-10	17	18	18	gene	Brain: DLPFC (PEC) genes :: Homogenate :: Genes :: EpiXcan	0.824654	0.857877	GRCh37
758	1	161007421	ENSG00000215845	TSTD1	ADHD	Brain. DLPFC (PEC) genes	-0.859205	0.390228	0.826024	1	ENSG00000215845	TSTD1	-0.0157838	0.148596	0.209552	4.41252e-51	5.68024e-50	21	23	23	gene	Brain: DLPFC (PEC) genes :: Homogenate :: Genes :: EpiXcan	0.825251	0.858108	GRCh37
5280	18	61056423	ENSG00000119541	VPS4B	ADHD	Brain. DLPFC (PEC) genes	-0.859216	0.390221	0.826024	1	ENSG00000119541	VPS4B	-0.0183811	0.0839867	0.123455	1.2677e-28	8.81836e-28	15	17	17	gene	Brain: DLPFC (PEC) genes :: Homogenate :: Genes :: EpiXcan	0.825251	0.858108	GRCh37
6288	2	73481810	ENSG00000163013	FBXO41	ADHD	Brain. DLPFC (PEC) genes	0.859072	0.390301	0.826067	1	ENSG00000163013	FBXO41	0.0394879	0.0261928	0.0309599	7.81425e-08	2.20532e-07	30	41	41	gene	Brain: DLPFC (PEC) genes :: Homogenate :: Genes :: EpiXcan	0.825258	0.858152	GRCh37
11683	9	136205160	ENSG00000148297	MED22	ADHD	Brain. DLPFC (PEC) genes	-0.858577	0.390574	0.82645	1	ENSG00000148297	MED22	-0.0461954	0.0180156	0.0136319	0.000393389	0.000851895	27	40	40	gene	Brain: DLPFC (PEC) genes :: Homogenate :: Genes :: EpiXcan	0.825687	0.858403	GRCh37
5087	17	80439974	ENSG00000266236	NARF-IT1	ADHD	Brain. DLPFC (PEC) genes	0.858427	0.390657	0.826476	1	ENSG00000266236	NARF-IT1	0.0662186	0.0118846	0.0153474	0.000162861	0.000362074	22	34	34	gene	Brain: DLPFC (PEC) genes :: Homogenate :: Genes :: EpiXcan	0.825713	0.858439	GRCh37
431	1	70034081	ENSG00000033122	LRRC7	ADHD	Brain. DLPFC (PEC) genes	0.858177	0.390795	0.826717	1	ENSG00000033122	LRRC7	0.0592748	0.0137235	0.0192759	2.34504e-05	5.56535e-05	24	25	25	gene	Brain: DLPFC (PEC) genes :: Homogenate :: Genes :: EpiXcan	0.825761	0.85852	GRCh37
860	1	179068462	ENSG00000143322	ABL2	ADHD	Brain. DLPFC (PEC) genes	0.858102	0.390836	0.826717	1	ENSG00000143322	ABL2	0.0178188	0.115848	0.141645	7.40079e-33	5.90595e-32	31	35	35	gene	Brain: DLPFC (PEC) genes :: Homogenate :: Genes :: EpiXcan	0.825761	0.858568	GRCh37
9337	5	140718539	ENSG00000081853	PCDHGA2	ADHD	Brain. DLPFC (PEC) genes	0.857824	0.39099	0.826869	1	ENSG00000081853	PCDHGA2	0.0292104	0.0443848	0.0432147	1.63985e-10	5.42807e-10	40	43	43	gene	Brain: DLPFC (PEC) genes :: Homogenate :: Genes :: EpiXcan	0.825761	0.858638	GRCh37
4100	16	19078921	ENSG00000167186	COQ7	ADHD	Brain. DLPFC (PEC) genes	0.857654	0.391084	0.826923	1	ENSG00000167186	COQ7	0.014906	0.169981	0.237954	1.92388e-58	2.91347e-57	37	42	42	gene	Brain: DLPFC (PEC) genes :: Homogenate :: Genes :: EpiXcan	0.825761	0.858643	GRCh37
5917	19	53471504	ENSG00000242779	ZNF702P	ADHD	Brain. DLPFC (PEC) genes	-0.857539	0.391147	0.826956	1	ENSG00000242779	ZNF702P	-0.0174609	0.114851	0.289894	2.85551e-74	6.08536e-73	86	138	138	pseudogene	Brain: DLPFC (PEC) genes :: Homogenate :: Genes :: EpiXcan	0.825761	0.858643	GRCh37
4217	16	50280048	ENSG00000121281	ADCY7	ADHD	Brain. DLPFC (PEC) genes	-0.857392	0.391228	0.827026	1	ENSG00000121281	ADCY7	-0.0503913	0.0133853	0.0259846	8.14928e-07	2.15232e-06	13	16	16	gene	Brain: DLPFC (PEC) genes :: Homogenate :: Genes :: EpiXcan	0.825761	0.85871	GRCh37
4464	17	3539762	ENSG00000040531	CTNS	ADHD	Brain. DLPFC (PEC) genes	0.857277	0.391292	0.827109	1	ENSG00000040531	CTNS	0.0291564	0.0436584	0.0538114	8.7299e-13	3.27833e-12	25	41	41	gene	Brain: DLPFC (PEC) genes :: Homogenate :: Genes :: EpiXcan	0.825761	0.858757	GRCh37
11289	9	4490444	ENSG00000106688	SLC1A1	ADHD	Brain. DLPFC (PEC) genes	-0.857147	0.391363	0.827139	1	ENSG00000106688	SLC1A1	-0.0166033	0.126401	0.187591	1.08504e-44	1.20959e-43	32	33	33	gene	Brain: DLPFC (PEC) genes :: Homogenate :: Genes :: EpiXcan	0.825761	0.858811	GRCh37
1068	1	231499497	ENSG00000135766	EGLN1	ADHD	Brain. DLPFC (PEC) genes	0.857108	0.391385	0.827139	1	ENSG00000135766	EGLN1	0.0279243	0.055058	0.0575211	1.15246e-13	4.51256e-13	42	46	46	gene	Brain: DLPFC (PEC) genes :: Homogenate :: Genes :: EpiXcan	0.825761	0.858816	GRCh37
6856	2	241375088	ENSG00000063660	GPC1	ADHD	Brain. DLPFC (PEC) genes	0.85703	0.391428	0.827139	1	ENSG00000063660	GPC1	0.071722	0.00880217	0.0674975	7.67215e-16	3.33483e-15	16	27	27	gene	Brain: DLPFC (PEC) genes :: Homogenate :: Genes :: EpiXcan	0.825761	0.85885	GRCh37
4606	17	18086392	ENSG00000091542	ALKBH5	ADHD	Brain. DLPFC (PEC) genes	-0.856955	0.39147	0.827139	1	ENSG00000091542	ALKBH5	-0.0347489	0.0286007	0.0478533	1.71901e-11	6.00744e-11	16	17	17	gene	Brain: DLPFC (PEC) genes :: Homogenate :: Genes :: EpiXcan	0.825761	0.858866	GRCh37
5267	18	56338618	ENSG00000172175	MALT1	ADHD	Brain. DLPFC (PEC) genes	0.856589	0.391672	0.827254	1	ENSG00000172175	MALT1	0.0307134	0.0332438	0.0510558	3.64482e-12	1.32481e-11	14	14	14	gene	Brain: DLPFC (PEC) genes :: Homogenate :: Genes :: EpiXcan	0.825924	0.858866	GRCh37
10497	7	87563458	ENSG00000008277	ADAM22	ADHD	Brain. DLPFC (PEC) genes	-0.856857	0.391524	0.82716	1	ENSG00000008277	ADAM22	-0.0206432	0.0722233	0.0790419	2.63491e-18	1.27027e-17	64	69	69	gene	Brain: DLPFC (PEC) genes :: Homogenate :: Genes :: EpiXcan	0.825761	0.858866	GRCh37
10671	7	128470431	ENSG00000128591	FLNC	ADHD	Brain. DLPFC (PEC) genes	0.856077	0.391955	0.827791	1	ENSG00000128591	FLNC	0.0347223	0.0253486	0.071097	1.15728e-16	5.20863e-16	17	19	19	gene	Brain: DLPFC (PEC) genes :: Homogenate :: Genes :: EpiXcan	0.826192	0.85898	GRCh37
11631	9	130267618	ENSG00000136830	FAM129B	ADHD	Brain. DLPFC (PEC) genes	-0.856001	0.391997	0.827791	1	ENSG00000136830	FAM129B	-0.02252	0.0587147	0.119926	9.99657e-28	6.72872e-27	22	26	26	gene	Brain: DLPFC (PEC) genes :: Homogenate :: Genes :: EpiXcan	0.826192	0.859006	GRCh37
7708	3	14219858	ENSG00000170860	LSM3	ADHD	Brain. DLPFC (PEC) genes	-0.855928	0.392038	0.827792	1	ENSG00000170860	LSM3	-0.0644785	0.00648922	0.0201358	1.61478e-05	3.8823e-05	6	6	6	gene	Brain: DLPFC (PEC) genes :: Homogenate :: Genes :: EpiXcan	0.826192	0.859059	GRCh37
5722	19	40529291	ENSG00000269069	AC007842.1	ADHD	Brain. DLPFC (PEC) genes	0.855851	0.39208	0.827813	1	ENSG00000269069	AC007842.1	0.0597023	0.00947166	0.0301447	1.13739e-07	3.17831e-07	9	13	13	pseudogene	Brain: DLPFC (PEC) genes :: Homogenate :: Genes :: EpiXcan	0.826192	0.859083	GRCh37
1469	10	90965694	ENSG00000138135	CH25H	ADHD	Brain. DLPFC (PEC) genes	-0.855504	0.392272	0.827899	1	ENSG00000138135	CH25H	-0.0814605	0.00521076	0.031287	6.60344e-08	1.87237e-07	13	14	14	gene	Brain: DLPFC (PEC) genes :: Homogenate :: Genes :: EpiXcan	0.826309	0.859154	GRCh37
729	1	156052364	ENSG00000160789	LMNA	ADHD	Brain. DLPFC (PEC) genes	0.855412	0.392323	0.827899	1	ENSG00000160789	LMNA	0.0919308	0.008756	0.0183784	3.72572e-05	8.71177e-05	11	15	15	gene	Brain: DLPFC (PEC) genes :: Homogenate :: Genes :: EpiXcan	0.826309	0.859194	GRCh37
7265	21	43483068	ENSG00000177398	UMODL1	ADHD	Brain. DLPFC (PEC) genes	0.8553	0.392385	0.827899	1	ENSG00000177398	UMODL1	0.0241793	0.0412445	0.0790196	2.8565e-18	1.37435e-17	34	38	38	gene	Brain: DLPFC (PEC) genes :: Homogenate :: Genes :: EpiXcan	0.826309	0.859203	GRCh37
9941	6	109687717	ENSG00000135535	CD164	ADHD	Brain. DLPFC (PEC) genes	-0.855241	0.392418	0.827917	1	ENSG00000135535	CD164	-0.0163902	0.12133	0.176825	7.97578e-42	8.2695e-41	15	17	17	gene	Brain: DLPFC (PEC) genes :: Homogenate :: Genes :: EpiXcan	0.826309	0.859203	GRCh37
6315	2	76487881	ENSG00000271356	AC073091.2	ADHD	Brain. DLPFC (PEC) genes	-0.855026	0.392537	0.828017	1	ENSG00000271356	AC073091.2	-0.036871	0.0243399	0.0261202	8.6326e-07	2.27673e-06	29	33	33	pseudogene	Brain: DLPFC (PEC) genes :: Homogenate :: Genes :: EpiXcan	0.826412	0.859288	GRCh37
2324	12	6602522	ENSG00000010292	NCAPD2	ADHD	Brain. DLPFC (PEC) genes	0.854687	0.392725	0.828211	1	ENSG00000010292	NCAPD2	0.02559	0.0522285	0.0711754	1.53396e-16	6.86936e-16	20	22	22	gene	Brain: DLPFC (PEC) genes :: Homogenate :: Genes :: EpiXcan	0.826659	0.859443	GRCh37
11523	9	100263462	ENSG00000136842	TMOD1	ADHD	Brain. DLPFC (PEC) genes	0.854442	0.39286	0.828344	1	ENSG00000136842	TMOD1	0.0455323	0.0117193	0.0192005	2.36603e-05	5.6124e-05	8	9	9	gene	Brain: DLPFC (PEC) genes :: Homogenate :: Genes :: EpiXcan	0.826747	0.859503	GRCh37
7818	3	45596886	ENSG00000144791	LIMD1	ADHD	Brain. DLPFC (PEC) genes	-0.854356	0.392908	0.828344	1	ENSG00000144791	LIMD1	-0.0174472	0.0798216	0.103278	8.60206e-24	5.0812e-23	31	34	34	gene	Brain: DLPFC (PEC) genes :: Homogenate :: Genes :: EpiXcan	0.826747	0.859513	GRCh37
8539	4	47487305	ENSG00000145246	ATP10D	ADHD	Brain. DLPFC (PEC) genes	0.854094	0.393053	0.828383	1	ENSG00000145246	ATP10D	0.0227164	0.0757625	0.103742	3.99585e-24	2.38545e-23	40	45	45	gene	Brain: DLPFC (PEC) genes :: Homogenate :: Genes :: EpiXcan	0.826882	0.859646	GRCh37
943	1	204915736	ENSG00000229657	AL391822.1	ADHD	Brain. DLPFC (PEC) genes	0.853947	0.393134	0.828383	1	ENSG00000229657	AL391822.1	0.0419114	0.0271221	0.0252212	1.3486e-06	3.50239e-06	35	39	39	pseudogene	Brain: DLPFC (PEC) genes :: Homogenate :: Genes :: EpiXcan	0.826882	0.859687	GRCh37
4258	16	63348168	ENSG00000260658	AC138305.1	ADHD	Brain. DLPFC (PEC) genes	0.853829	0.3932	0.828383	1	ENSG00000260658	AC138305.1	0.117914	0.00205001	0.0137248	0.000382066	0.000827969	1	1	1	lincRNA_gene	Brain: DLPFC (PEC) genes :: Homogenate :: Genes :: EpiXcan	0.826882	0.859709	GRCh37
484	1	87595448	ENSG00000267272	LINC01140	ADHD	Brain. DLPFC (PEC) genes	0.853732	0.393253	0.828383	1	ENSG00000267272	LINC01140	0.0469735	0.020656	0.0418058	3.34961e-10	1.08639e-09	16	18	18	lincRNA_gene	Brain: DLPFC (PEC) genes :: Homogenate :: Genes :: EpiXcan	0.826882	0.859735	GRCh37
8632	4	83821837	ENSG00000168152	THAP9	ADHD	Brain. DLPFC (PEC) genes	0.8534	0.393437	0.82855	1	ENSG00000168152	THAP9	0.109935	0.00403398	0.0146319	0.000231821	0.000509982	25	31	31	gene	Brain: DLPFC (PEC) genes :: Homogenate :: Genes :: EpiXcan	0.827121	0.859882	GRCh37
5167	18	14074911	ENSG00000267756	AC006557.4	ADHD	Brain. DLPFC (PEC) genes	0.852664	0.393846	0.828954	1	ENSG00000267756	AC006557.4	0.0583883	0.00925397	0.0125921	0.000651927	0.00138773	11	12	12	pseudogene	Brain: DLPFC (PEC) genes :: Homogenate :: Genes :: EpiXcan	0.827282	0.859953	GRCh37
5806	19	46969748	ENSG00000182013	PNMA8A	ADHD	Brain. DLPFC (PEC) genes	0.852569	0.393899	0.828964	1	ENSG00000182013	PNMA8A	0.010419	0.27737	0.350492	3.67519e-95	1.19167e-93	17	18	18	gene	Brain: DLPFC (PEC) genes :: Homogenate :: Genes :: EpiXcan	0.827282	0.859953	GRCh37
6949	20	12989627	ENSG00000172296	SPTLC3	ADHD	Brain. DLPFC (PEC) genes	0.852363	0.394012	0.828983	1	ENSG00000172296	SPTLC3	0.0570994	0.00958582	0.0144727	0.000263638	0.000577499	19	19	19	gene	Brain: DLPFC (PEC) genes :: Homogenate :: Genes :: EpiXcan	0.827282	0.859953	GRCh37
7583	22	43435522	ENSG00000100271	TTLL1	ADHD	Brain. DLPFC (PEC) genes	-0.852396	0.393994	0.828983	1	ENSG00000100271	TTLL1	-0.0579781	0.00998105	0.0185795	3.14053e-05	7.38206e-05	16	17	17	gene	Brain: DLPFC (PEC) genes :: Homogenate :: Genes :: EpiXcan	0.827282	0.859953	GRCh37
8489	4	26861428	ENSG00000240005	AC106047.1	ADHD	Brain. DLPFC (PEC) genes	0.852993	0.393663	0.828804	1	ENSG00000240005	AC106047.1	0.0150894	0.139566	0.157367	6.22752e-37	5.64148e-36	46	53	53	gene	Brain: DLPFC (PEC) genes :: Homogenate :: Genes :: EpiXcan	0.827282	0.859953	GRCh37
633	1	120202421	ENSG00000092621	PHGDH	ADHD	Brain. DLPFC (PEC) genes	0.852236	0.394083	0.828983	1	ENSG00000092621	PHGDH	0.022695	0.0608247	0.0854878	9.21979e-20	4.69138e-19	19	19	19	gene	Brain: DLPFC (PEC) genes :: Homogenate :: Genes :: EpiXcan	0.827282	0.85997	GRCh37
2630	12	74931551	ENSG00000253719	ATXN7L3B	ADHD	Brain. DLPFC (PEC) genes	-0.852202	0.394102	0.828983	1	ENSG00000253719	ATXN7L3B	-0.00913381	0.383423	0.48019	2.77229e-146	2.18558e-144	17	18	18	gene	Brain: DLPFC (PEC) genes :: Homogenate :: Genes :: EpiXcan	0.827282	0.859984	GRCh37
10967	8	37620111	ENSG00000147471	PLPBP	ADHD	Brain. DLPFC (PEC) genes	0.85212	0.394148	0.828983	1	ENSG00000147471	PLPBP	0.0596577	0.011341	0.0290879	1.95668e-07	5.39894e-07	6	6	6	gene	Brain: DLPFC (PEC) genes :: Homogenate :: Genes :: EpiXcan	0.827282	0.860028	GRCh37
8977	5	32531739	ENSG00000113387	SUB1	ADHD	Brain. DLPFC (PEC) genes	0.852056	0.394183	0.829007	1	ENSG00000113387	SUB1	0.0649496	0.00798832	0.0364585	3.67282e-09	1.12497e-08	12	17	17	gene	Brain: DLPFC (PEC) genes :: Homogenate :: Genes :: EpiXcan	0.827282	0.860076	GRCh37
8494	4	37592422	ENSG00000181826	RELL1	ADHD	Brain. DLPFC (PEC) genes	-0.851851	0.394297	0.829117	1	ENSG00000181826	RELL1	-0.0344492	0.0275089	0.0390526	1.37257e-09	4.29914e-09	19	20	20	gene	Brain: DLPFC (PEC) genes :: Homogenate :: Genes :: EpiXcan	0.827282	0.860197	GRCh37
61	1	9599541	ENSG00000171612	SLC25A33	ADHD	Brain. DLPFC (PEC) genes	-0.851762	0.394346	0.829149	1	ENSG00000171612	SLC25A33	-0.0462276	0.0148152	0.0178919	4.79522e-05	0.000111156	17	18	18	gene	Brain: DLPFC (PEC) genes :: Homogenate :: Genes :: EpiXcan	0.827282	0.860275	GRCh37
3397	14	88649113	ENSG00000100433	KCNK10	ADHD	Brain. DLPFC (PEC) genes	-0.851662	0.394402	0.829214	1	ENSG00000100433	KCNK10	-0.0493224	0.0156168	0.0165638	8.93126e-05	0.000202593	48	53	53	gene	Brain: DLPFC (PEC) genes :: Homogenate :: Genes :: EpiXcan	0.827282	0.860308	GRCh37
638	1	121107124	ENSG00000171943	SRGAP2C	ADHD	Brain. DLPFC (PEC) genes	0.851373	0.394562	0.829339	1	ENSG00000171943	SRGAP2C	0.0138872	0.215894	0.277081	4.7359e-70	9.31882e-69	6	7	7	pseudogene	Brain: DLPFC (PEC) genes :: Homogenate :: Genes :: EpiXcan	0.827282	0.860442	GRCh37
159	1	22148738	ENSG00000142798	HSPG2	ADHD	Brain. DLPFC (PEC) genes	-0.850764	0.394901	0.829339	1	ENSG00000142798	HSPG2	-0.0348962	0.0250451	0.0654123	2.38868e-15	1.01505e-14	19	19	19	gene	Brain: DLPFC (PEC) genes :: Homogenate :: Genes :: EpiXcan	0.827282	0.86055	GRCh37
3465	14	102783714	ENSG00000022976	ZNF839	ADHD	Brain. DLPFC (PEC) genes	0.85097	0.394786	0.829339	1	ENSG00000022976	ZNF839	0.0418495	0.0190656	0.0468371	3.24065e-11	1.11523e-10	9	10	10	gene	Brain: DLPFC (PEC) genes :: Homogenate :: Genes :: EpiXcan	0.827282	0.86055	GRCh37
4430	17	660337	ENSG00000167699	GLOD4	ADHD	Brain. DLPFC (PEC) genes	-0.850723	0.394923	0.829339	1	ENSG00000167699	GLOD4	-0.0298855	0.0553564	0.0842699	1.20365e-19	6.10786e-19	19	24	24	gene	Brain: DLPFC (PEC) genes :: Homogenate :: Genes :: EpiXcan	0.827282	0.86055	GRCh37
7398	22	24311400	ENSG00000272787	AC253536.6	ADHD	Brain. DLPFC (PEC) genes	-0.850781	0.394891	0.829339	1	ENSG00000272787	AC253536.6	-0.0200821	0.0822587	0.121627	4.04831e-28	2.7627e-27	13	22	22	lincRNA_gene	Brain: DLPFC (PEC) genes :: Homogenate :: Genes :: EpiXcan	0.827282	0.86055	GRCh37
10316	7	35734824	ENSG00000271122	AC018647.2	ADHD	Brain. DLPFC (PEC) genes	0.850788	0.394887	0.829339	1	ENSG00000271122	AC018647.2	0.0200951	0.0854108	0.110699	1.32371e-25	8.33112e-25	27	31	31	gene	Brain: DLPFC (PEC) genes :: Homogenate :: Genes :: EpiXcan	0.827282	0.86055	GRCh37
3014	13	52706775	ENSG00000136098	NEK3	ADHD	Brain. DLPFC (PEC) genes	0.850663	0.394956	0.829339	1	ENSG00000136098	NEK3	0.0285895	0.0349075	0.0564739	1.7236e-13	6.69677e-13	8	8	8	gene	Brain: DLPFC (PEC) genes :: Homogenate :: Genes :: EpiXcan	0.827282	0.860588	GRCh37
1920	11	57001051	ENSG00000134817	APLNR	ADHD	Brain. DLPFC (PEC) genes	-0.85036	0.395125	0.829339	1	ENSG00000134817	APLNR	-0.0203854	0.0763562	0.0914771	3.51671e-21	1.87693e-20	31	33	33	gene	Brain: DLPFC (PEC) genes :: Homogenate :: Genes :: EpiXcan	0.827282	0.860668	GRCh37
7780	3	39424839	ENSG00000144659	SLC25A38	ADHD	Brain. DLPFC (PEC) genes	0.850282	0.395169	0.829339	1	ENSG00000144659	SLC25A38	0.0328431	0.0287649	0.0435623	1.32481e-10	4.40094e-10	25	27	27	gene	Brain: DLPFC (PEC) genes :: Homogenate :: Genes :: EpiXcan	0.827282	0.860668	GRCh37
8361	3	196669494	ENSG00000270170	NCBP2-AS2	ADHD	Brain. DLPFC (PEC) genes	-0.850266	0.395177	0.829339	1	ENSG00000270170	NCBP2-AS2	-0.0169014	0.11078	0.168412	2.37096e-40	2.35379e-39	13	13	13	lincRNA_gene	Brain: DLPFC (PEC) genes :: Homogenate :: Genes :: EpiXcan	0.827282	0.860668	GRCh37
11037	8	70378859	ENSG00000137573	SULF1	ADHD	Brain. DLPFC (PEC) genes	-0.850387	0.39511	0.829339	1	ENSG00000137573	SULF1	-0.0249766	0.0490083	0.0775918	5.50167e-18	2.61367e-17	36	41	41	gene	Brain: DLPFC (PEC) genes :: Homogenate :: Genes :: EpiXcan	0.827282	0.860668	GRCh37
11531	9	102861538	ENSG00000119509	INVS	ADHD	Brain. DLPFC (PEC) genes	0.850214	0.395206	0.829339	1	ENSG00000119509	INVS	0.0297582	0.0371217	0.0585734	8.61342e-14	3.3986e-13	25	27	27	gene	Brain: DLPFC (PEC) genes :: Homogenate :: Genes :: EpiXcan	0.827282	0.860668	GRCh37
2649	12	81331594	ENSG00000111058	ACSS3	ADHD	Brain. DLPFC (PEC) genes	0.850069	0.395287	0.829357	1	ENSG00000111058	ACSS3	0.0157073	0.15188	0.118142	2.60709e-27	1.74027e-26	121	157	157	gene	Brain: DLPFC (PEC) genes :: Homogenate :: Genes :: EpiXcan	0.827298	0.860746	GRCh37
4017	16	3550924	ENSG00000103351	CLUAP1	ADHD	Brain. DLPFC (PEC) genes	-0.849688	0.395498	0.829448	1	ENSG00000103351	CLUAP1	-0.00862407	0.413811	0.51713	1.94258e-166	2.07358e-164	70	102	102	gene	Brain: DLPFC (PEC) genes :: Homogenate :: Genes :: EpiXcan	0.827298	0.860914	GRCh37
6547	2	152214106	ENSG00000123610	TNFAIP6	ADHD	Brain. DLPFC (PEC) genes	-0.849408	0.395655	0.829605	1	ENSG00000123610	TNFAIP6	-0.0182421	0.101407	0.154466	3.3408e-36	2.95539e-35	45	46	46	gene	Brain: DLPFC (PEC) genes :: Homogenate :: Genes :: EpiXcan	0.827298	0.861006	GRCh37
4223	16	53631595	ENSG00000103494	RPGRIP1L	ADHD	Brain. DLPFC (PEC) genes	-0.849311	0.395708	0.829605	1	ENSG00000103494	RPGRIP1L	-0.0132419	0.2119	0.258284	1.30193e-66	2.37578e-65	40	46	46	gene	Brain: DLPFC (PEC) genes :: Homogenate :: Genes :: EpiXcan	0.827298	0.861018	GRCh37
1426	10	81462983	ENSG00000188199	NUTM2B	ADHD	Brain. DLPFC (PEC) genes	-0.849295	0.395717	0.829605	1	ENSG00000188199	NUTM2B	-0.016639	0.183975	0.255156	2.1428e-63	3.60229e-62	44	54	54	gene	Brain: DLPFC (PEC) genes :: Homogenate :: Genes :: EpiXcan	0.827298	0.861019	GRCh37
7315	21	48055079	ENSG00000160310	PRMT2	ADHD	Brain. DLPFC (PEC) genes	-0.849076	0.395839	0.829701	1	ENSG00000160310	PRMT2	-0.0687247	0.0126566	0.086725	4.76913e-20	2.44528e-19	23	43	43	gene	Brain: DLPFC (PEC) genes :: Homogenate :: Genes :: EpiXcan	0.827298	0.861054	GRCh37
9511	5	179338651	ENSG00000113269	RNF130	ADHD	Brain. DLPFC (PEC) genes	0.84898	0.395892	0.829701	1	ENSG00000113269	RNF130	0.0557106	0.0130608	0.0378039	2.60063e-09	8.03197e-09	14	14	14	gene	Brain: DLPFC (PEC) genes :: Homogenate :: Genes :: EpiXcan	0.827298	0.861076	GRCh37
10233	7	16130817	ENSG00000214960	ISPD	ADHD	Brain. DLPFC (PEC) genes	-0.848915	0.395929	0.829701	1	ENSG00000214960	ISPD	-0.0349175	0.0374542	0.0756238	1.22415e-17	5.74203e-17	17	18	18	gene	Brain: DLPFC (PEC) genes :: Homogenate :: Genes :: EpiXcan	0.827298	0.861086	GRCh37
1898	11	46878419	ENSG00000134569	LRP4	ADHD	Brain. DLPFC (PEC) genes	-0.848806	0.395989	0.829727	1	ENSG00000134569	LRP4	-0.0255778	0.0481198	0.0705349	1.46043e-16	6.54252e-16	11	13	13	gene	Brain: DLPFC (PEC) genes :: Homogenate :: Genes :: EpiXcan	0.827298	0.861108	GRCh37
2677	12	96260826	ENSG00000165972	CCDC38	ADHD	Brain. DLPFC (PEC) genes	-0.848419	0.396205	0.829727	1	ENSG00000165972	CCDC38	-0.0436496	0.0145532	0.0198064	1.78385e-05	4.27217e-05	12	12	12	gene	Brain: DLPFC (PEC) genes :: Homogenate :: Genes :: EpiXcan	0.827298	0.861179	GRCh37
5701	19	38734675	ENSG00000167642	SPINT2	ADHD	Brain. DLPFC (PEC) genes	0.848413	0.396208	0.829727	1	ENSG00000167642	SPINT2	0.0234559	0.0447894	0.0669817	1.16885e-15	5.03254e-15	31	31	31	gene	Brain: DLPFC (PEC) genes :: Homogenate :: Genes :: EpiXcan	0.827298	0.861179	GRCh37
6418	2	105950484	ENSG00000272994	AC012360.3	ADHD	Brain. DLPFC (PEC) genes	0.848571	0.39612	0.829727	1	ENSG00000272994	AC012360.3	0.0361314	0.0247236	0.0338881	1.80136e-08	5.29307e-08	25	26	26	lincRNA_gene	Brain: DLPFC (PEC) genes :: Homogenate :: Genes :: EpiXcan	0.827298	0.861179	GRCh37
10678	7	129244389	ENSG00000273329	AC078846.1	ADHD	Brain. DLPFC (PEC) genes	0.848342	0.396248	0.829744	1	ENSG00000273329	AC078846.1	0.02135	0.0670904	0.107996	4.7126e-25	2.90908e-24	29	29	29	lincRNA_gene	Brain: DLPFC (PEC) genes :: Homogenate :: Genes :: EpiXcan	0.827298	0.861213	GRCh37
1544	10	102729215	ENSG00000055950	MRPL43	ADHD	Brain. DLPFC (PEC) genes	-0.848007	0.396434	0.829744	1	ENSG00000055950	MRPL43	-0.0253435	0.0445359	0.0359759	6.17666e-09	1.8635e-08	48	52	52	gene	Brain: DLPFC (PEC) genes :: Homogenate :: Genes :: EpiXcan	0.827298	0.861263	GRCh37
10503	7	89874488	ENSG00000105792	CFAP69	ADHD	Brain. DLPFC (PEC) genes	-0.848165	0.396346	0.829744	1	ENSG00000105792	CFAP69	-0.0132751	0.202506	0.232782	6.15071e-57	9.05307e-56	39	41	41	gene	Brain: DLPFC (PEC) genes :: Homogenate :: Genes :: EpiXcan	0.827298	0.861263	GRCh37
11388	9	35056061	ENSG00000165280	VCP	ADHD	Brain. DLPFC (PEC) genes	-0.8482	0.396326	0.829744	1	ENSG00000165280	VCP	-0.042541	0.0190658	0.0118729	0.000930489	0.00196062	34	36	36	gene	Brain: DLPFC (PEC) genes :: Homogenate :: Genes :: EpiXcan	0.827298	0.861263	GRCh37
8476	4	23781213	ENSG00000249453	AC092834.1	ADHD	Brain. DLPFC (PEC) genes	-0.847694	0.396608	0.829832	1	ENSG00000249453	AC092834.1	-0.0912101	0.00480385	0.0165555	8.89348e-05	0.000201812	6	7	7	gene	Brain: DLPFC (PEC) genes :: Homogenate :: Genes :: EpiXcan	0.827298	0.861416	GRCh37
6881	2	242912834	ENSG00000237940	LINC01238	ADHD	Brain. DLPFC (PEC) genes	-0.847648	0.396634	0.829832	1	ENSG00000237940	LINC01238	-0.0502826	0.0170891	0.0258578	8.72227e-07	2.29963e-06	25	62	62	lincRNA_gene	Brain: DLPFC (PEC) genes :: Homogenate :: Genes :: EpiXcan	0.827298	0.861431	GRCh37
11162	8	109213445	ENSG00000104408	EIF3E	ADHD	Brain. DLPFC (PEC) genes	-0.847539	0.396695	0.829832	1	ENSG00000104408	EIF3E	-0.0171759	0.115899	0.143593	7.33567e-34	6.06463e-33	34	38	38	gene	Brain: DLPFC (PEC) genes :: Homogenate :: Genes :: EpiXcan	0.827298	0.86144	GRCh37
11395	9	35752987	ENSG00000215183	MSMP	ADHD	Brain. DLPFC (PEC) genes	0.847542	0.396693	0.829832	1	ENSG00000215183	MSMP	0.0360829	0.0292144	0.0119427	0.000921897	0.00194285	46	53	53	gene	Brain: DLPFC (PEC) genes :: Homogenate :: Genes :: EpiXcan	0.827298	0.86144	GRCh37
4185	16	30107751	ENSG00000250616	AC012645.1	ADHD	Brain. DLPFC (PEC) genes	0.847423	0.39676	0.829832	1	ENSG00000250616	AC012645.1	0.0287583	0.0449608	0.0534936	9.3083e-13	3.48902e-12	21	34	34	gene	Brain: DLPFC (PEC) genes :: Homogenate :: Genes :: EpiXcan	0.827298	0.861447	GRCh37
7324	22	18074902	ENSG00000131100	ATP6V1E1	ADHD	Brain. DLPFC (PEC) genes	-0.847283	0.396837	0.829878	1	ENSG00000131100	ATP6V1E1	-0.0396655	0.0184245	0.0430897	1.85641e-10	6.12976e-10	11	11	11	gene	Brain: DLPFC (PEC) genes :: Homogenate :: Genes :: EpiXcan	0.827298	0.861485	GRCh37
6631	2	178257372	ENSG00000018510	AGPS	ADHD	Brain. DLPFC (PEC) genes	0.847247	0.396857	0.829878	1	ENSG00000018510	AGPS	0.0223563	0.0636733	0.06882	1.34389e-16	6.02604e-16	47	55	55	gene	Brain: DLPFC (PEC) genes :: Homogenate :: Genes :: EpiXcan	0.827298	0.861512	GRCh37
3409	14	92047040	ENSG00000133962	CATSPERB	ADHD	Brain. DLPFC (PEC) genes	0.84716	0.396906	0.829929	1	ENSG00000133962	CATSPERB	0.0336428	0.030451	0.0486283	1.17146e-11	4.13828e-11	27	28	28	gene	Brain: DLPFC (PEC) genes :: Homogenate :: Genes :: EpiXcan	0.827298	0.861531	GRCh37
4395	16	88869621	ENSG00000167513	CDT1	ADHD	Brain. DLPFC (PEC) genes	0.846684	0.397172	0.830247	1	ENSG00000167513	CDT1	0.101484	0.00532928	0.0111229	0.001312	0.00273393	12	41	41	gene	Brain: DLPFC (PEC) genes :: Homogenate :: Genes :: EpiXcan	0.827705	0.86167	GRCh37
1763	11	6864895	ENSG00000254712	AC087280.1	ADHD	Brain. DLPFC (PEC) genes	-0.846199	0.397441	0.83042	1	ENSG00000254712	AC087280.1	-0.0724245	0.00759366	0.0191966	2.56989e-05	6.08221e-05	11	11	11	pseudogene	Brain: DLPFC (PEC) genes :: Homogenate :: Genes :: EpiXcan	0.828121	0.861677	GRCh37
10239	7	17319458	ENSG00000237773	AC003075.1	ADHD	Brain. DLPFC (PEC) genes	0.845719	0.39771	0.830654	1	ENSG00000237773	AC003075.1	0.04519	0.0202802	0.0226852	4.47933e-06	1.12363e-05	28	32	32	gene	Brain: DLPFC (PEC) genes :: Homogenate :: Genes :: EpiXcan	0.828532	0.861789	GRCh37
8039	3	114033348	ENSG00000259976	AC093010.3	ADHD	Brain. DLPFC (PEC) genes	0.845506	0.397829	0.830802	1	ENSG00000259976	AC093010.3	0.0261237	0.0423606	0.0690168	3.64088e-16	1.60337e-15	33	39	39	lincRNA_gene	Brain: DLPFC (PEC) genes :: Homogenate :: Genes :: EpiXcan	0.828614	0.861792	GRCh37
8432	4	6322305	ENSG00000074211	PPP2R2C	ADHD	Brain. DLPFC (PEC) genes	-0.845395	0.39789	0.83083	1	ENSG00000074211	PPP2R2C	-0.0131152	0.173548	0.250258	5.42577e-62	8.83207e-61	5	5	5	gene	Brain: DLPFC (PEC) genes :: Homogenate :: Genes :: EpiXcan	0.828614	0.861792	GRCh37
9572	6	10743557	ENSG00000272097	AL024498.1	ADHD	Brain. DLPFC (PEC) genes	-0.845132	0.398037	0.830865	1	ENSG00000272097	AL024498.1	-0.0176403	0.0986484	0.1581	2.67843e-37	2.44474e-36	8	8	8	lincRNA_gene	Brain: DLPFC (PEC) genes :: Homogenate :: Genes :: EpiXcan	0.828773	0.861841	GRCh37
10922	8	22877646	ENSG00000120889	TNFRSF10B	ADHD	Brain. DLPFC (PEC) genes	0.844961	0.398132	0.830883	1	ENSG00000120889	TNFRSF10B	0.047583	0.0187	0.0141159	0.000310652	0.000676797	35	41	41	gene	Brain: DLPFC (PEC) genes :: Homogenate :: Genes :: EpiXcan	0.828813	0.86192	GRCh37
888	1	186280784	ENSG00000047410	TPR	ADHD	Brain. DLPFC (PEC) genes	0.844845	0.398197	0.830968	1	ENSG00000047410	TPR	0.0513396	0.0137307	0.01773	5.19509e-05	0.000120077	17	20	20	gene	Brain: DLPFC (PEC) genes :: Homogenate :: Genes :: EpiXcan	0.828813	0.861982	GRCh37
6432	2	109335937	ENSG00000153201	RANBP2	ADHD	Brain. DLPFC (PEC) genes	-0.844701	0.398278	0.830985	1	ENSG00000153201	RANBP2	-0.0324692	0.0351052	0.0727104	6.52812e-17	2.96962e-16	11	11	11	gene	Brain: DLPFC (PEC) genes :: Homogenate :: Genes :: EpiXcan	0.828833	0.862042	GRCh37
7393	22	24236191	ENSG00000240972	MIF	ADHD	Brain. DLPFC (PEC) genes	0.844575	0.398348	0.831075	1	ENSG00000240972	MIF	0.0329199	0.0291751	0.0488122	1.07825e-11	3.81739e-11	13	14	14	gene	Brain: DLPFC (PEC) genes :: Homogenate :: Genes :: EpiXcan	0.828833	0.862077	GRCh37
4621	17	18811592	ENSG00000235672	AC090286.2	ADHD	Brain. DLPFC (PEC) genes	-0.8436	0.398893	0.831597	1	ENSG00000235672	AC090286.2	-0.0637611	0.00761799	0.0159183	0.000115267	0.000259417	13	13	13	pseudogene	Brain: DLPFC (PEC) genes :: Homogenate :: Genes :: EpiXcan	0.829754	0.862366	GRCh37
11471	9	92087152	ENSG00000225460	AL590233.1	ADHD	Brain. DLPFC (PEC) genes	-0.843529	0.398932	0.831597	1	ENSG00000225460	AL590233.1	-0.0724674	0.00811556	0.011992	0.000896099	0.0018908	10	13	13	pseudogene	Brain: DLPFC (PEC) genes :: Homogenate :: Genes :: EpiXcan	0.829754	0.862366	GRCh37
213	1	28995244	ENSG00000162419	GMEB1	ADHD	Brain. DLPFC (PEC) genes	0.842893	0.399288	0.831937	1	ENSG00000162419	GMEB1	0.078749	0.00567974	0.0162432	0.000100003	0.000226183	10	10	10	gene	Brain: DLPFC (PEC) genes :: Homogenate :: Genes :: EpiXcan	0.830179	0.862509	GRCh37
3871	15	90373831	ENSG00000157823	AP3S2	ADHD	Brain. DLPFC (PEC) genes	0.84293	0.399268	0.831937	1	ENSG00000157823	AP3S2	0.0127702	0.175824	0.206779	6.5692e-50	8.22822e-49	33	47	47	gene	Brain: DLPFC (PEC) genes :: Homogenate :: Genes :: EpiXcan	0.830179	0.862509	GRCh37
8608	4	77172886	ENSG00000118804	STBD1	ADHD	Brain. DLPFC (PEC) genes	-0.842784	0.399349	0.831952	1	ENSG00000118804	STBD1	-0.0268266	0.0391018	0.0513524	2.84575e-12	1.04032e-11	32	36	36	gene	Brain: DLPFC (PEC) genes :: Homogenate :: Genes :: EpiXcan	0.830179	0.862539	GRCh37
4688	17	29119390	ENSG00000266490	AC127024.5	ADHD	Brain. DLPFC (PEC) genes	0.842586	0.39946	0.831952	1	ENSG00000266490	AC127024.5	0.0401522	0.0195047	0.0358851	7.05642e-09	2.12362e-08	11	12	12	lincRNA_gene	Brain: DLPFC (PEC) genes :: Homogenate :: Genes :: EpiXcan	0.830263	0.862568	GRCh37
3873	15	90443159	ENSG00000242498	ARPIN	ADHD	Brain. DLPFC (PEC) genes	-0.84217	0.399693	0.832095	1	ENSG00000242498	ARPIN	-0.0483315	0.0173462	0.0129297	0.000546846	0.00117076	27	35	35	gene	Brain: DLPFC (PEC) genes :: Homogenate :: Genes :: EpiXcan	0.830469	0.862707	GRCh37
2742	12	110288748	ENSG00000139433	GLTP	ADHD	Brain. DLPFC (PEC) genes	-0.842139	0.39971	0.832095	1	ENSG00000139433	GLTP	-0.0211371	0.0714526	0.107035	9.43044e-25	5.76533e-24	12	14	14	gene	Brain: DLPFC (PEC) genes :: Homogenate :: Genes :: EpiXcan	0.830469	0.862727	GRCh37
4324	16	74366300	ENSG00000214331	AC009053.1	ADHD	Brain. DLPFC (PEC) genes	0.841839	0.399878	0.832177	1	ENSG00000214331	AC009053.1	0.0130849	0.171306	0.166279	3.79983e-39	3.65062e-38	115	147	147	pseudogene	Brain: DLPFC (PEC) genes :: Homogenate :: Genes :: EpiXcan	0.830469	0.862819	GRCh37
6189	2	46926091	ENSG00000171150	SOCS5	ADHD	Brain. DLPFC (PEC) genes	0.841825	0.399886	0.832177	1	ENSG00000171150	SOCS5	0.0307632	0.0165854	0.0160534	0.000118867	0.000267222	28	31	31	gene	Brain: DLPFC (PEC) genes :: Homogenate :: Genes :: EpiXcan	0.830469	0.862823	GRCh37
5599	19	24118022	ENSG00000269421	ZNF92P3	ADHD	Brain. DLPFC (PEC) genes	0.841665	0.399976	0.832264	1	ENSG00000269421	ZNF92P3	0.0881006	0.00434766	0.012708	0.000637417	0.00135792	2	8	8	pseudogene	Brain: DLPFC (PEC) genes :: Homogenate :: Genes :: EpiXcan	0.830469	0.862861	GRCh37
2359	12	10961693	ENSG00000121381	TAS2R9	ADHD	Brain. DLPFC (PEC) genes	-0.841556	0.400037	0.832288	1	ENSG00000121381	TAS2R9	-0.0383247	0.0305429	0.0241633	2.00941e-06	5.15746e-06	37	47	47	gene	Brain: DLPFC (PEC) genes :: Homogenate :: Genes :: EpiXcan	0.830469	0.8629	GRCh37
1368	10	70237756	ENSG00000122912	SLC25A16	ADHD	Brain. DLPFC (PEC) genes	0.841451	0.400095	0.832288	1	ENSG00000122912	SLC25A16	0.03946	0.0282797	0.037101	3.76405e-09	1.15189e-08	29	33	33	gene	Brain: DLPFC (PEC) genes :: Homogenate :: Genes :: EpiXcan	0.830469	0.86295	GRCh37
3951	16	616995	ENSG00000007541	PIGQ	ADHD	Brain. DLPFC (PEC) genes	-0.841264	0.4002	0.832288	1	ENSG00000007541	PIGQ	-1.21335	4.87334e-05	0.312286	3.50095e-81	8.42043e-80	1	23	23	gene	Brain: DLPFC (PEC) genes :: Homogenate :: Genes :: EpiXcan	0.830469	0.862987	GRCh37
8645	4	88224941	ENSG00000170509	HSD17B13	ADHD	Brain. DLPFC (PEC) genes	0.841256	0.400204	0.832288	1	ENSG00000170509	HSD17B13	0.0147062	0.14568	0.214053	1.14144e-51	1.48443e-50	22	22	22	gene	Brain: DLPFC (PEC) genes :: Homogenate :: Genes :: EpiXcan	0.830469	0.862987	GRCh37
9285	5	135527156	ENSG00000271824	AC009014.1	ADHD	Brain. DLPFC (PEC) genes	-0.841144	0.400267	0.832368	1	ENSG00000271824	AC009014.1	-0.041843	0.0185628	0.0314821	6.07908e-08	1.72857e-07	14	15	15	lincRNA_gene	Brain: DLPFC (PEC) genes :: Homogenate :: Genes :: EpiXcan	0.830469	0.863016	GRCh37
5448	19	11759179	ENSG00000267500	ZNF887P	ADHD	Brain. DLPFC (PEC) genes	0.840461	0.40065	0.832758	1	ENSG00000267500	ZNF887P	0.0280203	0.0374024	0.0237547	2.45566e-06	6.27148e-06	45	58	58	pseudogene	Brain: DLPFC (PEC) genes :: Homogenate :: Genes :: EpiXcan	0.831117	0.863339	GRCh37
1585	10	112050488	ENSG00000119953	SMNDC1	ADHD	Brain. DLPFC (PEC) genes	-0.839986	0.400916	0.833066	1	ENSG00000119953	SMNDC1	-0.0590494	0.0098315	0.0119239	0.000869997	0.00183669	11	11	11	gene	Brain: DLPFC (PEC) genes :: Homogenate :: Genes :: EpiXcan	0.831382	0.863537	GRCh37
6342	2	86830516	ENSG00000239305	RNF103	ADHD	Brain. DLPFC (PEC) genes	-0.839747	0.40105	0.833198	1	ENSG00000239305	RNF103	-0.0285264	0.0406198	0.0652387	3.23801e-15	1.36586e-14	29	31	31	gene	Brain: DLPFC (PEC) genes :: Homogenate :: Genes :: EpiXcan	0.831382	0.863553	GRCh37
7601	22	45559722	ENSG00000093000	NUP50	ADHD	Brain. DLPFC (PEC) genes	-0.839628	0.401117	0.833213	1	ENSG00000093000	NUP50	-0.0317392	0.0326369	0.056402	2.61898e-13	1.00959e-12	15	22	22	gene	Brain: DLPFC (PEC) genes :: Homogenate :: Genes :: EpiXcan	0.831382	0.863557	GRCh37
8036	3	113604145	ENSG00000241889	AC079944.2	ADHD	Brain. DLPFC (PEC) genes	-0.839688	0.401083	0.833212	1	ENSG00000241889	AC079944.2	-0.0466567	0.0147327	0.0234505	2.89264e-06	7.35865e-06	8	8	8	pseudogene	Brain: DLPFC (PEC) genes :: Homogenate :: Genes :: EpiXcan	0.831382	0.863557	GRCh37
10282	7	29603427	ENSG00000176532	PRR15	ADHD	Brain. DLPFC (PEC) genes	-0.839601	0.401132	0.833213	1	ENSG00000176532	PRR15	-0.107921	0.00276254	0.0104301	0.00197009	0.00405689	3	3	3	gene	Brain: DLPFC (PEC) genes :: Homogenate :: Genes :: EpiXcan	0.831382	0.863557	GRCh37
10677	7	129074274	ENSG00000128578	STRIP2	ADHD	Brain. DLPFC (PEC) genes	0.839219	0.401346	0.833257	1	ENSG00000128578	STRIP2	0.0685935	0.00589942	0.0124704	0.000653139	0.00139018	10	10	10	gene	Brain: DLPFC (PEC) genes :: Homogenate :: Genes :: EpiXcan	0.831679	0.86368	GRCh37
5509	19	17337013	ENSG00000099330	OCEL1	ADHD	Brain. DLPFC (PEC) genes	0.839022	0.401457	0.833285	1	ENSG00000099330	OCEL1	0.0163005	0.143537	0.203283	7.33265e-49	8.99303e-48	27	31	31	gene	Brain: DLPFC (PEC) genes :: Homogenate :: Genes :: EpiXcan	0.831762	0.863724	GRCh37
7093	20	47538427	ENSG00000124198	ARFGEF2	ADHD	Brain. DLPFC (PEC) genes	0.838568	0.401712	0.833285	1	ENSG00000124198	ARFGEF2	0.0136093	0.172797	0.219754	1.03114e-53	1.40776e-52	40	44	44	gene	Brain: DLPFC (PEC) genes :: Homogenate :: Genes :: EpiXcan	0.831902	0.863786	GRCh37
5277	18	60790579	ENSG00000171791	BCL2	ADHD	Brain. DLPFC (PEC) genes	0.838512	0.401743	0.833285	1	ENSG00000171791	BCL2	0.0329065	0.0399298	0.051671	2.57636e-12	9.43127e-12	25	31	31	gene	Brain: DLPFC (PEC) genes :: Homogenate :: Genes :: EpiXcan	0.831902	0.863792	GRCh37
3981	16	2039661	ENSG00000127561	SYNGR3	ADHD	Brain. DLPFC (PEC) genes	0.838411	0.4018	0.833285	1	ENSG00000127561	SYNGR3	1.1682	3.61758e-05	0.025407	1.23218e-06	3.21005e-06	1	13	13	gene	Brain: DLPFC (PEC) genes :: Homogenate :: Genes :: EpiXcan	0.831902	0.863799	GRCh37
2431	12	29433351	ENSG00000257176	AC009318.1	ADHD	Brain. DLPFC (PEC) genes	0.838268	0.40188	0.833285	1	ENSG00000257176	AC009318.1	0.0150568	0.130871	0.189301	4.82056e-45	5.41393e-44	12	12	12	gene	Brain: DLPFC (PEC) genes :: Homogenate :: Genes :: EpiXcan	0.831902	0.863802	GRCh37
9397	5	151329132	ENSG00000254226	LINC01933	ADHD	Brain. DLPFC (PEC) genes	-0.838144	0.40195	0.833349	1	ENSG00000254226	LINC01933	-0.0819437	0.00419646	0.0138538	0.000360377	0.000781881	5	5	5	lincRNA_gene	Brain: DLPFC (PEC) genes :: Homogenate :: Genes :: EpiXcan	0.831902	0.863802	GRCh37
11560	9	114312002	ENSG00000106853	PTGR1	ADHD	Brain. DLPFC (PEC) genes	0.838282	0.401872	0.833285	1	ENSG00000106853	PTGR1	0.00833093	0.449167	0.501814	8.76326e-159	8.19399e-157	116	121	121	gene	Brain: DLPFC (PEC) genes :: Homogenate :: Genes :: EpiXcan	0.831902	0.863802	GRCh37
5037	17	76670130	ENSG00000108669	CYTH1	ADHD	Brain. DLPFC (PEC) genes	-0.837813	0.402136	0.833434	1	ENSG00000108669	CYTH1	-0.0375143	0.0228367	0.0170986	7.1416e-05	0.000163364	31	44	44	gene	Brain: DLPFC (PEC) genes :: Homogenate :: Genes :: EpiXcan	0.832037	0.863924	GRCh37
7904	3	53003135	ENSG00000272305	AC096887.1	ADHD	Brain. DLPFC (PEC) genes	0.837775	0.402157	0.833434	1	ENSG00000272305	AC096887.1	0.0223069	0.0576427	0.0929977	1.49611e-21	8.09968e-21	13	15	15	gene	Brain: DLPFC (PEC) genes :: Homogenate :: Genes :: EpiXcan	0.832037	0.863932	GRCh37
2902	13	23468795	ENSG00000262619	LINC00621	ADHD	Brain. DLPFC (PEC) genes	0.837366	0.402387	0.833439	1	ENSG00000262619	LINC00621	0.0375524	0.0206258	0.0301711	1.09771e-07	3.06994e-07	37	40	40	lincRNA_gene	Brain: DLPFC (PEC) genes :: Homogenate :: Genes :: EpiXcan	0.832228	0.864005	GRCh37
11386	9	34957484	ENSG00000122733	PHF24	ADHD	Brain. DLPFC (PEC) genes	0.837358	0.402391	0.833439	1	ENSG00000122733	PHF24	0.0238681	0.0521034	0.0784377	3.82562e-18	1.8315e-17	21	22	22	gene	Brain: DLPFC (PEC) genes :: Homogenate :: Genes :: EpiXcan	0.832228	0.864006	GRCh37
10940	8	27168999	ENSG00000120899	PTK2B	ADHD	Brain. DLPFC (PEC) genes	-0.836883	0.402658	0.833501	1	ENSG00000120899	PTK2B	-0.0465889	0.0153974	0.0216294	7.47615e-06	1.84807e-05	22	22	22	gene	Brain: DLPFC (PEC) genes :: Homogenate :: Genes :: EpiXcan	0.832634	0.864083	GRCh37
351	1	48761044	ENSG00000132122	SPATA6	ADHD	Brain. DLPFC (PEC) genes	-0.836416	0.402921	0.833509	1	ENSG00000132122	SPATA6	-0.0315858	0.0280969	0.034535	1.39002e-08	4.11699e-08	20	21	21	gene	Brain: DLPFC (PEC) genes :: Homogenate :: Genes :: EpiXcan	0.832737	0.864169	GRCh37
544	1	104159999	ENSG00000243480	AMY2A	ADHD	Brain. DLPFC (PEC) genes	-0.836477	0.402886	0.833509	1	ENSG00000243480	AMY2A	-0.0337201	0.0431678	0.0714727	1.30109e-16	5.83845e-16	24	25	25	gene	Brain: DLPFC (PEC) genes :: Homogenate :: Genes :: EpiXcan	0.832737	0.864169	GRCh37
957	1	207669492	ENSG00000203710	CR1	ADHD	Brain. DLPFC (PEC) genes	0.836494	0.402877	0.833509	1	ENSG00000203710	CR1	0.0113404	0.218357	0.263006	5.81269e-66	1.03871e-64	43	46	46	gene	Brain: DLPFC (PEC) genes :: Homogenate :: Genes :: EpiXcan	0.832737	0.864169	GRCh37
4898	17	56769934	ENSG00000108384	RAD51C	ADHD	Brain. DLPFC (PEC) genes	0.836027	0.40314	0.833671	1	ENSG00000108384	RAD51C	0.00762047	0.519532	0.579818	8.47386e-201	1.70353e-198	26	28	28	gene	Brain: DLPFC (PEC) genes :: Homogenate :: Genes :: EpiXcan	0.833042	0.86425	GRCh37
1805	11	13409548	ENSG00000148925	BTBD10	ADHD	Brain. DLPFC (PEC) genes	0.835888	0.403218	0.833733	1	ENSG00000148925	BTBD10	0.047236	0.0138876	0.0447421	8.64699e-11	2.90004e-10	9	12	12	gene	Brain: DLPFC (PEC) genes :: Homogenate :: Genes :: EpiXcan	0.833057	0.864255	GRCh37
3098	13	112721913	ENSG00000182968	SOX1	ADHD	Brain. DLPFC (PEC) genes	-0.835376	0.403506	0.833978	1	ENSG00000182968	SOX1	-0.0261772	0.0345141	0.0407992	5.76226e-10	1.84069e-09	43	48	48	gene	Brain: DLPFC (PEC) genes :: Homogenate :: Genes :: EpiXcan	0.833424	0.864337	GRCh37
6175	2	42994229	ENSG00000162882	HAAO	ADHD	Brain. DLPFC (PEC) genes	0.835002	0.403717	0.834129	1	ENSG00000162882	HAAO	0.0619682	0.00770436	0.020163	1.56279e-05	3.76293e-05	4	4	4	gene	Brain: DLPFC (PEC) genes :: Homogenate :: Genes :: EpiXcan	0.833424	0.864406	GRCh37
11004	8	56792372	ENSG00000254087	LYN	ADHD	Brain. DLPFC (PEC) genes	-0.834934	0.403755	0.834129	1	ENSG00000254087	LYN	-0.0358255	0.0293067	0.0382008	2.3032e-09	7.13802e-09	22	26	26	gene	Brain: DLPFC (PEC) genes :: Homogenate :: Genes :: EpiXcan	0.833424	0.864428	GRCh37
8049	3	119298115	ENSG00000144843	ADPRH	ADHD	Brain. DLPFC (PEC) genes	0.834881	0.403785	0.834129	1	ENSG00000144843	ADPRH	0.0200485	0.0843156	0.110647	1.20647e-25	7.60913e-25	16	17	17	gene	Brain: DLPFC (PEC) genes :: Homogenate :: Genes :: EpiXcan	0.833424	0.864435	GRCh37
8754	4	122589110	ENSG00000164111	ANXA5	ADHD	Brain. DLPFC (PEC) genes	0.834707	0.403883	0.834129	1	ENSG00000164111	ANXA5	0.00814211	0.478923	0.545838	1.94577e-182	2.68227e-180	33	33	33	gene	Brain: DLPFC (PEC) genes :: Homogenate :: Genes :: EpiXcan	0.833424	0.864435	GRCh37
11203	8	131792547	ENSG00000155897	ADCY8	ADHD	Brain. DLPFC (PEC) genes	-0.834689	0.403893	0.834129	1	ENSG00000155897	ADCY8	-0.0398665	0.0132755	0.018863	2.90478e-05	6.84726e-05	15	15	15	gene	Brain: DLPFC (PEC) genes :: Homogenate :: Genes :: EpiXcan	0.833424	0.864435	GRCh37
11401	9	36136732	ENSG00000122694	GLIPR2	ADHD	Brain. DLPFC (PEC) genes	-0.834702	0.403885	0.834129	1	ENSG00000122694	GLIPR2	-0.0128969	0.199493	0.254659	4.37825e-63	7.30941e-62	27	29	29	gene	Brain: DLPFC (PEC) genes :: Homogenate :: Genes :: EpiXcan	0.833424	0.864435	GRCh37
5196	18	24179372	ENSG00000263846	CIAPIN1P	ADHD	Brain. DLPFC (PEC) genes	-0.834436	0.404035	0.834173	1	ENSG00000263846	CIAPIN1P	-0.0610455	0.00795635	0.0156997	0.000143444	0.00032056	8	9	9	pseudogene	Brain: DLPFC (PEC) genes :: Homogenate :: Genes :: EpiXcan	0.833571	0.864512	GRCh37
6884	20	251504	ENSG00000196476	C20orf96	ADHD	Brain. DLPFC (PEC) genes	-0.834261	0.404134	0.834284	1	ENSG00000196476	C20orf96	-0.0695041	0.00637538	0.0263086	5.68091e-07	1.51885e-06	6	10	10	gene	Brain: DLPFC (PEC) genes :: Homogenate :: Genes :: EpiXcan	0.833628	0.864555	GRCh37
428	1	68511645	ENSG00000162595	DIRAS3	ADHD	Brain. DLPFC (PEC) genes	-0.833746	0.404424	0.834477	1	ENSG00000162595	DIRAS3	-0.0392396	0.0189983	0.0178401	4.56592e-05	0.000106024	20	20	20	gene	Brain: DLPFC (PEC) genes :: Homogenate :: Genes :: EpiXcan	0.833863	0.864733	GRCh37
75	1	11539223	ENSG00000204624	DISP3	ADHD	Brain. DLPFC (PEC) genes	0.833428	0.404603	0.834597	1	ENSG00000204624	DISP3	0.0245353	0.0695962	0.103832	4.79297e-24	2.85636e-23	32	48	48	gene	Brain: DLPFC (PEC) genes :: Homogenate :: Genes :: EpiXcan	0.833863	0.864833	GRCh37
9971	6	116571151	ENSG00000187189	TSPYL4	ADHD	Brain. DLPFC (PEC) genes	0.833501	0.404562	0.834573	1	ENSG00000187189	TSPYL4	0.0296852	0.0337131	0.0283903	2.41445e-07	6.62115e-07	48	53	53	gene	Brain: DLPFC (PEC) genes :: Homogenate :: Genes :: EpiXcan	0.833863	0.864833	GRCh37
10020	6	132453055	ENSG00000228495	LINC01013	ADHD	Brain. DLPFC (PEC) genes	-0.833521	0.404551	0.834573	1	ENSG00000228495	LINC01013	-0.108547	0.00250199	0.0178838	4.72828e-05	0.000109667	2	2	2	lincRNA_gene	Brain: DLPFC (PEC) genes :: Homogenate :: Genes :: EpiXcan	0.833863	0.864833	GRCh37
6916	20	3229951	ENSG00000088854	C20orf194	ADHD	Brain. DLPFC (PEC) genes	-0.833306	0.404672	0.834687	1	ENSG00000088854	C20orf194	-0.0125436	0.215465	0.28216	1.55036e-71	3.12717e-70	89	105	105	gene	Brain: DLPFC (PEC) genes :: Homogenate :: Genes :: EpiXcan	0.833863	0.86486	GRCh37
4997	17	73876416	ENSG00000141569	TRIM65	ADHD	Brain. DLPFC (PEC) genes	0.833099	0.404789	0.834687	1	ENSG00000141569	TRIM65	0.0113433	0.227989	0.298403	1.57643e-76	3.48577e-75	11	11	11	gene	Brain: DLPFC (PEC) genes :: Homogenate :: Genes :: EpiXcan	0.833863	0.864982	GRCh37
10024	6	133409219	ENSG00000231023	LINC00326	ADHD	Brain. DLPFC (PEC) genes	0.833094	0.404792	0.834687	1	ENSG00000231023	LINC00326	0.0123537	0.201226	0.405441	2.82445e-114	1.34128e-112	10	12	12	lincRNA_gene	Brain: DLPFC (PEC) genes :: Homogenate :: Genes :: EpiXcan	0.833863	0.864982	GRCh37
7094	20	47662849	ENSG00000124207	CSE1L	ADHD	Brain. DLPFC (PEC) genes	0.833051	0.404816	0.834687	1	ENSG00000124207	CSE1L	0.0217526	0.068261	0.142167	4.20936e-33	3.38376e-32	29	31	31	gene	Brain: DLPFC (PEC) genes :: Homogenate :: Genes :: EpiXcan	0.833863	0.864987	GRCh37
2975	13	45513384	ENSG00000083635	NUFIP1	ADHD	Brain. DLPFC (PEC) genes	0.832903	0.404899	0.834759	1	ENSG00000083635	NUFIP1	0.0285961	0.067324	0.0800162	1.37178e-18	6.68678e-18	20	22	22	gene	Brain: DLPFC (PEC) genes :: Homogenate :: Genes :: EpiXcan	0.833869	0.86502	GRCh37
4033	16	4827670	ENSG00000140623	SEPT12	ADHD	Brain. DLPFC (PEC) genes	0.832793	0.404961	0.834836	1	ENSG00000140623	SEPT12	0.0153665	0.133418	0.203197	8.10649e-49	9.92695e-48	6	7	7	gene	Brain: DLPFC (PEC) genes :: Homogenate :: Genes :: EpiXcan	0.833869	0.865056	GRCh37
2610	12	69201956	ENSG00000135679	MDM2	ADHD	Brain. DLPFC (PEC) genes	-0.832118	0.405342	0.83493	1	ENSG00000135679	MDM2	-0.0450371	0.0151042	0.0202974	1.44316e-05	3.48217e-05	22	24	24	gene	Brain: DLPFC (PEC) genes :: Homogenate :: Genes :: EpiXcan	0.834174	0.865247	GRCh37
6549	2	152341850	ENSG00000183091	NEB	ADHD	Brain. DLPFC (PEC) genes	-0.83218	0.405307	0.83493	1	ENSG00000183091	NEB	-0.0110373	0.258993	0.335608	9.88053e-89	2.80421e-87	47	50	50	gene	Brain: DLPFC (PEC) genes :: Homogenate :: Genes :: EpiXcan	0.834174	0.865247	GRCh37
9826	6	62389865	ENSG00000112232	KHDRBS2	ADHD	Brain. DLPFC (PEC) genes	0.832102	0.405351	0.83493	1	ENSG00000112232	KHDRBS2	0.0376273	0.0369368	0.0280271	3.0859e-07	8.39659e-07	71	76	76	gene	Brain: DLPFC (PEC) genes :: Homogenate :: Genes :: EpiXcan	0.834174	0.865247	GRCh37
10712	7	139877061	ENSG00000260231	JHDM1D-AS1	ADHD	Brain. DLPFC (PEC) genes	0.832027	0.405394	0.83493	1	ENSG00000260231	JHDM1D-AS1	0.0231019	0.0593783	0.0583871	1.03517e-13	4.06451e-13	49	61	61	gene	Brain: DLPFC (PEC) genes :: Homogenate :: Genes :: EpiXcan	0.834174	0.86527	GRCh37
4917	17	60214333	ENSG00000266066	AC008158.1	ADHD	Brain. DLPFC (PEC) genes	0.831718	0.405568	0.834935	1	ENSG00000266066	AC008158.1	0.124993	0.00297751	0.0237866	2.51068e-06	6.40793e-06	5	9	9	pseudogene	Brain: DLPFC (PEC) genes :: Homogenate :: Genes :: EpiXcan	0.834241	0.865401	GRCh37
5310	18	77155856	ENSG00000131196	NFATC1	ADHD	Brain. DLPFC (PEC) genes	0.831797	0.405523	0.834935	1	ENSG00000131196	NFATC1	0.0347661	0.034951	0.0516298	2.31624e-12	8.49709e-12	18	32	32	gene	Brain: DLPFC (PEC) genes :: Homogenate :: Genes :: EpiXcan	0.834241	0.865401	GRCh37
2145	11	94695787	ENSG00000150316	CWC15	ADHD	Brain. DLPFC (PEC) genes	-0.831101	0.405916	0.834935	1	ENSG00000150316	CWC15	-0.0138095	0.16203	0.224779	1.52276e-54	2.13205e-53	13	13	13	gene	Brain: DLPFC (PEC) genes :: Homogenate :: Genes :: EpiXcan	0.83481	0.865483	GRCh37
8741	4	119512928	ENSG00000260404	AC110079.1	ADHD	Brain. DLPFC (PEC) genes	0.830963	0.405995	0.834935	1	ENSG00000260404	AC110079.1	0.0144787	0.128584	0.109399	3.14141e-25	1.95067e-24	81	91	91	lincRNA_gene	Brain: DLPFC (PEC) genes :: Homogenate :: Genes :: EpiXcan	0.834824	0.865483	GRCh37
5222	18	34409069	ENSG00000150477	KIAA1328	ADHD	Brain. DLPFC (PEC) genes	-0.830838	0.406065	0.835018	1	ENSG00000150477	KIAA1328	-0.0205311	0.0714227	0.0933489	1.65258e-21	8.93277e-21	31	32	32	gene	Brain: DLPFC (PEC) genes :: Homogenate :: Genes :: EpiXcan	0.834824	0.865506	GRCh37
6080	2	15731302	ENSG00000079785	DDX1	ADHD	Brain. DLPFC (PEC) genes	0.830296	0.406371	0.835108	1	ENSG00000079785	DDX1	0.0569323	0.0143401	0.010198	0.00199233	0.00410234	16	18	18	gene	Brain: DLPFC (PEC) genes :: Homogenate :: Genes :: EpiXcan	0.834891	0.865599	GRCh37
7522	22	38452318	ENSG00000100151	PICK1	ADHD	Brain. DLPFC (PEC) genes	0.830412	0.406306	0.835108	1	ENSG00000100151	PICK1	0.0215557	0.0633448	0.101066	2.17646e-23	1.26732e-22	17	19	19	gene	Brain: DLPFC (PEC) genes :: Homogenate :: Genes :: EpiXcan	0.834891	0.865599	GRCh37
10276	7	28997283	ENSG00000228421	AC005013.1	ADHD	Brain. DLPFC (PEC) genes	-0.830328	0.406353	0.835108	1	ENSG00000228421	AC005013.1	-0.0290966	0.0372814	0.0755208	1.26588e-17	5.93547e-17	9	9	9	lincRNA_gene	Brain: DLPFC (PEC) genes :: Homogenate :: Genes :: EpiXcan	0.834891	0.865599	GRCh37
4195	16	31085743	ENSG00000167395	ZNF646	ADHD	Brain. DLPFC (PEC) genes	0.830201	0.406425	0.83512	1	ENSG00000167395	ZNF646	0.0276688	0.0404966	0.0613021	2.2846e-14	9.26279e-14	13	14	14	gene	Brain: DLPFC (PEC) genes :: Homogenate :: Genes :: EpiXcan	0.834891	0.865603	GRCh37
3260	14	57735627	ENSG00000053770	AP5M1	ADHD	Brain. DLPFC (PEC) genes	-0.83015	0.406454	0.83512	1	ENSG00000053770	AP5M1	-0.0689765	0.00673234	0.0127517	0.000600045	0.00128113	14	14	14	gene	Brain: DLPFC (PEC) genes :: Homogenate :: Genes :: EpiXcan	0.834891	0.865605	GRCh37
5321	19	567212	ENSG00000267751	AC009005.1	ADHD	Brain. DLPFC (PEC) genes	0.829892	0.4066	0.835305	1	ENSG00000267751	AC009005.1	0.154492	0.00155427	0.0583676	9.64805e-14	3.79566e-13	1	20	20	gene	Brain: DLPFC (PEC) genes :: Homogenate :: Genes :: EpiXcan	0.835046	0.865691	GRCh37
2934	13	30776767	ENSG00000102781	KATNAL1	ADHD	Brain. DLPFC (PEC) genes	0.829236	0.406971	0.83549	1	ENSG00000102781	KATNAL1	0.012084	0.220376	0.27155	2.5616e-68	4.86583e-67	67	75	75	gene	Brain: DLPFC (PEC) genes :: Homogenate :: Genes :: EpiXcan	0.835092	0.865971	GRCh37
10955	8	30589764	ENSG00000104691	UBXN8	ADHD	Brain. DLPFC (PEC) genes	0.829206	0.406988	0.83549	1	ENSG00000104691	UBXN8	0.0423633	0.0177548	0.0262219	7.57385e-07	2.00561e-06	17	20	20	processed_transcript	Brain: DLPFC (PEC) genes :: Homogenate :: Genes :: EpiXcan	0.835092	0.865988	GRCh37
8903	4	190701490	ENSG00000245685	AF250324.1	ADHD	Brain. DLPFC (PEC) genes	0.829154	0.407017	0.83549	1	ENSG00000245685	AF250324.1	0.0245854	0.0507356	0.0772076	5.61313e-18	2.66505e-17	10	10	10	lincRNA_gene	Brain: DLPFC (PEC) genes :: Homogenate :: Genes :: EpiXcan	0.835092	0.866004	GRCh37
4931	17	62079954	ENSG00000108622	ICAM2	ADHD	Brain. DLPFC (PEC) genes	0.828815	0.407209	0.835602	1	ENSG00000108622	ICAM2	0.0797279	0.00601278	0.0104638	0.00186694	0.0038517	13	17	17	gene	Brain: DLPFC (PEC) genes :: Homogenate :: Genes :: EpiXcan	0.835092	0.866074	GRCh37
10513	7	92116334	ENSG00000127980	PEX1	ADHD	Brain. DLPFC (PEC) genes	-0.828815	0.407209	0.835602	1	ENSG00000127980	PEX1	-0.197652	0.000913758	0.0789828	2.79985e-18	1.34898e-17	6	8	8	gene	Brain: DLPFC (PEC) genes :: Homogenate :: Genes :: EpiXcan	0.835092	0.866074	GRCh37
5996	19	58361225	ENSG00000198466	ZNF587	ADHD	Brain. DLPFC (PEC) genes	-0.828509	0.407382	0.835619	1	ENSG00000198466	ZNF587	-0.0163083	0.109857	0.161946	5.87696e-38	5.44454e-37	25	31	31	gene	Brain: DLPFC (PEC) genes :: Homogenate :: Genes :: EpiXcan	0.835092	0.866093	GRCh37
8037	3	113682984	ENSG00000163617	CCDC191	ADHD	Brain. DLPFC (PEC) genes	0.828543	0.407363	0.835619	1	ENSG00000163617	CCDC191	0.060873	0.00947607	0.021791	6.39347e-06	1.58842e-05	4	4	4	gene	Brain: DLPFC (PEC) genes :: Homogenate :: Genes :: EpiXcan	0.835092	0.866093	GRCh37
10521	7	94214542	ENSG00000127990	SGCE	ADHD	Brain. DLPFC (PEC) genes	0.828633	0.407312	0.835619	1	ENSG00000127990	SGCE	0.0677391	0.00577176	0.0158179	0.000128655	0.000288445	8	8	8	gene	Brain: DLPFC (PEC) genes :: Homogenate :: Genes :: EpiXcan	0.835092	0.866093	GRCh37
1918	11	55635045	ENSG00000254547	AC036111.1	ADHD	Brain. DLPFC (PEC) genes	-0.828216	0.407548	0.835766	1	ENSG00000254547	AC036111.1	-0.0504475	0.0116092	0.0568033	1.87344e-13	7.27075e-13	14	29	29	pseudogene	Brain: DLPFC (PEC) genes :: Homogenate :: Genes :: EpiXcan	0.835092	0.866192	GRCh37
3319	14	70918874	ENSG00000139985	ADAM21	ADHD	Brain. DLPFC (PEC) genes	-0.828	0.40767	0.835766	1	ENSG00000139985	ADAM21	-0.0272966	0.0377805	0.0785156	3.28448e-18	1.57681e-17	5	5	5	gene	Brain: DLPFC (PEC) genes :: Homogenate :: Genes :: EpiXcan	0.835092	0.866233	GRCh37
7024	20	33759876	ENSG00000101000	PROCR	ADHD	Brain. DLPFC (PEC) genes	-0.828054	0.40764	0.835766	1	ENSG00000101000	PROCR	-0.0276394	0.0345338	0.0453933	6.28663e-11	2.12675e-10	28	30	30	gene	Brain: DLPFC (PEC) genes :: Homogenate :: Genes :: EpiXcan	0.835092	0.866233	GRCh37
9959	6	111804714	ENSG00000231889	TRAF3IP2-AS1	ADHD	Brain. DLPFC (PEC) genes	0.828035	0.407651	0.835766	1	ENSG00000231889	TRAF3IP2-AS1	0.0339069	0.0252558	0.0422103	2.45165e-10	8.02273e-10	11	12	12	gene	Brain: DLPFC (PEC) genes :: Homogenate :: Genes :: EpiXcan	0.835092	0.866233	GRCh37
5488	19	14903302	ENSG00000188269	OR7A5	ADHD	Brain. DLPFC (PEC) genes	0.827904	0.407725	0.835766	1	ENSG00000188269	OR7A5	0.0184899	0.0847544	0.130524	1.59943e-30	1.18649e-29	9	14	14	gene	Brain: DLPFC (PEC) genes :: Homogenate :: Genes :: EpiXcan	0.835092	0.866234	GRCh37
2125	11	89864683	ENSG00000077616	NAALAD2	ADHD	Brain. DLPFC (PEC) genes	-0.827857	0.407752	0.835766	1	ENSG00000077616	NAALAD2	-0.0127897	0.169081	0.199349	1.28791e-47	1.5343e-46	51	53	53	gene	Brain: DLPFC (PEC) genes :: Homogenate :: Genes :: EpiXcan	0.835092	0.866256	GRCh37
4423	17	180996	ENSG00000262061	AC129507.1	ADHD	Brain. DLPFC (PEC) genes	0.82784	0.407761	0.835766	1	ENSG00000262061	AC129507.1	0.0443286	0.0177896	0.0138508	0.000329852	0.000717136	29	54	54	processed_transcript	Brain: DLPFC (PEC) genes :: Homogenate :: Genes :: EpiXcan	0.835092	0.866256	GRCh37
11636	9	130697378	ENSG00000136908	DPM2	ADHD	Brain. DLPFC (PEC) genes	0.827843	0.407759	0.835766	1	ENSG00000136908	DPM2	0.012023	0.24476	0.304349	7.11426e-79	1.64234e-77	20	21	21	gene	Brain: DLPFC (PEC) genes :: Homogenate :: Genes :: EpiXcan	0.835092	0.866256	GRCh37
38	1	3728645	ENSG00000116198	CEP104	ADHD	Brain. DLPFC (PEC) genes	0.826869	0.408311	0.83613	1	ENSG00000116198	CEP104	0.0398814	0.0190287	0.0359726	6.58158e-09	1.98344e-08	27	49	49	gene	Brain: DLPFC (PEC) genes :: Homogenate :: Genes :: EpiXcan	0.835446	0.866418	GRCh37
1314	10	48952491	ENSG00000227781	GLUD1P2	ADHD	Brain. DLPFC (PEC) genes	0.826905	0.408291	0.83613	1	ENSG00000227781	GLUD1P2	0.019702	0.0789053	0.0867129	8.65792e-21	4.55636e-20	18	19	19	pseudogene	Brain: DLPFC (PEC) genes :: Homogenate :: Genes :: EpiXcan	0.835446	0.866418	GRCh37
3719	15	66585555	ENSG00000166938	DIS3L	ADHD	Brain. DLPFC (PEC) genes	0.826989	0.408243	0.83613	1	ENSG00000166938	DIS3L	0.00929636	0.405625	0.377044	8.01902e-104	3.11014e-102	178	203	203	gene	Brain: DLPFC (PEC) genes :: Homogenate :: Genes :: EpiXcan	0.835446	0.866418	GRCh37
8537	4	46995740	ENSG00000163288	GABRB1	ADHD	Brain. DLPFC (PEC) genes	-0.826793	0.408354	0.83613	1	ENSG00000163288	GABRB1	-0.0503604	0.00871999	0.0236505	2.9314e-06	7.45332e-06	9	9	9	gene	Brain: DLPFC (PEC) genes :: Homogenate :: Genes :: EpiXcan	0.835446	0.866418	GRCh37
8579	4	68566998	ENSG00000248049	UBA6-AS1	ADHD	Brain. DLPFC (PEC) genes	0.826804	0.408348	0.83613	1	ENSG00000248049	UBA6-AS1	0.0143773	0.152509	0.191935	1.12081e-45	1.27781e-44	31	34	34	gene	Brain: DLPFC (PEC) genes :: Homogenate :: Genes :: EpiXcan	0.835446	0.866418	GRCh37
1795	11	10594638	ENSG00000072952	MRVI1	ADHD	Brain. DLPFC (PEC) genes	0.82653	0.408503	0.83613	1	ENSG00000072952	MRVI1	0.0119557	0.213855	0.293413	7.12838e-75	1.52722e-73	31	31	31	gene	Brain: DLPFC (PEC) genes :: Homogenate :: Genes :: EpiXcan	0.835446	0.866422	GRCh37
9006	5	41307056	ENSG00000182836	PLCXD3	ADHD	Brain. DLPFC (PEC) genes	0.82653	0.408504	0.83613	1	ENSG00000182836	PLCXD3	0.0305459	0.0356047	0.041574	4.27946e-10	1.37816e-09	52	56	56	gene	Brain: DLPFC (PEC) genes :: Homogenate :: Genes :: EpiXcan	0.835446	0.866422	GRCh37
9474	5	176560026	ENSG00000165671	NSD1	ADHD	Brain. DLPFC (PEC) genes	0.826641	0.40844	0.83613	1	ENSG00000165671	NSD1	0.0538383	0.0106363	0.0271706	4.24654e-07	1.14513e-06	16	21	21	gene	Brain: DLPFC (PEC) genes :: Homogenate :: Genes :: EpiXcan	0.835446	0.866422	GRCh37
11720	9	139702374	ENSG00000196642	RABL6	ADHD	Brain. DLPFC (PEC) genes	0.826244	0.408666	0.83613	1	ENSG00000196642	RABL6	0.305789	0.000546586	0.0297814	1.40085e-07	3.89604e-07	5	11	11	gene	Brain: DLPFC (PEC) genes :: Homogenate :: Genes :: EpiXcan	0.835509	0.8665	GRCh37
2516	12	50523575	ENSG00000139624	CERS5	ADHD	Brain. DLPFC (PEC) genes	-0.826109	0.408742	0.836139	1	ENSG00000139624	CERS5	-0.0145366	0.106669	0.152856	8.23427e-36	7.18682e-35	28	36	36	gene	Brain: DLPFC (PEC) genes :: Homogenate :: Genes :: EpiXcan	0.835509	0.866529	GRCh37
3690	15	62352702	ENSG00000259251	AC104590.1	ADHD	Brain. DLPFC (PEC) genes	-0.825911	0.408854	0.836224	1	ENSG00000259251	AC104590.1	-0.0313828	0.0286069	0.0518323	2.52334e-12	9.23859e-12	19	19	19	gene	Brain: DLPFC (PEC) genes :: Homogenate :: Genes :: EpiXcan	0.835509	0.866602	GRCh37
201	1	27681675	ENSG00000142733	MAP3K6	ADHD	Brain. DLPFC (PEC) genes	-0.825655	0.409	0.836224	1	ENSG00000142733	MAP3K6	-0.0210256	0.0726986	0.0985067	6.55561e-23	3.74668e-22	22	32	32	gene	Brain: DLPFC (PEC) genes :: Homogenate :: Genes :: EpiXcan	0.835509	0.866737	GRCh37
1448	10	88414314	ENSG00000122375	OPN4	ADHD	Brain. DLPFC (PEC) genes	-0.825502	0.409087	0.836224	1	ENSG00000122375	OPN4	-0.010173	0.296138	0.381746	5.16275e-107	2.1363e-105	19	20	20	gene	Brain: DLPFC (PEC) genes :: Homogenate :: Genes :: EpiXcan	0.835509	0.866779	GRCh37
863	1	179555840	ENSG00000227141	AL160286.1	ADHD	Brain. DLPFC (PEC) genes	-0.825332	0.409183	0.836224	1	ENSG00000227141	AL160286.1	-0.0170888	0.110755	0.164216	6.12181e-39	5.84418e-38	17	17	17	pseudogene	Brain: DLPFC (PEC) genes :: Homogenate :: Genes :: EpiXcan	0.835509	0.86678	GRCh37
7409	22	24936406	ENSG00000138867	GUCD1	ADHD	Brain. DLPFC (PEC) genes	-0.825388	0.409151	0.836224	1	ENSG00000138867	GUCD1	-0.0209786	0.0709614	0.0881793	1.34935e-20	7.05652e-20	20	25	25	gene	Brain: DLPFC (PEC) genes :: Homogenate :: Genes :: EpiXcan	0.835509	0.86678	GRCh37
3130	14	21966277	ENSG00000165819	METTL3	ADHD	Brain. DLPFC (PEC) genes	0.825264	0.409222	0.836224	1	ENSG00000165819	METTL3	0.0936243	0.00530718	0.0215986	5.68693e-06	1.41785e-05	4	6	6	gene	Brain: DLPFC (PEC) genes :: Homogenate :: Genes :: EpiXcan	0.835509	0.866827	GRCh37
9369	5	148521046	ENSG00000173210	ABLIM3	ADHD	Brain. DLPFC (PEC) genes	-0.825206	0.409255	0.836224	1	ENSG00000173210	ABLIM3	-0.0103283	0.246012	0.282269	3.83922e-72	7.86225e-71	52	57	57	gene	Brain: DLPFC (PEC) genes :: Homogenate :: Genes :: EpiXcan	0.835509	0.866845	GRCh37
3988	16	2389151	ENSG00000238098	ABCA17P	ADHD	Brain. DLPFC (PEC) genes	-0.824872	0.409444	0.836302	1	ENSG00000238098	ABCA17P	-0.246979	0.000664431	0.0380019	2.27833e-09	7.06278e-09	6	10	10	pseudogene	Brain: DLPFC (PEC) genes :: Homogenate :: Genes :: EpiXcan	0.835509	0.866945	GRCh37
1004	1	220863187	ENSG00000162817	C1orf115	ADHD	Brain. DLPFC (PEC) genes	0.824693	0.409546	0.836302	1	ENSG00000162817	C1orf115	0.0148129	0.105504	0.149775	1.91694e-35	1.65158e-34	31	33	33	gene	Brain: DLPFC (PEC) genes :: Homogenate :: Genes :: EpiXcan	0.835509	0.867003	GRCh37
3079	13	103532449	ENSG00000250878	METTL21EP	ADHD	Brain. DLPFC (PEC) genes	-0.824707	0.409538	0.836302	1	ENSG00000250878	METTL21EP	-0.0126822	0.197482	0.254223	3.86956e-63	6.46911e-62	18	19	19	pseudogene	Brain: DLPFC (PEC) genes :: Homogenate :: Genes :: EpiXcan	0.835509	0.867003	GRCh37
6731	2	206980834	ENSG00000237580	GCSHP3	ADHD	Brain. DLPFC (PEC) genes	0.824688	0.409549	0.836302	1	ENSG00000237580	GCSHP3	0.0199942	0.0699152	0.0981898	1.11031e-22	6.28462e-22	27	28	28	pseudogene	Brain: DLPFC (PEC) genes :: Homogenate :: Genes :: EpiXcan	0.835509	0.867003	GRCh37
10716	7	140372953	ENSG00000133597	ADCK2	ADHD	Brain. DLPFC (PEC) genes	-0.824712	0.409535	0.836302	1	ENSG00000133597	ADCK2	-0.0136973	0.174698	0.233331	5.31582e-57	7.83377e-56	21	21	21	gene	Brain: DLPFC (PEC) genes :: Homogenate :: Genes :: EpiXcan	0.835509	0.867003	GRCh37
2507	12	50184929	ENSG00000167566	NCKAP5L	ADHD	Brain. DLPFC (PEC) genes	0.824594	0.409602	0.836312	1	ENSG00000167566	NCKAP5L	0.0611167	0.0119045	0.0146257	0.00024479	0.000537384	22	38	38	gene	Brain: DLPFC (PEC) genes :: Homogenate :: Genes :: EpiXcan	0.835509	0.867049	GRCh37
4552	17	10531843	ENSG00000109063	MYH3	ADHD	Brain. DLPFC (PEC) genes	0.824399	0.409713	0.836439	1	ENSG00000109063	MYH3	0.0198668	0.0687058	0.0885758	2.13547e-20	1.11074e-19	52	65	65	gene	Brain: DLPFC (PEC) genes :: Homogenate :: Genes :: EpiXcan	0.835589	0.867127	GRCh37
13	1	1447531	ENSG00000197785	ATAD3A	ADHD	Brain. DLPFC (PEC) genes	-0.82407	0.4099	0.836527	1	ENSG00000197785	ATAD3A	-0.703605	5.75695e-05	0.0330898	2.55867e-08	7.45143e-08	1	13	13	gene	Brain: DLPFC (PEC) genes :: Homogenate :: Genes :: EpiXcan	0.835684	0.867207	GRCh37
5116	18	2916992	ENSG00000101577	LPIN2	ADHD	Brain. DLPFC (PEC) genes	0.824067	0.409902	0.836527	1	ENSG00000101577	LPIN2	0.0147227	0.139518	0.222902	5.56354e-54	7.66067e-53	52	81	81	gene	Brain: DLPFC (PEC) genes :: Homogenate :: Genes :: EpiXcan	0.835684	0.867207	GRCh37
9947	6	110012499	ENSG00000112367	FIG4	ADHD	Brain. DLPFC (PEC) genes	-0.823648	0.410139	0.836589	1	ENSG00000112367	FIG4	-0.0123185	0.198438	0.239721	4.83469e-59	7.45252e-58	30	36	36	gene	Brain: DLPFC (PEC) genes :: Homogenate :: Genes :: EpiXcan	0.836023	0.867341	GRCh37
3404	14	90742580	ENSG00000119720	NRDE2	ADHD	Brain. DLPFC (PEC) genes	-0.823005	0.410505	0.837027	1	ENSG00000119720	NRDE2	-0.0882721	0.00378133	0.0202072	1.45588e-05	3.51147e-05	4	6	6	gene	Brain: DLPFC (PEC) genes :: Homogenate :: Genes :: EpiXcan	0.836624	0.867435	GRCh37
5624	19	33321415	ENSG00000021488	SLC7A9	ADHD	Brain. DLPFC (PEC) genes	-0.82218	0.410975	0.837372	1	ENSG00000021488	SLC7A9	-0.0118584	0.166898	0.21387	2.37381e-52	3.13739e-51	59	62	62	gene	Brain: DLPFC (PEC) genes :: Homogenate :: Genes :: EpiXcan	0.837202	0.867607	GRCh37
9543	6	3177278	ENSG00000216819	TUBB2BP1	ADHD	Brain. DLPFC (PEC) genes	0.822204	0.410961	0.837372	1	ENSG00000216819	TUBB2BP1	0.0504031	0.0112192	0.0254598	1.10314e-06	2.88634e-06	8	8	8	pseudogene	Brain: DLPFC (PEC) genes :: Homogenate :: Genes :: EpiXcan	0.837202	0.867607	GRCh37
8099	3	126156444	ENSG00000070476	ZXDC	ADHD	Brain. DLPFC (PEC) genes	-0.821838	0.411169	0.837628	1	ENSG00000070476	ZXDC	-0.0159799	0.128864	0.166786	3.59462e-39	3.46036e-38	30	35	35	gene	Brain: DLPFC (PEC) genes :: Homogenate :: Genes :: EpiXcan	0.837202	0.867726	GRCh37
7460	22	31298206	ENSG00000237977	EIF4HP2	ADHD	Brain. DLPFC (PEC) genes	-0.821761	0.411213	0.837655	1	ENSG00000237977	EIF4HP2	-0.0533367	0.0154874	0.0255045	1.1525e-06	3.01094e-06	20	22	22	pseudogene	Brain: DLPFC (PEC) genes :: Homogenate :: Genes :: EpiXcan	0.837202	0.867758	GRCh37
8071	3	122296449	ENSG00000173200	PARP15	ADHD	Brain. DLPFC (PEC) genes	-0.821619	0.411294	0.837659	1	ENSG00000173200	PARP15	-0.0393996	0.0171686	0.0305459	1.0033e-07	2.81079e-07	27	28	28	gene	Brain: DLPFC (PEC) genes :: Homogenate :: Genes :: EpiXcan	0.837202	0.867776	GRCh37
5018	17	74708919	ENSG00000070495	JMJD6	ADHD	Brain. DLPFC (PEC) genes	0.821398	0.411419	0.837676	1	ENSG00000070495	JMJD6	0.0884268	0.00353141	0.0197153	1.94558e-05	4.64384e-05	3	3	3	gene	Brain: DLPFC (PEC) genes :: Homogenate :: Genes :: EpiXcan	0.837202	0.867818	GRCh37
11429	9	72808913	ENSG00000268364	SMC5-AS1	ADHD	Brain. DLPFC (PEC) genes	-0.821415	0.41141	0.837676	1	ENSG00000268364	SMC5-AS1	-0.0345118	0.0227143	0.0276269	3.8649e-07	1.04511e-06	11	11	11	gene	Brain: DLPFC (PEC) genes :: Homogenate :: Genes :: EpiXcan	0.837202	0.867818	GRCh37
1950	11	61535973	ENSG00000134825	TMEM258	ADHD	Brain. DLPFC (PEC) genes	0.821371	0.411435	0.837676	1	ENSG00000134825	TMEM258	0.0498616	0.0123423	0.0351338	9.51251e-09	2.8415e-08	5	7	7	gene	Brain: DLPFC (PEC) genes :: Homogenate :: Genes :: EpiXcan	0.837202	0.867818	GRCh37
9900	6	90636248	ENSG00000112182	BACH2	ADHD	Brain. DLPFC (PEC) genes	-0.821235	0.411512	0.837676	1	ENSG00000112182	BACH2	-0.0395243	0.0113541	0.0168274	7.93369e-05	0.000180849	17	20	20	gene	Brain: DLPFC (PEC) genes :: Homogenate :: Genes :: EpiXcan	0.837202	0.867865	GRCh37
11230	8	143845752	ENSG00000180155	LYNX1	ADHD	Brain. DLPFC (PEC) genes	-0.821105	0.411586	0.837676	1	ENSG00000180155	LYNX1	-0.0165778	0.125003	0.147118	2.11422e-34	1.77465e-33	46	71	71	gene	Brain: DLPFC (PEC) genes :: Homogenate :: Genes :: EpiXcan	0.837202	0.867894	GRCh37
5745	19	42055886	ENSG00000007129	CEACAM21	ADHD	Brain. DLPFC (PEC) genes	-0.821041	0.411623	0.837676	1	ENSG00000007129	CEACAM21	-0.0491699	0.0103849	0.0116115	0.00108512	0.00227373	13	14	14	gene	Brain: DLPFC (PEC) genes :: Homogenate :: Genes :: EpiXcan	0.837202	0.867941	GRCh37
10995	8	48685669	ENSG00000253729	PRKDC	ADHD	Brain. DLPFC (PEC) genes	0.821002	0.411645	0.837676	1	ENSG00000253729	PRKDC	0.0821972	0.00554325	0.0126576	0.000636585	0.00135638	16	21	21	gene	Brain: DLPFC (PEC) genes :: Homogenate :: Genes :: EpiXcan	0.837202	0.867945	GRCh37
8882	4	185427614	ENSG00000271538	LINC02427	ADHD	Brain. DLPFC (PEC) genes	-0.820549	0.411903	0.837743	1	ENSG00000271538	LINC02427	-0.0100033	0.29102	0.369587	1.99061e-101	7.36527e-100	59	77	77	lincRNA_gene	Brain: DLPFC (PEC) genes :: Homogenate :: Genes :: EpiXcan	0.83729	0.868146	GRCh37
11440	9	78505560	ENSG00000099139	PCSK5	ADHD	Brain. DLPFC (PEC) genes	0.820432	0.41197	0.837743	1	ENSG00000099139	PCSK5	0.0507128	0.0129535	0.0217108	6.08758e-06	1.5143e-05	13	15	15	gene	Brain: DLPFC (PEC) genes :: Homogenate :: Genes :: EpiXcan	0.83729	0.868187	GRCh37
613	1	116184574	ENSG00000173218	VANGL1	ADHD	Brain. DLPFC (PEC) genes	0.820206	0.412099	0.837743	1	ENSG00000173218	VANGL1	0.0402172	0.0188332	0.0291046	2.01609e-07	5.5597e-07	24	25	25	gene	Brain: DLPFC (PEC) genes :: Homogenate :: Genes :: EpiXcan	0.83729	0.868194	GRCh37
3637	15	49913177	ENSG00000104047	DTWD1	ADHD	Brain. DLPFC (PEC) genes	-0.820355	0.412014	0.837743	1	ENSG00000104047	DTWD1	-0.0271691	0.0388084	0.0534668	1.03559e-12	3.87088e-12	24	27	27	gene	Brain: DLPFC (PEC) genes :: Homogenate :: Genes :: EpiXcan	0.83729	0.868194	GRCh37
906	1	200708686	ENSG00000118200	CAMSAP2	ADHD	Brain. DLPFC (PEC) genes	0.819989	0.412223	0.837743	1	ENSG00000118200	CAMSAP2	0.0410443	0.0133283	0.0265423	6.59765e-07	1.75578e-06	9	10	10	gene	Brain: DLPFC (PEC) genes :: Homogenate :: Genes :: EpiXcan	0.83729	0.86823	GRCh37
1628	10	123748689	ENSG00000138162	TACC2	ADHD	Brain. DLPFC (PEC) genes	0.819928	0.412257	0.837743	1	ENSG00000138162	TACC2	0.0226144	0.0555499	0.0818191	6.21989e-19	3.07225e-18	33	35	35	gene	Brain: DLPFC (PEC) genes :: Homogenate :: Genes :: EpiXcan	0.83729	0.86823	GRCh37
4890	17	55155659	ENSG00000263004	AC007114.1	ADHD	Brain. DLPFC (PEC) genes	-0.819924	0.412259	0.837743	1	ENSG00000263004	AC007114.1	-0.0392993	0.0222652	0.0279578	2.98393e-07	8.1283e-07	25	27	27	lincRNA_gene	Brain: DLPFC (PEC) genes :: Homogenate :: Genes :: EpiXcan	0.83729	0.86823	GRCh37
9967	6	114290865	ENSG00000228624	HDAC2-AS2	ADHD	Brain. DLPFC (PEC) genes	-0.819966	0.412236	0.837743	1	ENSG00000228624	HDAC2-AS2	-0.0373075	0.0263908	0.043619	1.53081e-10	5.07132e-10	27	29	29	gene	Brain: DLPFC (PEC) genes :: Homogenate :: Genes :: EpiXcan	0.83729	0.86823	GRCh37
10209	7	6793740	ENSG00000169402	RSPH10B2	ADHD	Brain. DLPFC (PEC) genes	0.819642	0.41242	0.837948	1	ENSG00000169402	RSPH10B2	0.0205697	0.077448	0.136751	5.09755e-32	3.96177e-31	18	19	19	gene	Brain: DLPFC (PEC) genes :: Homogenate :: Genes :: EpiXcan	0.837472	0.868387	GRCh37
8932	5	6019142	ENSG00000261037	AC010266.2	ADHD	Brain. DLPFC (PEC) genes	0.819201	0.412672	0.838049	1	ENSG00000261037	AC010266.2	0.0234702	0.0573981	0.109915	2.27425e-25	1.41841e-24	43	53	53	lincRNA_gene	Brain: DLPFC (PEC) genes :: Homogenate :: Genes :: EpiXcan	0.837576	0.868496	GRCh37
11299	9	5765076	ENSG00000099219	ERMP1	ADHD	Brain. DLPFC (PEC) genes	-0.819124	0.412716	0.838049	1	ENSG00000099219	ERMP1	-0.017774	0.0937746	0.270998	7.40044e-69	1.42254e-67	24	25	25	gene	Brain: DLPFC (PEC) genes :: Homogenate :: Genes :: EpiXcan	0.837576	0.868542	GRCh37
5251	18	48494361	ENSG00000141642	ELAC1	ADHD	Brain. DLPFC (PEC) genes	-0.818845	0.412875	0.838049	1	ENSG00000141642	ELAC1	-0.048367	0.0138849	0.0146805	0.000235375	0.000517421	21	23	23	gene	Brain: DLPFC (PEC) genes :: Homogenate :: Genes :: EpiXcan	0.837576	0.86857	GRCh37
6031	2	279558	ENSG00000189292	ALKAL2	ADHD	Brain. DLPFC (PEC) genes	0.818773	0.412916	0.838049	1	ENSG00000189292	ALKAL2	0.0469482	0.0110611	0.0269073	5.88716e-07	1.57226e-06	7	8	8	gene	Brain: DLPFC (PEC) genes :: Homogenate :: Genes :: EpiXcan	0.837576	0.86857	GRCh37
8753	4	122250467	ENSG00000186867	QRFPR	ADHD	Brain. DLPFC (PEC) genes	-0.818954	0.412813	0.838049	1	ENSG00000186867	QRFPR	-0.019175	0.109633	0.117185	4.09948e-27	2.71692e-26	78	82	82	gene	Brain: DLPFC (PEC) genes :: Homogenate :: Genes :: EpiXcan	0.837576	0.86857	GRCh37
9946	6	109814059	ENSG00000155085	AK9	ADHD	Brain. DLPFC (PEC) genes	-0.818805	0.412898	0.838049	1	ENSG00000155085	AK9	-0.012674	0.183351	0.210597	6.91759e-52	9.04989e-51	38	45	45	gene	Brain: DLPFC (PEC) genes :: Homogenate :: Genes :: EpiXcan	0.837576	0.86857	GRCh37
6095	2	24150155	ENSG00000173960	UBXN2A	ADHD	Brain. DLPFC (PEC) genes	0.818581	0.413025	0.838179	1	ENSG00000173960	UBXN2A	0.0182256	0.0954293	0.153256	7.69712e-36	6.72773e-35	25	27	27	gene	Brain: DLPFC (PEC) genes :: Homogenate :: Genes :: EpiXcan	0.837576	0.868634	GRCh37
8809	4	152330368	ENSG00000164142	FAM160A1	ADHD	Brain. DLPFC (PEC) genes	0.818552	0.413042	0.838179	1	ENSG00000164142	FAM160A1	0.0526323	0.0111336	0.0220762	6.29108e-06	1.56363e-05	6	7	7	gene	Brain: DLPFC (PEC) genes :: Homogenate :: Genes :: EpiXcan	0.837576	0.868634	GRCh37
1644	10	126436718	ENSG00000203791	EEF1AKMT2	ADHD	Brain. DLPFC (PEC) genes	-0.817942	0.41339	0.838487	1	ENSG00000203791	EEF1AKMT2	-0.0102432	0.264322	0.337501	4.67825e-92	1.43403e-90	51	60	60	gene	Brain: DLPFC (PEC) genes :: Homogenate :: Genes :: EpiXcan	0.837876	0.868874	GRCh37
6360	2	95963052	ENSG00000115041	KCNIP3	ADHD	Brain. DLPFC (PEC) genes	-0.817726	0.413514	0.838495	1	ENSG00000115041	KCNIP3	-0.016649	0.129161	0.156739	8.40637e-37	7.58396e-36	13	16	16	gene	Brain: DLPFC (PEC) genes :: Homogenate :: Genes :: EpiXcan	0.837876	0.868874	GRCh37
7896	3	52579368	ENSG00000163939	PBRM1	ADHD	Brain. DLPFC (PEC) genes	-0.817902	0.413413	0.838487	1	ENSG00000163939	PBRM1	-0.041307	0.0186463	0.0247782	1.53299e-06	3.96503e-06	20	22	22	gene	Brain: DLPFC (PEC) genes :: Homogenate :: Genes :: EpiXcan	0.837876	0.868874	GRCh37
8716	4	110609785	ENSG00000138794	CASP6	ADHD	Brain. DLPFC (PEC) genes	0.81758	0.413597	0.838512	1	ENSG00000138794	CASP6	0.0481158	0.014938	0.022823	4.12692e-06	1.03782e-05	19	20	20	gene	Brain: DLPFC (PEC) genes :: Homogenate :: Genes :: EpiXcan	0.837876	0.868901	GRCh37
9748	6	39867354	ENSG00000124615	MOCS1	ADHD	Brain. DLPFC (PEC) genes	-0.81752	0.413631	0.838512	1	ENSG00000124615	MOCS1	-0.0286283	0.0282203	0.0353977	8.23009e-09	2.4679e-08	22	24	24	gene	Brain: DLPFC (PEC) genes :: Homogenate :: Genes :: EpiXcan	0.837876	0.868931	GRCh37
4176	16	29916333	ENSG00000174943	KCTD13	ADHD	Brain. DLPFC (PEC) genes	0.817498	0.413644	0.838512	1	ENSG00000174943	KCTD13	0.0689928	0.0105349	0.0126638	0.000637867	0.00135875	17	23	23	gene	Brain: DLPFC (PEC) genes :: Homogenate :: Genes :: EpiXcan	0.837876	0.868933	GRCh37
9487	5	177236408	ENSG00000170089	AC106795.1	ADHD	Brain. DLPFC (PEC) genes	-0.817084	0.413881	0.838598	1	ENSG00000170089	AC106795.1	-0.0224366	0.0974103	0.150009	8.94841e-36	7.7932e-35	25	40	40	pseudogene	Brain: DLPFC (PEC) genes :: Homogenate :: Genes :: EpiXcan	0.837876	0.86911	GRCh37
6667	2	190627430	ENSG00000253559	OSGEPL1-AS1	ADHD	Brain. DLPFC (PEC) genes	-0.816906	0.413982	0.838754	1	ENSG00000253559	OSGEPL1-AS1	-0.0327668	0.0266524	0.0463624	3.13434e-11	1.08025e-10	6	6	6	gene	Brain: DLPFC (PEC) genes :: Homogenate :: Genes :: EpiXcan	0.837876	0.869154	GRCh37
2357	12	10954131	ENSG00000121377	TAS2R7	ADHD	Brain. DLPFC (PEC) genes	-0.8166	0.414157	0.838862	1	ENSG00000121377	TAS2R7	-0.0663128	0.00670988	0.0104908	0.00189449	0.00390522	11	11	11	gene	Brain: DLPFC (PEC) genes :: Homogenate :: Genes :: EpiXcan	0.837876	0.869198	GRCh37
9097	5	70435716	ENSG00000215630	GUSBP9	ADHD	Brain. DLPFC (PEC) genes	0.816157	0.41441	0.839148	1	ENSG00000215630	GUSBP9	0.0156341	0.131656	0.138523	3.31436e-32	2.59428e-31	50	71	71	pseudogene	Brain: DLPFC (PEC) genes :: Homogenate :: Genes :: EpiXcan	0.837876	0.869251	GRCh37
326	1	46016215	ENSG00000117448	AKR1A1	ADHD	Brain. DLPFC (PEC) genes	0.816016	0.414491	0.839148	1	ENSG00000117448	AKR1A1	0.0408244	0.0155883	0.0207237	1.16336e-05	2.82884e-05	18	20	20	gene	Brain: DLPFC (PEC) genes :: Homogenate :: Genes :: EpiXcan	0.837876	0.869263	GRCh37
10100	6	157097494	ENSG00000271551	AL355297.4	ADHD	Brain. DLPFC (PEC) genes	-0.816043	0.414476	0.839148	1	ENSG00000271551	AL355297.4	-0.0201696	0.0566276	0.0753777	9.47035e-18	4.46042e-17	16	21	21	lincRNA_gene	Brain: DLPFC (PEC) genes :: Homogenate :: Genes :: EpiXcan	0.837876	0.869263	GRCh37
2601	12	66524531	ENSG00000239335	LLPH-AS1	ADHD	Brain. DLPFC (PEC) genes	-0.815816	0.414605	0.839148	1	ENSG00000239335	LLPH-AS1	-0.00937603	0.325638	0.369727	1.20022e-101	4.45449e-100	30	32	32	gene	Brain: DLPFC (PEC) genes :: Homogenate :: Genes :: EpiXcan	0.837876	0.869289	GRCh37
7504	22	37196728	ENSG00000100362	PVALB	ADHD	Brain. DLPFC (PEC) genes	-0.815837	0.414593	0.839148	1	ENSG00000100362	PVALB	-0.0180721	0.0893408	0.155242	1.19767e-36	1.07687e-35	8	10	10	gene	Brain: DLPFC (PEC) genes :: Homogenate :: Genes :: EpiXcan	0.837876	0.869289	GRCh37
691	1	151682909	ENSG00000178796	RIIAD1	ADHD	Brain. DLPFC (PEC) genes	0.815651	0.4147	0.839148	1	ENSG00000178796	RIIAD1	0.0279605	0.0388048	0.0642448	2.78378e-15	1.17838e-14	9	10	10	gene	Brain: DLPFC (PEC) genes :: Homogenate :: Genes :: EpiXcan	0.837876	0.869325	GRCh37
5308	18	74962505	ENSG00000166573	GALR1	ADHD	Brain. DLPFC (PEC) genes	-0.815662	0.414693	0.839148	1	ENSG00000166573	GALR1	-0.0253963	0.0396475	0.049854	7.12833e-12	2.54761e-11	36	43	43	gene	Brain: DLPFC (PEC) genes :: Homogenate :: Genes :: EpiXcan	0.837876	0.869325	GRCh37
8145	3	133651540	ENSG00000174640	SLCO2A1	ADHD	Brain. DLPFC (PEC) genes	0.815755	0.41464	0.839148	1	ENSG00000174640	SLCO2A1	0.0291449	0.0247722	0.0374343	3.14042e-09	9.6595e-09	29	29	29	gene	Brain: DLPFC (PEC) genes :: Homogenate :: Genes :: EpiXcan	0.837876	0.869325	GRCh37
1951	11	61567099	ENSG00000149485	FADS1	ADHD	Brain. DLPFC (PEC) genes	-0.815506	0.414783	0.839148	1	ENSG00000149485	FADS1	-0.0109957	0.234754	0.280474	2.63062e-71	5.27962e-70	25	28	28	gene	Brain: DLPFC (PEC) genes :: Homogenate :: Genes :: EpiXcan	0.837876	0.869329	GRCh37
2743	12	110367607	ENSG00000139436	GIT2	ADHD	Brain. DLPFC (PEC) genes	0.815467	0.414805	0.839148	1	ENSG00000139436	GIT2	0.0438584	0.0118353	0.0283577	2.63959e-07	7.21638e-07	9	9	9	gene	Brain: DLPFC (PEC) genes :: Homogenate :: Genes :: EpiXcan	0.837876	0.869329	GRCh37
3968	16	1560428	ENSG00000187535	IFT140	ADHD	Brain. DLPFC (PEC) genes	-0.815502	0.414785	0.839148	1	ENSG00000187535	IFT140	-0.0426648	0.0193835	0.0291186	1.78654e-07	4.93908e-07	13	30	30	gene	Brain: DLPFC (PEC) genes :: Homogenate :: Genes :: EpiXcan	0.837876	0.869329	GRCh37
4759	17	40724333	ENSG00000131470	PSMC3IP	ADHD	Brain. DLPFC (PEC) genes	-0.81545	0.414815	0.839148	1	ENSG00000131470	PSMC3IP	-0.0374007	0.0209036	0.0337253	1.80099e-08	5.29262e-08	12	13	13	gene	Brain: DLPFC (PEC) genes :: Homogenate :: Genes :: EpiXcan	0.837876	0.869329	GRCh37
8781	4	141178440	ENSG00000153130	SCOC	ADHD	Brain. DLPFC (PEC) genes	-0.815417	0.414834	0.839148	1	ENSG00000153130	SCOC	-0.0563128	0.0099988	0.0124554	0.000717442	0.00152288	9	11	11	gene	Brain: DLPFC (PEC) genes :: Homogenate :: Genes :: EpiXcan	0.837876	0.869329	GRCh37
3955	16	742500	ENSG00000127585	FBXL16	ADHD	Brain. DLPFC (PEC) genes	0.815375	0.414857	0.839148	1	ENSG00000127585	FBXL16	0.542024	0.000119316	0.0165042	9.0386e-05	0.000204932	3	10	10	gene	Brain: DLPFC (PEC) genes :: Homogenate :: Genes :: EpiXcan	0.837876	0.869338	GRCh37
4479	17	4699439	ENSG00000142507	PSMB6	ADHD	Brain. DLPFC (PEC) genes	-0.815117	0.415005	0.839184	1	ENSG00000142507	PSMB6	-0.0343064	0.0221754	0.0481015	1.48371e-11	5.20702e-11	26	34	34	gene	Brain: DLPFC (PEC) genes :: Homogenate :: Genes :: EpiXcan	0.837876	0.869405	GRCh37
1278	10	43572475	ENSG00000165731	RET	ADHD	Brain. DLPFC (PEC) genes	-0.814775	0.415201	0.839184	1	ENSG00000165731	RET	-0.0205139	0.0829686	0.0932667	9.42944e-22	5.14651e-21	57	60	60	gene	Brain: DLPFC (PEC) genes :: Homogenate :: Genes :: EpiXcan	0.837899	0.869406	GRCh37
1966	11	62619460	ENSG00000255717	SNHG1	ADHD	Brain. DLPFC (PEC) genes	0.814299	0.415474	0.839309	1	ENSG00000255717	SNHG1	0.0153247	0.150664	0.197493	3.68611e-47	4.34623e-46	23	26	26	processed_transcript	Brain: DLPFC (PEC) genes :: Homogenate :: Genes :: EpiXcan	0.838017	0.869406	GRCh37
3244	14	54416454	ENSG00000125378	BMP4	ADHD	Brain. DLPFC (PEC) genes	0.815038	0.41505	0.839184	1	ENSG00000125378	BMP4	0.0196782	0.0730267	0.111754	6.9067e-26	4.38928e-25	16	17	17	gene	Brain: DLPFC (PEC) genes :: Homogenate :: Genes :: EpiXcan	0.837876	0.869406	GRCh37
6903	20	1875154	ENSG00000198053	SIRPA	ADHD	Brain. DLPFC (PEC) genes	-0.814615	0.415293	0.839184	1	ENSG00000198053	SIRPA	-0.0144342	0.126372	0.16383	3.61013e-39	3.4739e-38	25	31	31	gene	Brain: DLPFC (PEC) genes :: Homogenate :: Genes :: EpiXcan	0.83794	0.869406	GRCh37
7018	20	33134658	ENSG00000101460	MAP1LC3A	ADHD	Brain. DLPFC (PEC) genes	0.81492	0.415118	0.839184	1	ENSG00000101460	MAP1LC3A	0.00924294	0.324804	0.368331	1.4339e-100	5.19391e-99	37	41	41	gene	Brain: DLPFC (PEC) genes :: Homogenate :: Genes :: EpiXcan	0.837876	0.869406	GRCh37
9315	5	140220907	ENSG00000204962	PCDHA8	ADHD	Brain. DLPFC (PEC) genes	0.81495	0.415101	0.839184	1	ENSG00000204962	PCDHA8	0.01362	0.150164	0.222555	4.55091e-54	6.28067e-53	35	35	35	gene	Brain: DLPFC (PEC) genes :: Homogenate :: Genes :: EpiXcan	0.837876	0.869406	GRCh37
10970	8	38001167	ENSG00000147465	STAR	ADHD	Brain. DLPFC (PEC) genes	0.814383	0.415425	0.839309	1	ENSG00000147465	STAR	0.155949	0.00124879	0.0119536	0.000889113	0.00187639	7	15	15	gene	Brain: DLPFC (PEC) genes :: Homogenate :: Genes :: EpiXcan	0.838017	0.869406	GRCh37
231	1	33351595	ENSG00000121905	HPCA	ADHD	Brain. DLPFC (PEC) genes	0.813981	0.415656	0.839356	1	ENSG00000121905	HPCA	0.0282953	0.0386381	0.0503076	3.77524e-12	1.37097e-11	30	31	31	gene	Brain: DLPFC (PEC) genes :: Homogenate :: Genes :: EpiXcan	0.838241	0.869465	GRCh37
2821	12	123319000	ENSG00000130787	HIP1R	ADHD	Brain. DLPFC (PEC) genes	-0.813469	0.415949	0.839451	1	ENSG00000130787	HIP1R	-0.0370777	0.0208167	0.0305339	9.25971e-08	2.60078e-07	20	23	23	gene	Brain: DLPFC (PEC) genes :: Homogenate :: Genes :: EpiXcan	0.83856	0.869519	GRCh37
3229	14	51324609	ENSG00000100504	PYGL	ADHD	Brain. DLPFC (PEC) genes	0.812999	0.416219	0.839491	1	ENSG00000100504	PYGL	0.0156003	0.102513	0.0968259	2.30991e-22	1.29261e-21	89	95	95	gene	Brain: DLPFC (PEC) genes :: Homogenate :: Genes :: EpiXcan	0.838753	0.869519	GRCh37
3996	16	2710350	ENSG00000260565	ERVK13-1	ADHD	Brain. DLPFC (PEC) genes	-0.813014	0.41621	0.839491	1	ENSG00000260565	ERVK13-1	-0.0185876	0.125458	0.190403	3.47565e-46	4.00797e-45	16	45	45	processed_transcript	Brain: DLPFC (PEC) genes :: Homogenate :: Genes :: EpiXcan	0.838753	0.869519	GRCh37
9250	5	127419458	ENSG00000064651	SLC12A2	ADHD	Brain. DLPFC (PEC) genes	0.813455	0.415957	0.839451	1	ENSG00000064651	SLC12A2	0.0216075	0.0571399	0.0749219	2.10596e-17	9.77757e-17	34	35	35	gene	Brain: DLPFC (PEC) genes :: Homogenate :: Genes :: EpiXcan	0.83856	0.869519	GRCh37
1453	10	88727949	ENSG00000148671	ADIRF	ADHD	Brain. DLPFC (PEC) genes	0.8128	0.416332	0.839524	1	ENSG00000148671	ADIRF	0.0191475	0.08163	0.089818	7.58649e-21	4.00211e-20	44	53	53	gene	Brain: DLPFC (PEC) genes :: Homogenate :: Genes :: EpiXcan	0.838753	0.869601	GRCh37
5699	19	38397868	ENSG00000105738	SIPA1L3	ADHD	Brain. DLPFC (PEC) genes	0.812665	0.41641	0.839537	1	ENSG00000105738	SIPA1L3	0.0328223	0.0214237	0.0261024	7.22516e-07	1.91707e-06	28	30	30	gene	Brain: DLPFC (PEC) genes :: Homogenate :: Genes :: EpiXcan	0.838753	0.869602	GRCh37
6561	2	159027593	ENSG00000153237	CCDC148	ADHD	Brain. DLPFC (PEC) genes	-0.812725	0.416376	0.839537	1	ENSG00000153237	CCDC148	-0.02616	0.0306365	0.0419828	3.49549e-10	1.13052e-09	20	20	20	gene	Brain: DLPFC (PEC) genes :: Homogenate :: Genes :: EpiXcan	0.838753	0.869602	GRCh37
7951	3	71724567	ENSG00000163412	EIF4E3	ADHD	Brain. DLPFC (PEC) genes	-0.812513	0.416497	0.839555	1	ENSG00000163412	EIF4E3	-0.0154499	0.138276	0.182612	1.90941e-43	2.05729e-42	36	38	38	gene	Brain: DLPFC (PEC) genes :: Homogenate :: Genes :: EpiXcan	0.838784	0.869623	GRCh37
7030	20	34129770	ENSG00000125991	ERGIC3	ADHD	Brain. DLPFC (PEC) genes	-0.811932	0.416831	0.83986	1	ENSG00000125991	ERGIC3	-0.0341588	0.032016	0.032528	3.0863e-08	8.9445e-08	28	40	40	gene	Brain: DLPFC (PEC) genes :: Homogenate :: Genes :: EpiXcan	0.839066	0.869789	GRCh37
10407	7	65540785	ENSG00000126522	ASL	ADHD	Brain. DLPFC (PEC) genes	0.811798	0.416908	0.83986	1	ENSG00000126522	ASL	0.0185984	0.0875008	0.130274	2.09714e-30	1.55093e-29	11	11	11	gene	Brain: DLPFC (PEC) genes :: Homogenate :: Genes :: EpiXcan	0.839066	0.869798	GRCh37
9223	5	115419504	ENSG00000271918	AC034236.2	ADHD	Brain. DLPFC (PEC) genes	-0.811649	0.416993	0.839923	1	ENSG00000271918	AC034236.2	-0.0321562	0.0309015	0.0458166	4.57705e-11	1.56154e-10	20	21	21	gene	Brain: DLPFC (PEC) genes :: Homogenate :: Genes :: EpiXcan	0.839066	0.869874	GRCh37
7591	22	44220389	ENSG00000130540	SULT4A1	ADHD	Brain. DLPFC (PEC) genes	-0.811607	0.417017	0.839923	1	ENSG00000130540	SULT4A1	-0.0152984	0.135676	0.190944	9.97205e-46	1.1385e-44	28	36	36	gene	Brain: DLPFC (PEC) genes :: Homogenate :: Genes :: EpiXcan	0.839066	0.869879	GRCh37
7644	22	51021455	ENSG00000205559	CHKB-AS1	ADHD	Brain. DLPFC (PEC) genes	-0.811522	0.417066	0.839924	1	ENSG00000205559	CHKB-AS1	-0.0474888	0.0176012	0.0253497	1.13724e-06	2.97266e-06	12	33	33	gene	Brain: DLPFC (PEC) genes :: Homogenate :: Genes :: EpiXcan	0.839066	0.869903	GRCh37
9838	6	71874779	ENSG00000218350	LYPLA1P3	ADHD	Brain. DLPFC (PEC) genes	0.811528	0.417063	0.839924	1	ENSG00000218350	LYPLA1P3	0.020647	0.0712863	0.0844309	1.55861e-19	7.87929e-19	41	42	42	pseudogene	Brain: DLPFC (PEC) genes :: Homogenate :: Genes :: EpiXcan	0.839066	0.869903	GRCh37
10530	7	97595402	ENSG00000183444	OR7E38P	ADHD	Brain. DLPFC (PEC) genes	0.81127	0.417211	0.839997	1	ENSG00000183444	OR7E38P	0.0507283	0.011755	0.0257136	9.82738e-07	2.58084e-06	14	17	17	pseudogene	Brain: DLPFC (PEC) genes :: Homogenate :: Genes :: EpiXcan	0.839213	0.869984	GRCh37
10212	7	7395834	ENSG00000215018	COL28A1	ADHD	Brain. DLPFC (PEC) genes	-0.810596	0.417598	0.840333	1	ENSG00000215018	COL28A1	-0.00894291	0.359677	0.414689	2.06885e-119	1.07794e-117	41	61	61	gene	Brain: DLPFC (PEC) genes :: Homogenate :: Genes :: EpiXcan	0.839775	0.870188	GRCh37
10475	7	77325760	ENSG00000187257	RSBN1L	ADHD	Brain. DLPFC (PEC) genes	-0.810534	0.417633	0.840333	1	ENSG00000187257	RSBN1L	-0.0207423	0.0633099	0.0816296	5.57704e-19	2.75585e-18	34	34	34	gene	Brain: DLPFC (PEC) genes :: Homogenate :: Genes :: EpiXcan	0.839775	0.870194	GRCh37
7911	3	53893021	ENSG00000271976	AC012467.2	ADHD	Brain. DLPFC (PEC) genes	-0.810172	0.417841	0.840478	1	ENSG00000271976	AC012467.2	-0.0159096	0.118646	0.144964	7.39309e-34	6.10791e-33	40	44	44	gene	Brain: DLPFC (PEC) genes :: Homogenate :: Genes :: EpiXcan	0.84002	0.870274	GRCh37
10825	8	2523591	ENSG00000254319	AC246817.2	ADHD	Brain. DLPFC (PEC) genes	0.810073	0.417898	0.840478	1	ENSG00000254319	AC246817.2	0.076033	0.00524682	0.0283412	2.73753e-07	7.47823e-07	8	9	9	lincRNA_gene	Brain: DLPFC (PEC) genes :: Homogenate :: Genes :: EpiXcan	0.84002	0.870286	GRCh37
5978	19	57949338	ENSG00000268163	AC004076.1	ADHD	Brain. DLPFC (PEC) genes	-0.809855	0.418024	0.840626	1	ENSG00000268163	AC004076.1	-0.0136741	0.150566	0.20366	3.1068e-49	3.84154e-48	26	28	28	gene	Brain: DLPFC (PEC) genes :: Homogenate :: Genes :: EpiXcan	0.84004	0.870413	GRCh37
5461	19	12571998	ENSG00000242852	ZNF709	ADHD	Brain. DLPFC (PEC) genes	-0.809746	0.418086	0.840703	1	ENSG00000242852	ZNF709	-0.0303957	0.0317498	0.0579784	1.18277e-13	4.62975e-13	9	10	10	gene	Brain: DLPFC (PEC) genes :: Homogenate :: Genes :: EpiXcan	0.84004	0.870444	GRCh37
3512	15	26147507	ENSG00000206187	LINC02346	ADHD	Brain. DLPFC (PEC) genes	-0.80961	0.418164	0.840811	1	ENSG00000206187	LINC02346	-0.0387571	0.0133168	0.0161795	0.000111899	0.000252261	34	42	42	lincRNA_gene	Brain: DLPFC (PEC) genes :: Homogenate :: Genes :: EpiXcan	0.84004	0.870465	GRCh37
1416	10	79550549	ENSG00000151208	DLG5	ADHD	Brain. DLPFC (PEC) genes	-0.809497	0.41823	0.840859	1	ENSG00000151208	DLG5	-0.016263	0.0898869	0.114478	1.32159e-26	8.62373e-26	27	31	31	gene	Brain: DLPFC (PEC) genes :: Homogenate :: Genes :: EpiXcan	0.84004	0.870504	GRCh37
1595	10	115348475	ENSG00000197893	NRAP	ADHD	Brain. DLPFC (PEC) genes	-0.809032	0.418497	0.840859	1	ENSG00000197893	NRAP	-0.0253735	0.0432418	0.0497399	7.54964e-12	2.6922e-11	59	66	66	gene	Brain: DLPFC (PEC) genes :: Homogenate :: Genes :: EpiXcan	0.84004	0.870628	GRCh37
1932	11	58601542	ENSG00000156689	GLYATL2	ADHD	Brain. DLPFC (PEC) genes	0.809099	0.418458	0.840859	1	ENSG00000156689	GLYATL2	0.0186594	0.0762251	0.131066	1.58607e-30	1.17694e-29	66	66	66	gene	Brain: DLPFC (PEC) genes :: Homogenate :: Genes :: EpiXcan	0.84004	0.870628	GRCh37
2817	12	122714111	ENSG00000139719	VPS33A	ADHD	Brain. DLPFC (PEC) genes	-0.808899	0.418574	0.840859	1	ENSG00000139719	VPS33A	-0.0341391	0.0229427	0.0239932	2.24998e-06	5.7596e-06	24	31	31	gene	Brain: DLPFC (PEC) genes :: Homogenate :: Genes :: EpiXcan	0.84004	0.870628	GRCh37
4354	16	82181403	ENSG00000135698	MPHOSPH6	ADHD	Brain. DLPFC (PEC) genes	-0.808953	0.418542	0.840859	1	ENSG00000135698	MPHOSPH6	-0.0262187	0.0550077	0.090147	5.23976e-21	2.78055e-20	13	13	13	gene	Brain: DLPFC (PEC) genes :: Homogenate :: Genes :: EpiXcan	0.84004	0.870628	GRCh37
10762	7	149941005	ENSG00000106526	ACTR3C	ADHD	Brain. DLPFC (PEC) genes	-0.80902	0.418504	0.840859	1	ENSG00000106526	ACTR3C	-0.0299205	0.0449651	0.198308	2.56679e-47	3.03387e-46	32	51	51	gene	Brain: DLPFC (PEC) genes :: Homogenate :: Genes :: EpiXcan	0.84004	0.870628	GRCh37
1546	10	102790991	ENSG00000107819	SFXN3	ADHD	Brain. DLPFC (PEC) genes	-0.808621	0.418733	0.840859	1	ENSG00000107819	SFXN3	-0.0122516	0.197461	0.1319	9.66805e-31	7.20519e-30	121	139	139	gene	Brain: DLPFC (PEC) genes :: Homogenate :: Genes :: EpiXcan	0.84004	0.870665	GRCh37
7737	3	27414214	ENSG00000033867	SLC4A7	ADHD	Brain. DLPFC (PEC) genes	0.808651	0.418716	0.840859	1	ENSG00000033867	SLC4A7	0.0328537	0.0340153	0.0542807	6.11486e-13	2.31796e-12	18	21	21	gene	Brain: DLPFC (PEC) genes :: Homogenate :: Genes :: EpiXcan	0.84004	0.870665	GRCh37
1195	10	13319796	ENSG00000107537	PHYH	ADHD	Brain. DLPFC (PEC) genes	-0.808279	0.41893	0.840859	1	ENSG00000107537	PHYH	-0.0209339	0.0817278	0.101257	2.16588e-23	1.26146e-22	80	88	88	gene	Brain: DLPFC (PEC) genes :: Homogenate :: Genes :: EpiXcan	0.84004	0.87079	GRCh37
6371	2	97490263	ENSG00000163126	ANKRD23	ADHD	Brain. DLPFC (PEC) genes	0.808205	0.418973	0.840859	1	ENSG00000163126	ANKRD23	0.0841405	0.00731454	0.0155206	0.00014599	0.000326008	10	12	12	gene	Brain: DLPFC (PEC) genes :: Homogenate :: Genes :: EpiXcan	0.84004	0.870793	GRCh37
3740	15	71439989	ENSG00000259964	THSD4-AS1	ADHD	Brain. DLPFC (PEC) genes	0.808097	0.419035	0.840859	1	ENSG00000259964	THSD4-AS1	0.0269663	0.0402392	0.0557205	2.94455e-13	1.13112e-12	30	30	30	gene	Brain: DLPFC (PEC) genes :: Homogenate :: Genes :: EpiXcan	0.84004	0.870834	GRCh37
10303	7	32768181	ENSG00000237004	ZNRF2P1	ADHD	Brain. DLPFC (PEC) genes	-0.808073	0.419049	0.840859	1	ENSG00000237004	ZNRF2P1	-0.0301827	0.0387352	0.0464934	3.75123e-11	1.28727e-10	37	48	48	pseudogene	Brain: DLPFC (PEC) genes :: Homogenate :: Genes :: EpiXcan	0.84004	0.870834	GRCh37
865	1	179560748	ENSG00000162782	TDRD5	ADHD	Brain. DLPFC (PEC) genes	-0.807555	0.419347	0.840859	1	ENSG00000162782	TDRD5	-0.00739318	0.552836	0.615095	4.19072e-223	1.06418e-220	55	62	62	gene	Brain: DLPFC (PEC) genes :: Homogenate :: Genes :: EpiXcan	0.84004	0.871009	GRCh37
1878	11	43577986	ENSG00000149084	HSD17B12	ADHD	Brain. DLPFC (PEC) genes	0.807276	0.419508	0.840859	1	ENSG00000149084	HSD17B12	0.00692187	0.6188	0.693673	7.21697e-290	6.00352e-287	55	56	56	gene	Brain: DLPFC (PEC) genes :: Homogenate :: Genes :: EpiXcan	0.84004	0.871009	GRCh37
3284	14	63670832	ENSG00000126785	RHOJ	ADHD	Brain. DLPFC (PEC) genes	0.807406	0.419433	0.840859	1	ENSG00000126785	RHOJ	0.0220117	0.0618016	0.100321	3.19114e-23	1.84789e-22	7	7	7	gene	Brain: DLPFC (PEC) genes :: Homogenate :: Genes :: EpiXcan	0.84004	0.871009	GRCh37
6685	2	197697728	ENSG00000197121	PGAP1	ADHD	Brain. DLPFC (PEC) genes	0.807529	0.419362	0.840859	1	ENSG00000197121	PGAP1	0.0227882	0.0519634	0.0535761	9.71584e-13	3.63782e-12	37	45	45	gene	Brain: DLPFC (PEC) genes :: Homogenate :: Genes :: EpiXcan	0.84004	0.871009	GRCh37
9517	5	180257957	ENSG00000245060	LINC00847	ADHD	Brain. DLPFC (PEC) genes	0.807289	0.4195	0.840859	1	ENSG00000245060	LINC00847	0.550793	9.83289e-05	0.0311113	5.68954e-08	1.62067e-07	1	5	5	lincRNA_gene	Brain: DLPFC (PEC) genes :: Homogenate :: Genes :: EpiXcan	0.84004	0.871009	GRCh37
11135	8	101928753	ENSG00000164924	YWHAZ	ADHD	Brain. DLPFC (PEC) genes	-0.807579	0.419333	0.840859	1	ENSG00000164924	YWHAZ	-0.0459881	0.0135811	0.0275593	4.05378e-07	1.0945e-06	15	21	21	gene	Brain: DLPFC (PEC) genes :: Homogenate :: Genes :: EpiXcan	0.84004	0.871009	GRCh37
9604	6	20534688	ENSG00000145996	CDKAL1	ADHD	Brain. DLPFC (PEC) genes	-0.807223	0.419538	0.840859	1	ENSG00000145996	CDKAL1	-0.0568711	0.00702699	0.0156489	0.000147557	0.000329324	4	5	5	gene	Brain: DLPFC (PEC) genes :: Homogenate :: Genes :: EpiXcan	0.84004	0.871032	GRCh37
1089	1	236712305	ENSG00000119285	HEATR1	ADHD	Brain. DLPFC (PEC) genes	0.806671	0.419856	0.840859	1	ENSG00000119285	HEATR1	0.0270421	0.0521785	0.0954497	3.9226e-22	2.17138e-21	9	10	10	gene	Brain: DLPFC (PEC) genes :: Homogenate :: Genes :: EpiXcan	0.84004	0.871076	GRCh37
3300	14	66679528	ENSG00000258561	AL359232.1	ADHD	Brain. DLPFC (PEC) genes	0.80656	0.41992	0.840859	1	ENSG00000258561	AL359232.1	0.0486533	0.0142805	0.0200897	1.64647e-05	3.95573e-05	13	18	18	lincRNA_gene	Brain: DLPFC (PEC) genes :: Homogenate :: Genes :: EpiXcan	0.84004	0.871076	GRCh37
9238	5	122847793	ENSG00000151292	CSNK1G3	ADHD	Brain. DLPFC (PEC) genes	0.806884	0.419733	0.840859	1	ENSG00000151292	CSNK1G3	0.0143663	0.141581	0.173212	5.96973e-41	6.02568e-40	47	48	48	gene	Brain: DLPFC (PEC) genes :: Homogenate :: Genes :: EpiXcan	0.84004	0.871076	GRCh37
9631	6	26458150	ENSG00000112763	BTN2A1	ADHD	Brain. DLPFC (PEC) genes	0.806526	0.41994	0.840859	1	ENSG00000112763	BTN2A1	0.0130975	0.122104	0.145027	1.08958e-33	8.9618e-33	40	45	45	gene	Brain: DLPFC (PEC) genes :: Homogenate :: Genes :: EpiXcan	0.84004	0.871076	GRCh37
11427	9	72658497	ENSG00000165072	MAMDC2	ADHD	Brain. DLPFC (PEC) genes	0.807012	0.419659	0.840859	1	ENSG00000165072	MAMDC2	0.0198883	0.0708853	0.0867144	4.33085e-20	2.22434e-19	54	55	55	gene	Brain: DLPFC (PEC) genes :: Homogenate :: Genes :: EpiXcan	0.84004	0.871076	GRCh37
4401	16	89557325	ENSG00000197912	SPG7	ADHD	Brain. DLPFC (PEC) genes	0.806486	0.419963	0.840859	1	ENSG00000197912	SPG7	0.0135375	0.162539	0.222818	3.25877e-54	4.51807e-53	25	29	29	gene	Brain: DLPFC (PEC) genes :: Homogenate :: Genes :: EpiXcan	0.84004	0.871077	GRCh37
3732	15	68871308	ENSG00000103647	CORO2B	ADHD	Brain. DLPFC (PEC) genes	-0.806277	0.420083	0.840859	1	ENSG00000103647	CORO2B	-0.0689719	0.00619193	0.0111792	0.0013461	0.00280305	8	11	11	gene	Brain: DLPFC (PEC) genes :: Homogenate :: Genes :: EpiXcan	0.84004	0.871094	GRCh37
6929	20	5095599	ENSG00000132646	PCNA	ADHD	Brain. DLPFC (PEC) genes	0.806079	0.420197	0.840859	1	ENSG00000132646	PCNA	0.0472844	0.017256	0.0317604	4.33709e-08	1.24379e-07	21	26	26	gene	Brain: DLPFC (PEC) genes :: Homogenate :: Genes :: EpiXcan	0.84004	0.87111	GRCh37
3010	13	52482354	ENSG00000232872	CTAGE3P	ADHD	Brain. DLPFC (PEC) genes	-0.806038	0.420221	0.840859	1	ENSG00000232872	CTAGE3P	-0.0459575	0.0267674	0.0194909	2.13524e-05	5.08395e-05	31	35	35	pseudogene	Brain: DLPFC (PEC) genes :: Homogenate :: Genes :: EpiXcan	0.84004	0.871133	GRCh37
2335	12	6982553	ENSG00000240370	RPL13P5	ADHD	Brain. DLPFC (PEC) genes	0.80594	0.420277	0.840859	1	ENSG00000240370	RPL13P5	0.0180853	0.0960183	0.132685	2.3098e-31	1.75945e-30	7	9	9	pseudogene	Brain: DLPFC (PEC) genes :: Homogenate :: Genes :: EpiXcan	0.84004	0.871151	GRCh37
2688	12	99120235	ENSG00000185046	ANKS1B	ADHD	Brain. DLPFC (PEC) genes	-0.80584	0.420335	0.840859	1	ENSG00000185046	ANKS1B	-0.0534171	0.0100956	0.0327617	3.24074e-08	9.37629e-08	12	12	12	gene	Brain: DLPFC (PEC) genes :: Homogenate :: Genes :: EpiXcan	0.84004	0.871151	GRCh37
3991	16	2587965	ENSG00000140992	PDPK1	ADHD	Brain. DLPFC (PEC) genes	0.805703	0.420414	0.840859	1	ENSG00000140992	PDPK1	0.0378139	0.0293951	0.0485641	1.37548e-11	4.83914e-11	23	36	36	gene	Brain: DLPFC (PEC) genes :: Homogenate :: Genes :: EpiXcan	0.84004	0.871151	GRCh37
4867	17	48620419	ENSG00000006282	SPATA20	ADHD	Brain. DLPFC (PEC) genes	0.805818	0.420348	0.840859	1	ENSG00000006282	SPATA20	0.0062413	0.678651	0.750736	0	0	29	30	30	gene	Brain: DLPFC (PEC) genes :: Homogenate :: Genes :: EpiXcan	0.84004	0.871151	GRCh37
3028	13	73302061	ENSG00000136122	BORA	ADHD	Brain. DLPFC (PEC) genes	-0.805246	0.420678	0.840941	1	ENSG00000136122	BORA	-0.0291454	0.0307143	0.0430665	2.15235e-10	7.07208e-10	27	35	35	gene	Brain: DLPFC (PEC) genes :: Homogenate :: Genes :: EpiXcan	0.840318	0.87122	GRCh37
6208	2	54278471	ENSG00000233266	HMGB1P31	ADHD	Brain. DLPFC (PEC) genes	0.804664	0.421014	0.841033	1	ENSG00000233266	HMGB1P31	0.040372	0.0167466	0.0190373	2.69937e-05	6.38116e-05	11	12	12	pseudogene	Brain: DLPFC (PEC) genes :: Homogenate :: Genes :: EpiXcan	0.840318	0.871445	GRCh37
222	1	31838472	ENSG00000121769	FABP3	ADHD	Brain. DLPFC (PEC) genes	-0.804612	0.421043	0.841033	1	ENSG00000121769	FABP3	-0.0342508	0.0205783	0.0488232	9.34491e-12	3.31764e-11	36	36	36	gene	Brain: DLPFC (PEC) genes :: Homogenate :: Genes :: EpiXcan	0.840318	0.87145	GRCh37
5334	19	2164148	ENSG00000104885	DOT1L	ADHD	Brain. DLPFC (PEC) genes	0.804564	0.421071	0.841033	1	ENSG00000104885	DOT1L	0.0379058	0.0189018	0.0401917	7.84896e-10	2.48848e-09	15	27	27	gene	Brain: DLPFC (PEC) genes :: Homogenate :: Genes :: EpiXcan	0.840318	0.87145	GRCh37
6377	2	98140412	ENSG00000235833	AC017099.1	ADHD	Brain. DLPFC (PEC) genes	-0.80447	0.421126	0.841033	1	ENSG00000235833	AC017099.1	-0.00810562	0.489802	0.536864	7.33072e-177	9.16302e-175	36	37	37	pseudogene	Brain: DLPFC (PEC) genes :: Homogenate :: Genes :: EpiXcan	0.840318	0.87145	GRCh37
7817	3	45429998	ENSG00000011376	LARS2	ADHD	Brain. DLPFC (PEC) genes	-0.804472	0.421124	0.841033	1	ENSG00000011376	LARS2	-0.00697945	0.584769	0.624616	2.86219e-230	8.52439e-228	49	53	53	gene	Brain: DLPFC (PEC) genes :: Homogenate :: Genes :: EpiXcan	0.840318	0.87145	GRCh37
8266	3	170213416	ENSG00000241416	KRT8P13	ADHD	Brain. DLPFC (PEC) genes	0.804473	0.421124	0.841033	1	ENSG00000241416	KRT8P13	0.0246523	0.044328	0.0656543	1.36279e-15	5.85086e-15	5	6	6	pseudogene	Brain: DLPFC (PEC) genes :: Homogenate :: Genes :: EpiXcan	0.840318	0.87145	GRCh37
9768	6	43044006	ENSG00000112655	PTK7	ADHD	Brain. DLPFC (PEC) genes	-0.804571	0.421067	0.841033	1	ENSG00000112655	PTK7	-0.0547268	0.0121939	0.0228866	3.63884e-06	9.1891e-06	21	21	21	gene	Brain: DLPFC (PEC) genes :: Homogenate :: Genes :: EpiXcan	0.840318	0.87145	GRCh37
8501	4	38825336	ENSG00000174130	TLR6	ADHD	Brain. DLPFC (PEC) genes	0.804236	0.421261	0.841108	1	ENSG00000174130	TLR6	0.0157531	0.11901	0.150892	1.22978e-35	1.0664e-34	37	40	40	gene	Brain: DLPFC (PEC) genes :: Homogenate :: Genes :: EpiXcan	0.840371	0.87147	GRCh37
10563	7	100277130	ENSG00000146830	GIGYF1	ADHD	Brain. DLPFC (PEC) genes	0.804142	0.421315	0.841168	1	ENSG00000146830	GIGYF1	0.014435	0.122861	0.169245	8.21075e-40	8.04534e-39	39	42	42	gene	Brain: DLPFC (PEC) genes :: Homogenate :: Genes :: EpiXcan	0.840371	0.87147	GRCh37
2320	12	6548167	ENSG00000215039	CD27-AS1	ADHD	Brain. DLPFC (PEC) genes	0.803878	0.421467	0.84123	1	ENSG00000215039	CD27-AS1	0.0158429	0.138572	0.245703	3.691e-61	5.91246e-60	38	52	52	gene	Brain: DLPFC (PEC) genes :: Homogenate :: Genes :: EpiXcan	0.840371	0.871491	GRCh37
10948	8	28351729	ENSG00000104290	FZD3	ADHD	Brain. DLPFC (PEC) genes	0.803922	0.421442	0.84123	1	ENSG00000104290	FZD3	0.0210419	0.0653839	0.115598	1.22128e-26	7.97352e-26	17	17	17	gene	Brain: DLPFC (PEC) genes :: Homogenate :: Genes :: EpiXcan	0.840371	0.871491	GRCh37
4497	17	5264258	ENSG00000108559	NUP88	ADHD	Brain. DLPFC (PEC) genes	0.803803	0.421511	0.841236	1	ENSG00000108559	NUP88	0.00769977	0.431469	0.485414	7.97022e-150	6.63012e-148	88	95	95	gene	Brain: DLPFC (PEC) genes :: Homogenate :: Genes :: EpiXcan	0.840371	0.871497	GRCh37
3541	15	32885657	ENSG00000232653	GOLGA8N	ADHD	Brain. DLPFC (PEC) genes	0.803671	0.421587	0.841321	1	ENSG00000232653	GOLGA8N	0.013891	0.182352	0.263918	4.72203e-66	8.46947e-65	66	81	81	gene	Brain: DLPFC (PEC) genes :: Homogenate :: Genes :: EpiXcan	0.840381	0.871526	GRCh37
5510	19	17378159	ENSG00000105393	BABAM1	ADHD	Brain. DLPFC (PEC) genes	0.802606	0.422202	0.841868	1	ENSG00000105393	BABAM1	0.0629336	0.00879952	0.0207596	1.19176e-05	2.89498e-05	6	8	8	gene	Brain: DLPFC (PEC) genes :: Homogenate :: Genes :: EpiXcan	0.841352	0.871846	GRCh37
1505	10	97733786	ENSG00000188649	CC2D2B	ADHD	Brain. DLPFC (PEC) genes	0.802405	0.422319	0.841943	1	ENSG00000188649	CC2D2B	0.0412594	0.0141928	0.0148846	0.000208156	0.000459638	25	42	42	gene	Brain: DLPFC (PEC) genes :: Homogenate :: Genes :: EpiXcan	0.841352	0.871884	GRCh37
11302	9	6532464	ENSG00000178445	GLDC	ADHD	Brain. DLPFC (PEC) genes	-0.802372	0.422338	0.841943	1	ENSG00000178445	GLDC	-0.017784	0.130268	0.140408	7.99174e-33	6.36911e-32	84	98	98	gene	Brain: DLPFC (PEC) genes :: Homogenate :: Genes :: EpiXcan	0.841352	0.871884	GRCh37
9608	6	24171984	ENSG00000146038	DCDC2	ADHD	Brain. DLPFC (PEC) genes	-0.802153	0.422464	0.842073	1	ENSG00000146038	DCDC2	-0.0198209	0.0706088	0.122346	2.57688e-28	1.77259e-27	15	17	17	gene	Brain: DLPFC (PEC) genes :: Homogenate :: Genes :: EpiXcan	0.841352	0.871927	GRCh37
3236	14	52734431	ENSG00000168229	PTGDR	ADHD	Brain. DLPFC (PEC) genes	0.802133	0.422476	0.842073	1	ENSG00000168229	PTGDR	0.0282122	0.0351378	0.0569957	1.68695e-13	6.55753e-13	41	42	42	gene	Brain: DLPFC (PEC) genes :: Homogenate :: Genes :: EpiXcan	0.841352	0.871942	GRCh37
4428	17	647654	ENSG00000179409	GEMIN4	ADHD	Brain. DLPFC (PEC) genes	0.801961	0.422576	0.842106	1	ENSG00000179409	GEMIN4	0.0504459	0.0138619	0.0309946	7.66433e-08	2.16428e-07	14	19	19	gene	Brain: DLPFC (PEC) genes :: Homogenate :: Genes :: EpiXcan	0.841352	0.871966	GRCh37
7678	3	9879533	ENSG00000156990	RPUSD3	ADHD	Brain. DLPFC (PEC) genes	-0.801971	0.42257	0.842106	1	ENSG00000156990	RPUSD3	-0.0102708	0.231865	0.322855	1.03848e-84	2.70543e-83	25	28	28	gene	Brain: DLPFC (PEC) genes :: Homogenate :: Genes :: EpiXcan	0.841352	0.871966	GRCh37
1718	11	924894	ENSG00000183020	AP2A2	ADHD	Brain. DLPFC (PEC) genes	-0.801685	0.422735	0.842291	1	ENSG00000183020	AP2A2	-0.0752923	0.0058719	0.107584	7.68082e-25	4.70882e-24	10	39	39	gene	Brain: DLPFC (PEC) genes :: Homogenate :: Genes :: EpiXcan	0.841425	0.872022	GRCh37
5808	19	46990163	ENSG00000204851	PNMA8B	ADHD	Brain. DLPFC (PEC) genes	-0.801649	0.422756	0.842291	1	ENSG00000204851	PNMA8B	-0.0196056	0.0700472	0.118154	2.78144e-27	1.8546e-26	2	2	2	gene	Brain: DLPFC (PEC) genes :: Homogenate :: Genes :: EpiXcan	0.841425	0.872029	GRCh37
8936	5	6599352	ENSG00000037474	NSUN2	ADHD	Brain. DLPFC (PEC) genes	0.801174	0.423031	0.842365	1	ENSG00000037474	NSUN2	0.0077705	0.470672	0.509859	2.00778e-161	1.97697e-159	44	53	53	gene	Brain: DLPFC (PEC) genes :: Homogenate :: Genes :: EpiXcan	0.841541	0.872089	GRCh37
1321	10	50663414	ENSG00000225830	ERCC6	ADHD	Brain. DLPFC (PEC) genes	-0.800859	0.423213	0.842558	1	ENSG00000225830	ERCC6	-0.0180553	0.08594	0.10883	3.18179e-25	1.97421e-24	32	33	33	gene	Brain: DLPFC (PEC) genes :: Homogenate :: Genes :: EpiXcan	0.841541	0.872189	GRCh37
5342	19	2727741	ENSG00000261342	AC006538.1	ADHD	Brain. DLPFC (PEC) genes	0.800731	0.423288	0.842558	1	ENSG00000261342	AC006538.1	0.0510271	0.0152461	0.0965735	3.03986e-22	1.69244e-21	14	22	22	gene	Brain: DLPFC (PEC) genes :: Homogenate :: Genes :: EpiXcan	0.841541	0.872189	GRCh37
6769	2	219221579	ENSG00000158428	CATIP	ADHD	Brain. DLPFC (PEC) genes	-0.800725	0.423291	0.842558	1	ENSG00000158428	CATIP	-0.0636434	0.00614465	0.0100126	0.00237451	0.00486478	3	3	3	gene	Brain: DLPFC (PEC) genes :: Homogenate :: Genes :: EpiXcan	0.841541	0.872189	GRCh37
10215	7	7606503	ENSG00000164654	MIOS	ADHD	Brain. DLPFC (PEC) genes	-0.800823	0.423234	0.842558	1	ENSG00000164654	MIOS	-0.0281363	0.0436397	0.095758	3.42326e-22	1.9002e-21	18	34	34	gene	Brain: DLPFC (PEC) genes :: Homogenate :: Genes :: EpiXcan	0.841541	0.872189	GRCh37
7826	3	46919236	ENSG00000160801	PTH1R	ADHD	Brain. DLPFC (PEC) genes	0.800558	0.423388	0.842558	1	ENSG00000160801	PTH1R	0.0693931	0.00783456	0.172997	2.29649e-41	2.35147e-40	22	26	26	gene	Brain: DLPFC (PEC) genes :: Homogenate :: Genes :: EpiXcan	0.841541	0.87225	GRCh37
9770	6	43193367	ENSG00000112667	DNPH1	ADHD	Brain. DLPFC (PEC) genes	0.800484	0.423431	0.842565	1	ENSG00000112667	DNPH1	0.0171601	0.0910181	0.155275	1.46523e-36	1.31353e-35	4	4	4	gene	Brain: DLPFC (PEC) genes :: Homogenate :: Genes :: EpiXcan	0.841541	0.872252	GRCh37
3508	15	25200181	ENSG00000214265	AC124312.1	ADHD	Brain. DLPFC (PEC) genes	-0.800346	0.42351	0.842672	1	ENSG00000214265	AC124312.1	-0.0639824	0.00983253	0.0235403	3.0074e-06	7.64173e-06	6	9	9	gene	Brain: DLPFC (PEC) genes :: Homogenate :: Genes :: EpiXcan	0.841541	0.872289	GRCh37
8418	4	3505324	ENSG00000261643	AL590235.1	ADHD	Brain. DLPFC (PEC) genes	-0.800236	0.423574	0.842672	1	ENSG00000261643	AL590235.1	-0.0384767	0.02607	0.0574525	1.27119e-13	4.96779e-13	6	7	7	gene	Brain: DLPFC (PEC) genes :: Homogenate :: Genes :: EpiXcan	0.841541	0.872351	GRCh37
8730	4	113436541	ENSG00000249509	AC023886.1	ADHD	Brain. DLPFC (PEC) genes	-0.800232	0.423577	0.842672	1	ENSG00000249509	AC023886.1	-0.0453121	0.0169752	0.0171633	6.32764e-05	0.000145351	21	21	21	gene	Brain: DLPFC (PEC) genes :: Homogenate :: Genes :: EpiXcan	0.841541	0.872351	GRCh37
9587	6	13621730	ENSG00000010017	RANBP9	ADHD	Brain. DLPFC (PEC) genes	-0.800186	0.423603	0.842672	1	ENSG00000010017	RANBP9	-0.0232051	0.0621965	0.0840939	1.29147e-19	6.54661e-19	14	15	15	gene	Brain: DLPFC (PEC) genes :: Homogenate :: Genes :: EpiXcan	0.841541	0.872364	GRCh37
6222	2	56093102	ENSG00000115380	EFEMP1	ADHD	Brain. DLPFC (PEC) genes	0.799761	0.423849	0.842975	1	ENSG00000115380	EFEMP1	0.00977668	0.233581	0.314833	6.7382e-82	1.64194e-80	30	30	30	gene	Brain: DLPFC (PEC) genes :: Homogenate :: Genes :: EpiXcan	0.841754	0.87246	GRCh37
5832	19	48958766	ENSG00000182324	KCNJ14	ADHD	Brain. DLPFC (PEC) genes	-0.799678	0.423897	0.842975	1	ENSG00000182324	KCNJ14	-0.0225959	0.0658377	0.116973	5.05158e-27	3.336e-26	17	17	17	gene	Brain: DLPFC (PEC) genes :: Homogenate :: Genes :: EpiXcan	0.841754	0.872474	GRCh37
1958	11	62360686	ENSG00000149480	MTA2	ADHD	Brain. DLPFC (PEC) genes	-0.799554	0.423969	0.842975	1	ENSG00000149480	MTA2	-0.0667536	0.00832671	0.0189457	2.70123e-05	6.38491e-05	3	3	3	gene	Brain: DLPFC (PEC) genes :: Homogenate :: Genes :: EpiXcan	0.841754	0.872506	GRCh37
4635	17	19799903	ENSG00000270091	AC015726.1	ADHD	Brain. DLPFC (PEC) genes	-0.799382	0.424069	0.842975	1	ENSG00000270091	AC015726.1	-0.0444023	0.0143152	0.01889	2.93143e-05	6.90794e-05	14	17	17	lincRNA_gene	Brain: DLPFC (PEC) genes :: Homogenate :: Genes :: EpiXcan	0.841754	0.872506	GRCh37
10177	7	2598632	ENSG00000106012	IQCE	ADHD	Brain. DLPFC (PEC) genes	-0.799419	0.424047	0.842975	1	ENSG00000106012	IQCE	-0.021505	0.0571166	0.122665	1.86585e-28	1.29232e-27	45	66	66	gene	Brain: DLPFC (PEC) genes :: Homogenate :: Genes :: EpiXcan	0.841754	0.872506	GRCh37
6748	2	211342406	ENSG00000021826	CPS1	ADHD	Brain. DLPFC (PEC) genes	0.79922	0.424163	0.84305	1	ENSG00000021826	CPS1	0.0200106	0.0713098	0.0916948	2.23875e-21	1.20418e-20	42	46	46	gene	Brain: DLPFC (PEC) genes :: Homogenate :: Genes :: EpiXcan	0.841798	0.872521	GRCh37
2236	11	120207787	ENSG00000196914	ARHGEF12	ADHD	Brain. DLPFC (PEC) genes	-0.798768	0.424425	0.843253	1	ENSG00000196914	ARHGEF12	-0.014673	0.124053	0.178843	2.10385e-42	2.2163e-41	17	17	17	gene	Brain: DLPFC (PEC) genes :: Homogenate :: Genes :: EpiXcan	0.842033	0.872655	GRCh37
4697	17	30334891	ENSG00000185158	LRRC37B	ADHD	Brain. DLPFC (PEC) genes	-0.798854	0.424375	0.843253	1	ENSG00000185158	LRRC37B	-0.0182071	0.0869065	0.146548	3.44902e-34	2.87605e-33	33	43	43	gene	Brain: DLPFC (PEC) genes :: Homogenate :: Genes :: EpiXcan	0.842033	0.872655	GRCh37
6796	2	224720433	ENSG00000085449	WDFY1	ADHD	Brain. DLPFC (PEC) genes	-0.798578	0.424535	0.843255	1	ENSG00000085449	WDFY1	-0.0355883	0.0236128	0.050475	5.18557e-12	1.86544e-11	10	10	10	gene	Brain: DLPFC (PEC) genes :: Homogenate :: Genes :: EpiXcan	0.842109	0.872655	GRCh37
502	1	92531863	ENSG00000233228	LPCAT2BP	ADHD	Brain. DLPFC (PEC) genes	0.798297	0.424698	0.843287	1	ENSG00000233228	LPCAT2BP	0.042041	0.0167596	0.040881	5.30925e-10	1.70139e-09	20	21	21	pseudogene	Brain: DLPFC (PEC) genes :: Homogenate :: Genes :: EpiXcan	0.842146	0.87273	GRCh37
6698	2	201353675	ENSG00000155729	KCTD18	ADHD	Brain. DLPFC (PEC) genes	-0.798189	0.424761	0.843287	1	ENSG00000155729	KCTD18	-0.0416341	0.0156151	0.0339447	1.77756e-08	5.22757e-08	18	18	18	gene	Brain: DLPFC (PEC) genes :: Homogenate :: Genes :: EpiXcan	0.842146	0.872745	GRCh37
156	1	21766621	ENSG00000142794	NBPF3	ADHD	Brain. DLPFC (PEC) genes	0.797872	0.424945	0.843331	1	ENSG00000142794	NBPF3	0.00634374	0.657308	0.713139	1.25356e-306	1.26004e-303	70	72	72	gene	Brain: DLPFC (PEC) genes :: Homogenate :: Genes :: EpiXcan	0.842146	0.87281	GRCh37
2334	12	6980099	ENSG00000111671	SPSB2	ADHD	Brain. DLPFC (PEC) genes	0.797899	0.424929	0.843331	1	ENSG00000111671	SPSB2	0.0112505	0.23901	0.314956	8.065e-82	1.95735e-80	4	4	4	gene	Brain: DLPFC (PEC) genes :: Homogenate :: Genes :: EpiXcan	0.842146	0.87281	GRCh37
10952	8	30013813	ENSG00000104671	DCTN6	ADHD	Brain. DLPFC (PEC) genes	-0.797936	0.424908	0.843331	1	ENSG00000104671	DCTN6	-0.0303696	0.028393	0.0372052	2.84342e-09	8.76385e-09	35	37	37	gene	Brain: DLPFC (PEC) genes :: Homogenate :: Genes :: EpiXcan	0.842146	0.87281	GRCh37
8449	4	9772777	ENSG00000109667	SLC2A9	ADHD	Brain. DLPFC (PEC) genes	-0.797755	0.425013	0.843331	1	ENSG00000109667	SLC2A9	-0.0270774	0.0394663	0.0483707	1.427e-11	5.01457e-11	26	28	28	gene	Brain: DLPFC (PEC) genes :: Homogenate :: Genes :: EpiXcan	0.842146	0.872824	GRCh37
6327	2	85645844	ENSG00000152292	SH2D6	ADHD	Brain. DLPFC (PEC) genes	0.797322	0.425264	0.843538	1	ENSG00000152292	SH2D6	0.0392606	0.0181286	0.0234967	2.90273e-06	7.38275e-06	21	21	21	gene	Brain: DLPFC (PEC) genes :: Homogenate :: Genes :: EpiXcan	0.842146	0.872891	GRCh37
5355	19	3762662	ENSG00000183617	MRPL54	ADHD	Brain. DLPFC (PEC) genes	0.79718	0.425347	0.843556	1	ENSG00000183617	MRPL54	0.0192445	0.105525	0.168881	1.04597e-39	1.02158e-38	5	10	10	gene	Brain: DLPFC (PEC) genes :: Homogenate :: Genes :: EpiXcan	0.842146	0.872913	GRCh37
8904	4	190861943	ENSG00000109536	FRG1	ADHD	Brain. DLPFC (PEC) genes	-0.796942	0.425484	0.843564	1	ENSG00000109536	FRG1	-0.0245347	0.0462264	0.0734771	3.92355e-17	1.80152e-16	8	10	10	gene	Brain: DLPFC (PEC) genes :: Homogenate :: Genes :: EpiXcan	0.842146	0.872941	GRCh37
11435	9	75515578	ENSG00000165092	ALDH1A1	ADHD	Brain. DLPFC (PEC) genes	-0.796941	0.425485	0.843564	1	ENSG00000165092	ALDH1A1	-0.224277	0.000551522	0.0140917	0.000309673	0.000674785	4	4	4	gene	Brain: DLPFC (PEC) genes :: Homogenate :: Genes :: EpiXcan	0.842146	0.872941	GRCh37
1413	10	76993727	ENSG00000165644	COMTD1	ADHD	Brain. DLPFC (PEC) genes	-0.796888	0.425516	0.843564	1	ENSG00000165644	COMTD1	-0.0228582	0.0695568	0.101017	2.10784e-23	1.22825e-22	16	17	17	gene	Brain: DLPFC (PEC) genes :: Homogenate :: Genes :: EpiXcan	0.842146	0.87296	GRCh37
3980	16	2034878	ENSG00000261790	AC005606.2	ADHD	Brain. DLPFC (PEC) genes	0.796824	0.425553	0.843564	1	ENSG00000261790	AC005606.2	0.157591	0.00160957	0.0341831	1.2372e-08	3.67429e-08	3	13	13	lincRNA_gene	Brain: DLPFC (PEC) genes :: Homogenate :: Genes :: EpiXcan	0.842146	0.872965	GRCh37
8236	3	158410909	ENSG00000272087	AC080013.4	ADHD	Brain. DLPFC (PEC) genes	0.79677	0.425585	0.843564	1	ENSG00000272087	AC080013.4	0.0301578	0.0274125	0.0471089	2.3067e-11	8.00673e-11	10	11	11	lincRNA_gene	Brain: DLPFC (PEC) genes :: Homogenate :: Genes :: EpiXcan	0.842146	0.872965	GRCh37
8601	4	76649777	ENSG00000138768	USO1	ADHD	Brain. DLPFC (PEC) genes	-0.796752	0.425595	0.843564	1	ENSG00000138768	USO1	-0.0143737	0.13471	0.177972	1.92097e-42	2.0263e-41	36	36	36	gene	Brain: DLPFC (PEC) genes :: Homogenate :: Genes :: EpiXcan	0.842146	0.872965	GRCh37
9264	5	131891711	ENSG00000113522	RAD50	ADHD	Brain. DLPFC (PEC) genes	0.796635	0.425663	0.843582	1	ENSG00000113522	RAD50	0.0443251	0.0132562	0.0251165	1.00139e-06	2.6281e-06	19	23	23	gene	Brain: DLPFC (PEC) genes :: Homogenate :: Genes :: EpiXcan	0.842146	0.872965	GRCh37
6250	2	67350489	ENSG00000236780	LINC01829	ADHD	Brain. DLPFC (PEC) genes	-0.796568	0.425702	0.843582	1	ENSG00000236780	LINC01829	-0.0377194	0.0203247	0.0392846	1.27321e-09	3.9931e-09	10	10	10	lincRNA_gene	Brain: DLPFC (PEC) genes :: Homogenate :: Genes :: EpiXcan	0.842146	0.872984	GRCh37
1560	10	104503727	ENSG00000166272	WBP1L	ADHD	Brain. DLPFC (PEC) genes	0.796357	0.425824	0.843632	1	ENSG00000166272	WBP1L	0.0407064	0.0168525	0.0413255	4.50732e-10	1.44921e-09	7	8	8	gene	Brain: DLPFC (PEC) genes :: Homogenate :: Genes :: EpiXcan	0.842247	0.873019	GRCh37
5445	19	11432722	ENSG00000105514	RAB3D	ADHD	Brain. DLPFC (PEC) genes	-0.796014	0.426024	0.843799	1	ENSG00000105514	RAB3D	-0.0358758	0.0444095	0.0994646	4.94182e-23	2.83781e-22	2	3	3	gene	Brain: DLPFC (PEC) genes :: Homogenate :: Genes :: EpiXcan	0.842363	0.873135	GRCh37
1435	10	81910645	ENSG00000122359	ANXA11	ADHD	Brain. DLPFC (PEC) genes	-0.795772	0.426165	0.843918	1	ENSG00000122359	ANXA11	-0.00940419	0.284966	0.326103	6.42728e-86	1.7228e-84	60	68	68	gene	Brain: DLPFC (PEC) genes :: Homogenate :: Genes :: EpiXcan	0.842363	0.873223	GRCh37
9462	5	175344876	ENSG00000051596	THOC3	ADHD	Brain. DLPFC (PEC) genes	0.795692	0.426211	0.843961	1	ENSG00000051596	THOC3	0.161802	0.00126061	0.0974	1.78971e-22	1.00571e-21	5	9	9	gene	Brain: DLPFC (PEC) genes :: Homogenate :: Genes :: EpiXcan	0.842363	0.873223	GRCh37
1563	10	104629273	ENSG00000214435	AS3MT	ADHD	Brain. DLPFC (PEC) genes	-0.795194	0.426501	0.844237	1	ENSG00000214435	AS3MT	-0.0124429	0.218819	0.260494	3.50135e-66	6.30348e-65	45	45	45	gene	Brain: DLPFC (PEC) genes :: Homogenate :: Genes :: EpiXcan	0.842363	0.873322	GRCh37
8701	4	106629935	ENSG00000138780	GSTCD	ADHD	Brain. DLPFC (PEC) genes	0.795064	0.426576	0.844237	1	ENSG00000138780	GSTCD	0.0360485	0.0245267	0.0505915	4.8486e-12	1.74813e-11	11	11	11	gene	Brain: DLPFC (PEC) genes :: Homogenate :: Genes :: EpiXcan	0.842363	0.873322	GRCh37
759	1	161087876	ENSG00000158793	NIT1	ADHD	Brain. DLPFC (PEC) genes	-0.794843	0.426705	0.844237	1	ENSG00000158793	NIT1	-0.0368139	0.0180619	0.0261557	7.59889e-07	2.01202e-06	15	16	16	gene	Brain: DLPFC (PEC) genes :: Homogenate :: Genes :: EpiXcan	0.842363	0.873359	GRCh37
1111	1	245132652	ENSG00000272195	AL356512.1	ADHD	Brain. DLPFC (PEC) genes	0.794834	0.42671	0.844237	1	ENSG00000272195	AL356512.1	0.0217749	0.0699635	0.100803	2.26555e-23	1.31824e-22	26	30	30	gene	Brain: DLPFC (PEC) genes :: Homogenate :: Genes :: EpiXcan	0.842363	0.873359	GRCh37
4801	17	43322553	ENSG00000233483	AC008105.2	ADHD	Brain. DLPFC (PEC) genes	-0.794806	0.426727	0.844237	1	ENSG00000233483	AC008105.2	-0.0400587	0.0143604	0.0215774	7.27292e-06	1.79951e-05	5	5	5	gene	Brain: DLPFC (PEC) genes :: Homogenate :: Genes :: EpiXcan	0.842363	0.873359	GRCh37
9873	6	83072923	ENSG00000146242	TPBG	ADHD	Brain. DLPFC (PEC) genes	-0.794812	0.426723	0.844237	1	ENSG00000146242	TPBG	-0.0230531	0.0520602	0.0856714	6.36887e-20	3.2579e-19	23	23	23	gene	Brain: DLPFC (PEC) genes :: Homogenate :: Genes :: EpiXcan	0.842363	0.873359	GRCh37
5042	17	77893156	ENSG00000262188	LINC01978	ADHD	Brain. DLPFC (PEC) genes	-0.794759	0.426754	0.844237	1	ENSG00000262188	LINC01978	-0.168351	0.00139554	0.0133181	0.000465083	0.00100059	9	21	21	lincRNA_gene	Brain: DLPFC (PEC) genes :: Homogenate :: Genes :: EpiXcan	0.842363	0.873365	GRCh37
10668	7	128330505	ENSG00000271344	AC018638.6	ADHD	Brain. DLPFC (PEC) genes	0.794629	0.426829	0.844237	1	ENSG00000271344	AC018638.6	0.0378977	0.0207121	0.042711	2.48574e-10	8.13099e-10	13	15	15	lincRNA_gene	Brain: DLPFC (PEC) genes :: Homogenate :: Genes :: EpiXcan	0.842363	0.873411	GRCh37
3213	14	42211842	ENSG00000258536	FKBP1BP1	ADHD	Brain. DLPFC (PEC) genes	-0.794528	0.426888	0.844237	1	ENSG00000258536	FKBP1BP1	-0.0317738	0.0254492	0.0379783	2.45561e-09	7.6006e-09	19	20	20	pseudogene	Brain: DLPFC (PEC) genes :: Homogenate :: Genes :: EpiXcan	0.842363	0.873414	GRCh37
4939	17	63006833	ENSG00000120063	GNA13	ADHD	Brain. DLPFC (PEC) genes	-0.794571	0.426863	0.844237	1	ENSG00000120063	GNA13	-0.0175703	0.0859509	0.103986	5.15502e-24	3.07137e-23	32	36	36	gene	Brain: DLPFC (PEC) genes :: Homogenate :: Genes :: EpiXcan	0.842363	0.873414	GRCh37
4957	17	67074843	ENSG00000154262	ABCA6	ADHD	Brain. DLPFC (PEC) genes	0.794569	0.426864	0.844237	1	ENSG00000154262	ABCA6	0.0132129	0.140826	0.183032	1.36124e-43	1.47456e-42	13	13	13	gene	Brain: DLPFC (PEC) genes :: Homogenate :: Genes :: EpiXcan	0.842363	0.873414	GRCh37
10917	8	22536526	ENSG00000261026	AC105046.1	ADHD	Brain. DLPFC (PEC) genes	-0.79397	0.427213	0.844492	1	ENSG00000261026	AC105046.1	-0.0341988	0.0242051	0.0257135	9.81301e-07	2.57734e-06	23	32	32	gene	Brain: DLPFC (PEC) genes :: Homogenate :: Genes :: EpiXcan	0.842863	0.873606	GRCh37
11482	9	95087766	ENSG00000188312	CENPP	ADHD	Brain. DLPFC (PEC) genes	-0.79368	0.427382	0.84468	1	ENSG00000188312	CENPP	-0.00762406	0.499689	0.575089	1.33854e-199	2.56277e-197	20	20	20	gene	Brain: DLPFC (PEC) genes :: Homogenate :: Genes :: EpiXcan	0.843053	0.873644	GRCh37
795	1	167599330	ENSG00000198771	RCSD1	ADHD	Brain. DLPFC (PEC) genes	-0.793278	0.427616	0.844994	1	ENSG00000198771	RCSD1	-0.0240761	0.0484956	0.0637848	5.13606e-15	2.15071e-14	35	43	43	gene	Brain: DLPFC (PEC) genes :: Homogenate :: Genes :: EpiXcan	0.8433	0.873819	GRCh37
2985	13	46916139	ENSG00000102445	RUBCNL	ADHD	Brain. DLPFC (PEC) genes	0.793187	0.427669	0.844994	1	ENSG00000102445	RUBCNL	0.0229367	0.0495465	0.0866835	4.41954e-20	2.26845e-19	12	12	12	gene	Brain: DLPFC (PEC) genes :: Homogenate :: Genes :: EpiXcan	0.8433	0.87384	GRCh37
5614	19	30414551	ENSG00000105176	URI1	ADHD	Brain. DLPFC (PEC) genes	-0.792797	0.427896	0.845185	1	ENSG00000105176	URI1	-0.0303983	0.0332031	0.0711785	1.2876e-16	5.78005e-16	7	7	7	gene	Brain: DLPFC (PEC) genes :: Homogenate :: Genes :: EpiXcan	0.8433	0.873957	GRCh37
2806	12	121675497	ENSG00000110931	CAMKK2	ADHD	Brain. DLPFC (PEC) genes	-0.792763	0.427916	0.845185	1	ENSG00000110931	CAMKK2	-0.0180878	0.0855305	0.128438	9.21726e-30	6.64546e-29	30	34	34	gene	Brain: DLPFC (PEC) genes :: Homogenate :: Genes :: EpiXcan	0.8433	0.873957	GRCh37
1641	10	126085872	ENSG00000065154	OAT	ADHD	Brain. DLPFC (PEC) genes	0.792615	0.428002	0.845185	1	ENSG00000065154	OAT	0.0636311	0.0104262	0.0204835	1.19394e-05	2.89997e-05	10	11	11	gene	Brain: DLPFC (PEC) genes :: Homogenate :: Genes :: EpiXcan	0.8433	0.873964	GRCh37
9822	6	58234838	ENSG00000272316	AL021368.2	ADHD	Brain. DLPFC (PEC) genes	-0.792597	0.428013	0.845185	1	ENSG00000272316	AL021368.2	-0.0188436	0.108461	0.174723	3.32353e-41	3.38299e-40	15	25	25	lincRNA_gene	Brain: DLPFC (PEC) genes :: Homogenate :: Genes :: EpiXcan	0.8433	0.87397	GRCh37
9857	6	76001575	ENSG00000118407	FILIP1	ADHD	Brain. DLPFC (PEC) genes	-0.792501	0.428069	0.845185	1	ENSG00000118407	FILIP1	-0.0245639	0.0446371	0.0592415	5.11926e-14	2.03891e-13	28	31	31	gene	Brain: DLPFC (PEC) genes :: Homogenate :: Genes :: EpiXcan	0.8433	0.874027	GRCh37
9277	5	134209493	ENSG00000113621	TXNDC15	ADHD	Brain. DLPFC (PEC) genes	0.792425	0.428113	0.845185	1	ENSG00000113621	TXNDC15	0.0418381	0.0152095	0.0232891	3.37452e-06	8.54486e-06	14	14	14	gene	Brain: DLPFC (PEC) genes :: Homogenate :: Genes :: EpiXcan	0.8433	0.874043	GRCh37
1745	11	5274420	ENSG00000196565	HBG2	ADHD	Brain. DLPFC (PEC) genes	-0.792119	0.428291	0.845185	1	ENSG00000196565	HBG2	-0.0326755	0.026515	0.0419484	3.10424e-10	1.00904e-09	17	18	18	gene	Brain: DLPFC (PEC) genes :: Homogenate :: Genes :: EpiXcan	0.8433	0.874045	GRCh37
3071	13	103046980	ENSG00000272143	FGF14-AS2	ADHD	Brain. DLPFC (PEC) genes	0.792045	0.428334	0.845185	1	ENSG00000272143	FGF14-AS2	0.0194547	0.0816927	0.125379	4.88702e-29	3.43716e-28	11	14	14	lincRNA_gene	Brain: DLPFC (PEC) genes :: Homogenate :: Genes :: EpiXcan	0.8433	0.874076	GRCh37
7106	20	48789087	ENSG00000231742	LINC01273	ADHD	Brain. DLPFC (PEC) genes	-0.792039	0.428338	0.845185	1	ENSG00000231742	LINC01273	-0.0216825	0.0606229	0.0938974	1.13502e-21	6.1711e-21	13	13	13	lincRNA_gene	Brain: DLPFC (PEC) genes :: Homogenate :: Genes :: EpiXcan	0.8433	0.874076	GRCh37
1336	10	52750945	ENSG00000185532	PRKG1	ADHD	Brain. DLPFC (PEC) genes	-0.791985	0.428369	0.845185	1	ENSG00000185532	PRKG1	-0.0101293	0.261833	0.332775	5.1024e-89	1.46536e-87	47	53	53	gene	Brain: DLPFC (PEC) genes :: Homogenate :: Genes :: EpiXcan	0.8433	0.874077	GRCh37
4294	16	69775770	ENSG00000141101	NOB1	ADHD	Brain. DLPFC (PEC) genes	-0.791812	0.42847	0.845185	1	ENSG00000141101	NOB1	-0.0371623	0.0197801	0.0354748	7.29708e-09	2.19385e-08	4	4	4	gene	Brain: DLPFC (PEC) genes :: Homogenate :: Genes :: EpiXcan	0.843358	0.874144	GRCh37
1096	1	241587592	ENSG00000225554	AL359764.1	ADHD	Brain. DLPFC (PEC) genes	0.791687	0.428543	0.845185	1	ENSG00000225554	AL359764.1	0.0484561	0.0141823	0.0427539	1.65376e-10	5.4726e-10	7	7	7	lincRNA_gene	Brain: DLPFC (PEC) genes :: Homogenate :: Genes :: EpiXcan	0.84336	0.874162	GRCh37
2547	12	56109820	ENSG00000135441	BLOC1S1	ADHD	Brain. DLPFC (PEC) genes	-0.791304	0.428767	0.845191	1	ENSG00000135441	BLOC1S1	-0.0264299	0.0321671	0.129732	2.7495e-30	2.02037e-29	36	47	47	gene	Brain: DLPFC (PEC) genes :: Homogenate :: Genes :: EpiXcan	0.843517	0.874179	GRCh37
6261	2	69546905	ENSG00000198380	GFPT1	ADHD	Brain. DLPFC (PEC) genes	-0.791387	0.428718	0.845191	1	ENSG00000198380	GFPT1	-0.0307776	0.0295772	0.0568294	1.44617e-13	5.63975e-13	12	12	12	gene	Brain: DLPFC (PEC) genes :: Homogenate :: Genes :: EpiXcan	0.843517	0.874179	GRCh37
9193	5	98105322	ENSG00000246763	RGMB-AS1	ADHD	Brain. DLPFC (PEC) genes	0.790911	0.428996	0.845274	1	ENSG00000246763	RGMB-AS1	0.115411	0.0019938	0.0138089	0.000342275	0.000743409	3	3	3	gene	Brain: DLPFC (PEC) genes :: Homogenate :: Genes :: EpiXcan	0.843826	0.874282	GRCh37
5025	17	75543022	ENSG00000267506	AC021683.2	ADHD	Brain. DLPFC (PEC) genes	-0.790763	0.429082	0.845274	1	ENSG00000267506	AC021683.2	-0.0111702	0.216974	0.356189	2.94968e-97	1.01077e-95	29	52	52	lincRNA_gene	Brain: DLPFC (PEC) genes :: Homogenate :: Genes :: EpiXcan	0.843836	0.874348	GRCh37
5400	19	7701767	ENSG00000076944	STXBP2	ADHD	Brain. DLPFC (PEC) genes	0.790334	0.429333	0.845274	1	ENSG00000076944	STXBP2	0.0505398	0.0132999	0.0468176	1.85854e-11	6.48287e-11	3	3	3	gene	Brain: DLPFC (PEC) genes :: Homogenate :: Genes :: EpiXcan	0.843836	0.874498	GRCh37
9874	6	83602117	ENSG00000118420	UBE3D	ADHD	Brain. DLPFC (PEC) genes	0.790269	0.429371	0.845274	1	ENSG00000118420	UBE3D	0.048456	0.0104903	0.0145708	0.000235368	0.000517421	6	6	6	gene	Brain: DLPFC (PEC) genes :: Homogenate :: Genes :: EpiXcan	0.843836	0.874507	GRCh37
8870	4	175750819	ENSG00000168594	ADAM29	ADHD	Brain. DLPFC (PEC) genes	-0.789859	0.42961	0.845274	1	ENSG00000168594	ADAM29	-0.031714	0.0366189	0.0591048	5.54686e-14	2.20703e-13	125	126	126	gene	Brain: DLPFC (PEC) genes :: Homogenate :: Genes :: EpiXcan	0.843836	0.874604	GRCh37
8200	3	149456257	ENSG00000114744	COMMD2	ADHD	Brain. DLPFC (PEC) genes	0.789776	0.429659	0.845274	1	ENSG00000114744	COMMD2	0.0124262	0.16611	0.235399	8.41132e-58	1.26034e-56	13	13	13	gene	Brain: DLPFC (PEC) genes :: Homogenate :: Genes :: EpiXcan	0.843836	0.874626	GRCh37
6376	2	98108978	ENSG00000196912	ANKRD36B	ADHD	Brain. DLPFC (PEC) genes	-0.789537	0.429798	0.845274	1	ENSG00000196912	ANKRD36B	-0.00797541	0.4615	0.522544	1.15311e-167	1.25872e-165	56	66	66	pseudogene	Brain: DLPFC (PEC) genes :: Homogenate :: Genes :: EpiXcan	0.843836	0.874638	GRCh37
8212	3	151591431	ENSG00000198829	SUCNR1	ADHD	Brain. DLPFC (PEC) genes	-0.789485	0.429829	0.845274	1	ENSG00000198829	SUCNR1	-0.0167503	0.108215	0.181315	5.87218e-43	6.26816e-42	15	15	15	gene	Brain: DLPFC (PEC) genes :: Homogenate :: Genes :: EpiXcan	0.843836	0.874641	GRCh37
202	1	27730730	ENSG00000158195	WASF2	ADHD	Brain. DLPFC (PEC) genes	0.789443	0.429853	0.845274	1	ENSG00000158195	WASF2	0.758183	5.58998e-05	0.0340275	1.81732e-08	5.33736e-08	2	3	3	gene	Brain: DLPFC (PEC) genes :: Homogenate :: Genes :: EpiXcan	0.843836	0.874662	GRCh37
1342	10	60028818	ENSG00000122873	CISD1	ADHD	Brain. DLPFC (PEC) genes	0.789345	0.42991	0.845274	1	ENSG00000122873	CISD1	0.0204842	0.0705774	0.0925457	1.87328e-21	1.01076e-20	35	36	36	gene	Brain: DLPFC (PEC) genes :: Homogenate :: Genes :: EpiXcan	0.843836	0.874662	GRCh37
3416	14	92588281	ENSG00000165934	CPSF2	ADHD	Brain. DLPFC (PEC) genes	-0.789447	0.429851	0.845274	1	ENSG00000165934	CPSF2	-0.0178349	0.0886689	0.136555	6.42722e-32	4.97913e-31	20	20	20	gene	Brain: DLPFC (PEC) genes :: Homogenate :: Genes :: EpiXcan	0.843836	0.874662	GRCh37
8031	3	113161565	ENSG00000163611	SPICE1	ADHD	Brain. DLPFC (PEC) genes	-0.789016	0.430103	0.845329	1	ENSG00000163611	SPICE1	-0.036004	0.0232723	0.0490163	1.07102e-11	3.79235e-11	21	21	21	gene	Brain: DLPFC (PEC) genes :: Homogenate :: Genes :: EpiXcan	0.843836	0.874727	GRCh37
615	1	116378998	ENSG00000177551	NHLH2	ADHD	Brain. DLPFC (PEC) genes	0.788749	0.430259	0.845329	1	ENSG00000177551	NHLH2	0.0145579	0.127028	0.17744	1.02882e-42	1.09048e-41	30	33	33	gene	Brain: DLPFC (PEC) genes :: Homogenate :: Genes :: EpiXcan	0.843836	0.874773	GRCh37
873	1	180601140	ENSG00000143324	XPR1	ADHD	Brain. DLPFC (PEC) genes	-0.788726	0.430272	0.845329	1	ENSG00000143324	XPR1	-0.0579034	0.00809539	0.014343	0.00027039	0.00059143	7	7	7	gene	Brain: DLPFC (PEC) genes :: Homogenate :: Genes :: EpiXcan	0.843836	0.874773	GRCh37
5171	18	15196998	ENSG00000265015	AP005901.3	ADHD	Brain. DLPFC (PEC) genes	0.788616	0.430337	0.845329	1	ENSG00000265015	AP005901.3	0.0824942	0.00474566	0.0504722	4.85144e-12	1.7489e-11	14	20	20	pseudogene	Brain: DLPFC (PEC) genes :: Homogenate :: Genes :: EpiXcan	0.843836	0.874773	GRCh37
5895	19	52567719	ENSG00000197608	ZNF841	ADHD	Brain. DLPFC (PEC) genes	-0.788538	0.430382	0.845329	1	ENSG00000197608	ZNF841	-0.0177854	0.0793395	0.110748	1.12547e-25	7.10755e-25	31	35	35	gene	Brain: DLPFC (PEC) genes :: Homogenate :: Genes :: EpiXcan	0.843836	0.874773	GRCh37
8875	4	178366133	ENSG00000250131	AC078881.1	ADHD	Brain. DLPFC (PEC) genes	0.788481	0.430416	0.845329	1	ENSG00000250131	AC078881.1	0.0257099	0.0601338	0.0752376	6.16005e-18	2.91897e-17	40	47	47	gene	Brain: DLPFC (PEC) genes :: Homogenate :: Genes :: EpiXcan	0.843836	0.874773	GRCh37
10217	7	7676149	ENSG00000106399	RPA3	ADHD	Brain. DLPFC (PEC) genes	-0.788723	0.430274	0.845329	1	ENSG00000106399	RPA3	-0.0166036	0.102018	0.163521	2.32262e-38	2.17849e-37	16	16	16	gene	Brain: DLPFC (PEC) genes :: Homogenate :: Genes :: EpiXcan	0.843836	0.874773	GRCh37
10400	7	64451187	ENSG00000213462	ERV3-1	ADHD	Brain. DLPFC (PEC) genes	0.788814	0.430221	0.845329	1	ENSG00000213462	ERV3-1	0.00707811	0.522636	0.554582	1.32345e-185	1.9708e-183	52	60	60	gene	Brain: DLPFC (PEC) genes :: Homogenate :: Genes :: EpiXcan	0.843836	0.874773	GRCh37
652	1	146646930	ENSG00000131781	FMO5	ADHD	Brain. DLPFC (PEC) genes	0.788417	0.430453	0.845329	1	ENSG00000131781	FMO5	0.0129154	0.171895	0.184477	6.25203e-44	6.81228e-43	51	57	57	gene	Brain: DLPFC (PEC) genes :: Homogenate :: Genes :: EpiXcan	0.843836	0.87478	GRCh37
7642	22	51007298	ENSG00000254413	CHKB-CPT1B	ADHD	Brain. DLPFC (PEC) genes	-0.78833	0.430504	0.845329	1	ENSG00000254413	CHKB-CPT1B	-0.0452397	0.0129404	0.0213715	7.67503e-06	1.89647e-05	7	19	19	gene	Brain: DLPFC (PEC) genes :: Homogenate :: Genes :: EpiXcan	0.843836	0.874795	GRCh37
9054	5	60240956	ENSG00000164182	NDUFAF2	ADHD	Brain. DLPFC (PEC) genes	-0.788274	0.430536	0.845329	1	ENSG00000164182	NDUFAF2	-0.0227828	0.0472559	0.0787641	2.80475e-18	1.35107e-17	19	19	19	gene	Brain: DLPFC (PEC) genes :: Homogenate :: Genes :: EpiXcan	0.843836	0.874822	GRCh37
9145	5	79778112	ENSG00000249042	AC008771.1	ADHD	Brain. DLPFC (PEC) genes	-0.788195	0.430583	0.845343	1	ENSG00000249042	AC008771.1	-0.0483706	0.0118185	0.034162	1.63714e-08	4.82699e-08	8	8	8	gene	Brain: DLPFC (PEC) genes :: Homogenate :: Genes :: EpiXcan	0.843836	0.874825	GRCh37
5097	17	80900031	ENSG00000175711	B3GNTL1	ADHD	Brain. DLPFC (PEC) genes	-0.787197	0.431167	0.845961	1	ENSG00000175711	B3GNTL1	-0.0177428	0.138148	0.336331	2.01414e-91	6.06604e-90	9	12	12	gene	Brain: DLPFC (PEC) genes :: Homogenate :: Genes :: EpiXcan	0.844839	0.875103	GRCh37
1048	1	228870824	ENSG00000116574	RHOU	ADHD	Brain. DLPFC (PEC) genes	-0.78698	0.431293	0.846039	1	ENSG00000116574	RHOU	-0.0420521	0.0159032	0.0245797	1.66898e-06	4.30845e-06	22	23	23	gene	Brain: DLPFC (PEC) genes :: Homogenate :: Genes :: EpiXcan	0.844946	0.875146	GRCh37
11558	9	113635543	ENSG00000198121	LPAR1	ADHD	Brain. DLPFC (PEC) genes	-0.786653	0.431485	0.846152	1	ENSG00000198121	LPAR1	-0.0421167	0.0151868	0.0321697	3.88086e-08	1.11761e-07	18	18	18	gene	Brain: DLPFC (PEC) genes :: Homogenate :: Genes :: EpiXcan	0.845093	0.875238	GRCh37
6120	2	27434895	ENSG00000138085	ATRAID	ADHD	Brain. DLPFC (PEC) genes	0.786606	0.431512	0.846158	1	ENSG00000138085	ATRAID	0.0234752	0.0511611	0.0821167	3.60392e-19	1.79705e-18	14	14	14	gene	Brain: DLPFC (PEC) genes :: Homogenate :: Genes :: EpiXcan	0.845093	0.875249	GRCh37
6051	2	8865408	ENSG00000134313	KIDINS220	ADHD	Brain. DLPFC (PEC) genes	-0.786335	0.431671	0.846315	1	ENSG00000134313	KIDINS220	-0.0740952	0.00543934	0.0291455	1.68589e-07	4.66885e-07	10	17	17	gene	Brain: DLPFC (PEC) genes :: Homogenate :: Genes :: EpiXcan	0.845263	0.875341	GRCh37
1598	10	115594488	ENSG00000198924	DCLRE1A	ADHD	Brain. DLPFC (PEC) genes	0.785683	0.432053	0.846315	1	ENSG00000198924	DCLRE1A	0.029683	0.0581445	0.0731835	3.7335e-17	1.71621e-16	27	31	31	gene	Brain: DLPFC (PEC) genes :: Homogenate :: Genes :: EpiXcan	0.845487	0.875474	GRCh37
6082	2	17691851	ENSG00000214842	RAD51AP2	ADHD	Brain. DLPFC (PEC) genes	-0.785702	0.432042	0.846315	1	ENSG00000214842	RAD51AP2	-0.0212216	0.0574924	0.079237	8.73888e-19	4.29887e-18	27	27	27	gene	Brain: DLPFC (PEC) genes :: Homogenate :: Genes :: EpiXcan	0.845487	0.875474	GRCh37
7706	3	14153580	ENSG00000163528	CHCHD4	ADHD	Brain. DLPFC (PEC) genes	-0.785804	0.431982	0.846315	1	ENSG00000163528	CHCHD4	-0.0298635	0.0240204	0.0251836	1.30798e-06	3.4002e-06	51	54	54	gene	Brain: DLPFC (PEC) genes :: Homogenate :: Genes :: EpiXcan	0.845487	0.875474	GRCh37
3037	13	76205407	ENSG00000228444	AL137244.1	ADHD	Brain. DLPFC (PEC) genes	-0.785539	0.432138	0.846315	1	ENSG00000228444	AL137244.1	-0.0750628	0.0054521	0.021804	6.68717e-06	1.65969e-05	6	6	6	gene	Brain: DLPFC (PEC) genes :: Homogenate :: Genes :: EpiXcan	0.845487	0.875474	GRCh37
3331	14	73989582	ENSG00000258695	AC005225.3	ADHD	Brain. DLPFC (PEC) genes	-0.785525	0.432146	0.846315	1	ENSG00000258695	AC005225.3	-0.0248001	0.0481709	0.0523338	2.08404e-12	7.6616e-12	19	21	21	gene	Brain: DLPFC (PEC) genes :: Homogenate :: Genes :: EpiXcan	0.845487	0.875477	GRCh37
3289	14	64915824	ENSG00000089775	ZBTB25	ADHD	Brain. DLPFC (PEC) genes	0.785217	0.432326	0.846338	1	ENSG00000089775	ZBTB25	0.0210505	0.0620761	0.108051	2.49546e-25	1.55476e-24	9	11	11	gene	Brain: DLPFC (PEC) genes :: Homogenate :: Genes :: EpiXcan	0.845525	0.875574	GRCh37
6352	2	88469835	ENSG00000144115	THNSL2	ADHD	Brain. DLPFC (PEC) genes	0.785158	0.432361	0.846338	1	ENSG00000144115	THNSL2	0.00685314	0.567092	0.614864	4.45962e-230	1.312e-227	27	34	34	gene	Brain: DLPFC (PEC) genes :: Homogenate :: Genes :: EpiXcan	0.845525	0.875574	GRCh37
9395	5	151145420	ENSG00000213433	AC091982.1	ADHD	Brain. DLPFC (PEC) genes	0.785123	0.432381	0.846338	1	ENSG00000213433	AC091982.1	0.0228369	0.047705	0.0808692	3.81182e-19	1.89561e-18	17	17	17	pseudogene	Brain: DLPFC (PEC) genes :: Homogenate :: Genes :: EpiXcan	0.845525	0.875574	GRCh37
7166	20	62612488	ENSG00000101161	PRPF6	ADHD	Brain. DLPFC (PEC) genes	0.784968	0.432472	0.846357	1	ENSG00000101161	PRPF6	0.0278052	0.041045	0.0777284	5.29935e-18	2.51855e-17	14	37	37	gene	Brain: DLPFC (PEC) genes :: Homogenate :: Genes :: EpiXcan	0.845562	0.875581	GRCh37
1811	11	16634679	ENSG00000110696	C11orf58	ADHD	Brain. DLPFC (PEC) genes	-0.784637	0.432667	0.846501	1	ENSG00000110696	C11orf58	-0.043924	0.0137951	0.0284343	2.73107e-07	7.46227e-07	11	11	11	gene	Brain: DLPFC (PEC) genes :: Homogenate :: Genes :: EpiXcan	0.845608	0.875625	GRCh37
440	1	74663896	ENSG00000254685	FPGT	ADHD	Brain. DLPFC (PEC) genes	0.784613	0.432681	0.846501	1	ENSG00000254685	FPGT	0.00776328	0.437847	0.508743	1.36327e-160	1.32078e-158	19	20	20	gene	Brain: DLPFC (PEC) genes :: Homogenate :: Genes :: EpiXcan	0.845608	0.875635	GRCh37
3220	14	50159823	ENSG00000197776	KLHDC1	ADHD	Brain. DLPFC (PEC) genes	0.784508	0.432742	0.846501	1	ENSG00000197776	KLHDC1	0.0232819	0.0502721	0.0865749	5.80662e-20	2.97408e-19	13	17	17	gene	Brain: DLPFC (PEC) genes :: Homogenate :: Genes :: EpiXcan	0.845608	0.875703	GRCh37
5982	19	57999079	ENSG00000105136	ZNF419	ADHD	Brain. DLPFC (PEC) genes	0.784387	0.432813	0.846509	1	ENSG00000105136	ZNF419	0.00829744	0.387748	0.463021	2.9236e-138	1.99234e-136	54	58	58	gene	Brain: DLPFC (PEC) genes :: Homogenate :: Genes :: EpiXcan	0.845608	0.875732	GRCh37
5278	18	60994959	ENSG00000119537	KDSR	ADHD	Brain. DLPFC (PEC) genes	-0.784313	0.432856	0.846509	1	ENSG00000119537	KDSR	-0.0192759	0.0999306	0.107742	6.32006e-25	3.88347e-24	53	59	59	gene	Brain: DLPFC (PEC) genes :: Homogenate :: Genes :: EpiXcan	0.845608	0.875756	GRCh37
11109	8	95825539	ENSG00000164941	INTS8	ADHD	Brain. DLPFC (PEC) genes	0.783845	0.433131	0.846642	1	ENSG00000164941	INTS8	0.026369	0.0409961	0.0622969	1.32856e-14	5.4461e-14	35	35	35	gene	Brain: DLPFC (PEC) genes :: Homogenate :: Genes :: EpiXcan	0.846004	0.875872	GRCh37
10611	7	107220422	ENSG00000075790	BCAP29	ADHD	Brain. DLPFC (PEC) genes	-0.783557	0.4333	0.846776	1	ENSG00000075790	BCAP29	-0.0404284	0.0175431	0.036159	5.97155e-09	1.80411e-08	10	12	12	gene	Brain: DLPFC (PEC) genes :: Homogenate :: Genes :: EpiXcan	0.846193	0.875997	GRCh37
8387	4	667369	ENSG00000215375	MYL5	ADHD	Brain. DLPFC (PEC) genes	0.782893	0.43369	0.846967	1	ENSG00000215375	MYL5	0.040088	0.018315	0.0288963	1.69411e-07	4.69055e-07	24	36	36	gene	Brain: DLPFC (PEC) genes :: Homogenate :: Genes :: EpiXcan	0.846624	0.876225	GRCh37
8899	4	187187099	ENSG00000088926	F11	ADHD	Brain. DLPFC (PEC) genes	-0.78289	0.433691	0.846967	1	ENSG00000088926	F11	-0.0189517	0.0694781	0.12365	5.92174e-29	4.15884e-28	16	17	17	gene	Brain: DLPFC (PEC) genes :: Homogenate :: Genes :: EpiXcan	0.846624	0.876225	GRCh37
11733	9	140772241	ENSG00000148408	CACNA1B	ADHD	Brain. DLPFC (PEC) genes	-0.782813	0.433737	0.846967	1	ENSG00000148408	CACNA1B	-0.0372455	0.0178157	0.058943	7.39609e-14	2.92593e-13	15	29	29	gene	Brain: DLPFC (PEC) genes :: Homogenate :: Genes :: EpiXcan	0.846624	0.876245	GRCh37
8778	4	139949266	ENSG00000109381	ELF2	ADHD	Brain. DLPFC (PEC) genes	0.782641	0.433838	0.847012	1	ENSG00000109381	ELF2	0.0733345	0.00540167	0.0121621	0.000788335	0.00166837	7	7	7	gene	Brain: DLPFC (PEC) genes :: Homogenate :: Genes :: EpiXcan	0.846627	0.876274	GRCh37
3066	13	101187995	ENSG00000224356	AL356966.1	ADHD	Brain. DLPFC (PEC) genes	-0.782418	0.433969	0.847012	1	ENSG00000224356	AL356966.1	-0.0848325	0.00399682	0.012421	0.000718659	0.00152507	6	6	6	gene	Brain: DLPFC (PEC) genes :: Homogenate :: Genes :: EpiXcan	0.846627	0.876288	GRCh37
11209	8	134249414	ENSG00000104419	NDRG1	ADHD	Brain. DLPFC (PEC) genes	-0.782345	0.434012	0.847012	1	ENSG00000104419	NDRG1	-0.0192389	0.0681987	0.108568	3.36047e-25	2.08027e-24	41	47	47	gene	Brain: DLPFC (PEC) genes :: Homogenate :: Genes :: EpiXcan	0.846627	0.876288	GRCh37
11607	9	125372194	ENSG00000234156	AL162254.1	ADHD	Brain. DLPFC (PEC) genes	0.782319	0.434027	0.847012	1	ENSG00000234156	AL162254.1	0.0356019	0.0196377	0.0508997	2.99502e-12	1.09373e-11	9	9	9	gene	Brain: DLPFC (PEC) genes :: Homogenate :: Genes :: EpiXcan	0.846627	0.876288	GRCh37
3337	14	74083412	ENSG00000258603	AC005225.2	ADHD	Brain. DLPFC (PEC) genes	-0.781536	0.434487	0.847504	1	ENSG00000258603	AC005225.2	-0.0324289	0.0173019	0.0207344	1.16301e-05	2.82827e-05	16	19	19	gene	Brain: DLPFC (PEC) genes :: Homogenate :: Genes :: EpiXcan	0.847047	0.876444	GRCh37
2568	12	57125380	ENSG00000198056	PRIM1	ADHD	Brain. DLPFC (PEC) genes	-0.781471	0.434525	0.847504	1	ENSG00000198056	PRIM1	-0.015492	0.114992	0.164152	3.75598e-39	3.60993e-38	14	19	19	gene	Brain: DLPFC (PEC) genes :: Homogenate :: Genes :: EpiXcan	0.847047	0.876485	GRCh37
2399	12	20848289	ENSG00000139155	SLCO1C1	ADHD	Brain. DLPFC (PEC) genes	0.781305	0.434623	0.847634	1	ENSG00000139155	SLCO1C1	0.0141429	0.125318	0.199157	1.18573e-47	1.41397e-46	33	33	33	gene	Brain: DLPFC (PEC) genes :: Homogenate :: Genes :: EpiXcan	0.847047	0.876525	GRCh37
5994	19	58315209	ENSG00000178935	ZNF552	ADHD	Brain. DLPFC (PEC) genes	0.781213	0.434678	0.847654	1	ENSG00000178935	ZNF552	0.0726512	0.00502749	0.0103254	0.00206458	0.00424675	8	8	8	gene	Brain: DLPFC (PEC) genes :: Homogenate :: Genes :: EpiXcan	0.847047	0.87659	GRCh37
11229	8	143808621	ENSG00000130193	THEM6	ADHD	Brain. DLPFC (PEC) genes	-0.781204	0.434683	0.847654	1	ENSG00000130193	THEM6	-0.0134154	0.17642	0.221018	8.38625e-54	1.15014e-52	22	26	26	gene	Brain: DLPFC (PEC) genes :: Homogenate :: Genes :: EpiXcan	0.847047	0.87659	GRCh37
731	1	156211753	ENSG00000242252	BGLAP	ADHD	Brain. DLPFC (PEC) genes	-0.781134	0.434724	0.847687	1	ENSG00000242252	BGLAP	-0.034733	0.0262998	0.0538929	8.47579e-13	3.18489e-12	6	7	7	gene	Brain: DLPFC (PEC) genes :: Homogenate :: Genes :: EpiXcan	0.847047	0.876624	GRCh37
745	1	159141399	ENSG00000162706	CADM3	ADHD	Brain. DLPFC (PEC) genes	0.780772	0.434937	0.847719	1	ENSG00000162706	CADM3	0.0332084	0.0291457	0.0328717	3.15402e-08	9.12976e-08	83	86	86	gene	Brain: DLPFC (PEC) genes :: Homogenate :: Genes :: EpiXcan	0.847047	0.876691	GRCh37
4160	16	28853732	ENSG00000178952	TUFM	ADHD	Brain. DLPFC (PEC) genes	-0.780838	0.434898	0.847719	1	ENSG00000178952	TUFM	-0.0261029	0.0376627	0.0645504	3.11565e-15	1.31563e-14	18	20	20	gene	Brain: DLPFC (PEC) genes :: Homogenate :: Genes :: EpiXcan	0.847047	0.876691	GRCh37
11632	9	130455257	ENSG00000187024	PTRH1	ADHD	Brain. DLPFC (PEC) genes	0.780819	0.434909	0.847719	1	ENSG00000187024	PTRH1	0.0231645	0.0547296	0.0855484	3.7988e-20	1.9565e-19	13	14	14	gene	Brain: DLPFC (PEC) genes :: Homogenate :: Genes :: EpiXcan	0.847047	0.876691	GRCh37
1615	10	120863598	ENSG00000119979	FAM45A	ADHD	Brain. DLPFC (PEC) genes	-0.780535	0.435076	0.847799	1	ENSG00000119979	FAM45A	-0.00931735	0.296041	0.34894	9.173e-94	2.90406e-92	40	43	43	gene	Brain: DLPFC (PEC) genes :: Homogenate :: Genes :: EpiXcan	0.847047	0.876747	GRCh37
11008	8	57349233	ENSG00000181195	PENK	ADHD	Brain. DLPFC (PEC) genes	0.780553	0.435065	0.847799	1	ENSG00000181195	PENK	0.0143356	0.131844	0.163966	1.29611e-38	1.22665e-37	109	110	110	gene	Brain: DLPFC (PEC) genes :: Homogenate :: Genes :: EpiXcan	0.847047	0.876747	GRCh37
1530	10	100175955	ENSG00000107521	HPS1	ADHD	Brain. DLPFC (PEC) genes	-0.780243	0.435248	0.847923	1	ENSG00000107521	HPS1	-0.012501	0.100797	0.0971302	2.28804e-22	1.28067e-21	60	76	76	gene	Brain: DLPFC (PEC) genes :: Homogenate :: Genes :: EpiXcan	0.847047	0.876759	GRCh37
938	1	203595689	ENSG00000058668	ATP2B4	ADHD	Brain. DLPFC (PEC) genes	-0.779924	0.435436	0.848069	1	ENSG00000058668	ATP2B4	-0.0388878	0.0181738	0.0405877	5.52833e-10	1.7683e-09	16	18	18	gene	Brain: DLPFC (PEC) genes :: Homogenate :: Genes :: EpiXcan	0.847047	0.876766	GRCh37
10664	7	128291239	ENSG00000243302	AC018638.4	ADHD	Brain. DLPFC (PEC) genes	-0.780054	0.435359	0.847996	1	ENSG00000243302	AC018638.4	-0.0379551	0.0185716	0.0425268	2.68782e-10	8.77532e-10	18	19	19	pseudogene	Brain: DLPFC (PEC) genes :: Homogenate :: Genes :: EpiXcan	0.847047	0.876766	GRCh37
11447	9	80912059	ENSG00000135069	PSAT1	ADHD	Brain. DLPFC (PEC) genes	-0.780218	0.435263	0.847923	1	ENSG00000135069	PSAT1	-0.0421068	0.0145558	0.0296921	1.43108e-07	3.97873e-07	8	8	8	gene	Brain: DLPFC (PEC) genes :: Homogenate :: Genes :: EpiXcan	0.847047	0.876766	GRCh37
244	1	36856839	ENSG00000181817	LSM10	ADHD	Brain. DLPFC (PEC) genes	0.779775	0.435523	0.848096	1	ENSG00000181817	LSM10	0.0492385	0.0122059	0.0282546	2.88347e-07	7.86531e-07	30	31	31	gene	Brain: DLPFC (PEC) genes :: Homogenate :: Genes :: EpiXcan	0.847047	0.876791	GRCh37
5229	18	43563502	ENSG00000152229	PSTPIP2	ADHD	Brain. DLPFC (PEC) genes	-0.779825	0.435494	0.848087	1	ENSG00000152229	PSTPIP2	-0.0491935	0.0117986	0.0103713	0.00203958	0.00419712	52	54	54	gene	Brain: DLPFC (PEC) genes :: Homogenate :: Genes :: EpiXcan	0.847047	0.876791	GRCh37
8897	4	187112674	ENSG00000145476	CYP4V2	ADHD	Brain. DLPFC (PEC) genes	-0.779712	0.43556	0.84812	1	ENSG00000145476	CYP4V2	-0.00773925	0.427189	0.497949	1.14906e-155	1.02287e-153	62	68	68	gene	Brain: DLPFC (PEC) genes :: Homogenate :: Genes :: EpiXcan	0.847047	0.876812	GRCh37
1901	11	47199076	ENSG00000165912	PACSIN3	ADHD	Brain. DLPFC (PEC) genes	-0.779621	0.435614	0.848177	1	ENSG00000165912	PACSIN3	-0.0253691	0.0366719	0.0568214	2.29628e-13	8.87038e-13	10	10	10	gene	Brain: DLPFC (PEC) genes :: Homogenate :: Genes :: EpiXcan	0.847047	0.87684	GRCh37
775	1	162039564	ENSG00000198929	NOS1AP	ADHD	Brain. DLPFC (PEC) genes	-0.77886	0.436062	0.848597	1	ENSG00000198929	NOS1AP	-0.0468186	0.0115166	0.0175238	5.88936e-05	0.000135516	19	21	21	gene	Brain: DLPFC (PEC) genes :: Homogenate :: Genes :: EpiXcan	0.84761	0.876986	GRCh37
11045	8	72753784	ENSG00000178860	MSC	ADHD	Brain. DLPFC (PEC) genes	-0.77884	0.436074	0.848597	1	ENSG00000178860	MSC	-0.0275704	0.0379973	0.041478	3.31865e-10	1.0765e-09	52	62	62	gene	Brain: DLPFC (PEC) genes :: Homogenate :: Genes :: EpiXcan	0.84761	0.876986	GRCh37
4539	17	8076555	ENSG00000179029	TMEM107	ADHD	Brain. DLPFC (PEC) genes	0.778551	0.436244	0.848605	1	ENSG00000179029	TMEM107	0.0295963	0.0224713	0.0131859	0.000477137	0.00102552	35	37	37	gene	Brain: DLPFC (PEC) genes :: Homogenate :: Genes :: EpiXcan	0.84761	0.877051	GRCh37
1005	1	220921567	ENSG00000117791	MARC2	ADHD	Brain. DLPFC (PEC) genes	-0.778413	0.436326	0.848605	1	ENSG00000117791	MARC2	-0.0160453	0.107548	0.138446	3.80877e-32	2.97066e-31	29	33	33	gene	Brain: DLPFC (PEC) genes :: Homogenate :: Genes :: EpiXcan	0.84761	0.877079	GRCh37
147	1	20915441	ENSG00000158825	CDA	ADHD	Brain. DLPFC (PEC) genes	-0.778335	0.436372	0.848622	1	ENSG00000158825	CDA	-0.0258535	0.0376385	0.0538972	7.86263e-13	2.95956e-12	15	15	15	gene	Brain: DLPFC (PEC) genes :: Homogenate :: Genes :: EpiXcan	0.84761	0.877099	GRCh37
10346	7	44240567	ENSG00000106636	YKT6	ADHD	Brain. DLPFC (PEC) genes	-0.778314	0.436384	0.848622	1	ENSG00000106636	YKT6	-0.026961	0.0363667	0.02089	1.04756e-05	2.55731e-05	48	61	61	gene	Brain: DLPFC (PEC) genes :: Homogenate :: Genes :: EpiXcan	0.84761	0.877099	GRCh37
407	1	63906441	ENSG00000142856	ITGB3BP	ADHD	Brain. DLPFC (PEC) genes	-0.778019	0.436558	0.848865	1	ENSG00000142856	ITGB3BP	-0.00600473	0.731512	0.79692	0	0	15	16	16	gene	Brain: DLPFC (PEC) genes :: Homogenate :: Genes :: EpiXcan	0.84761	0.877142	GRCh37
8251	3	160822484	ENSG00000169251	NMD3	ADHD	Brain. DLPFC (PEC) genes	-0.777954	0.436596	0.848892	1	ENSG00000169251	NMD3	-0.0292921	0.0309229	0.0503864	4.20311e-12	1.52109e-11	15	15	15	gene	Brain: DLPFC (PEC) genes :: Homogenate :: Genes :: EpiXcan	0.84761	0.877149	GRCh37
4102	16	19421818	ENSG00000103534	TMC5	ADHD	Brain. DLPFC (PEC) genes	0.777661	0.436769	0.848896	1	ENSG00000103534	TMC5	0.0220823	0.0924238	0.14678	2.94538e-34	2.46118e-33	59	61	61	gene	Brain: DLPFC (PEC) genes :: Homogenate :: Genes :: EpiXcan	0.84761	0.877185	GRCh37
8181	3	142168077	ENSG00000175054	ATR	ADHD	Brain. DLPFC (PEC) genes	0.777659	0.43677	0.848896	1	ENSG00000175054	ATR	0.0265918	0.014678	0.0463284	2.97089e-11	1.02532e-10	23	27	27	gene	Brain: DLPFC (PEC) genes :: Homogenate :: Genes :: EpiXcan	0.84761	0.877185	GRCh37
9011	5	42799982	ENSG00000250722	SELENOP	ADHD	Brain. DLPFC (PEC) genes	-0.777758	0.436712	0.848896	1	ENSG00000250722	SELENOP	-0.0157419	0.0955162	0.140836	5.80406e-33	4.65173e-32	12	12	12	gene	Brain: DLPFC (PEC) genes :: Homogenate :: Genes :: EpiXcan	0.84761	0.877185	GRCh37
10314	7	35119601	ENSG00000189212	DPY19L2P1	ADHD	Brain. DLPFC (PEC) genes	-0.777786	0.436695	0.848896	1	ENSG00000189212	DPY19L2P1	-0.0379735	0.0390083	0.0705089	1.91198e-16	8.5274e-16	16	19	19	pseudogene	Brain: DLPFC (PEC) genes :: Homogenate :: Genes :: EpiXcan	0.84761	0.877185	GRCh37
7599	22	45098355	ENSG00000241484	ARHGAP8	ADHD	Brain. DLPFC (PEC) genes	-0.777232	0.437022	0.849235	1	ENSG00000241484	ARHGAP8	-0.0248315	0.0387671	0.0706083	1.99429e-16	8.87805e-16	53	64	64	gene	Brain: DLPFC (PEC) genes :: Homogenate :: Genes :: EpiXcan	0.847959	0.877263	GRCh37
10035	6	136172834	ENSG00000171408	PDE7B	ADHD	Brain. DLPFC (PEC) genes	0.777025	0.437144	0.84924	1	ENSG00000171408	PDE7B	0.0282692	0.02661	0.0302784	1.03806e-07	2.90613e-07	32	34	34	gene	Brain: DLPFC (PEC) genes :: Homogenate :: Genes :: EpiXcan	0.848055	0.877316	GRCh37
10001	6	125899704	ENSG00000237742	AL365259.1	ADHD	Brain. DLPFC (PEC) genes	-0.776823	0.437263	0.849383	1	ENSG00000237742	AL365259.1	-0.011612	0.199171	0.260107	1.01703e-64	1.77019e-63	9	9	9	gene	Brain: DLPFC (PEC) genes :: Homogenate :: Genes :: EpiXcan	0.848146	0.877364	GRCh37
7557	22	41994032	ENSG00000100418	DESI1	ADHD	Brain. DLPFC (PEC) genes	0.776558	0.43742	0.849428	1	ENSG00000100418	DESI1	0.0147855	0.17201	0.186039	7.60235e-45	8.49857e-44	41	48	48	gene	Brain: DLPFC (PEC) genes :: Homogenate :: Genes :: EpiXcan	0.848218	0.877469	GRCh37
7501	22	36959968	ENSG00000166862	CACNG2	ADHD	Brain. DLPFC (PEC) genes	-0.776516	0.437445	0.849428	1	ENSG00000166862	CACNG2	-0.0292686	0.0397196	0.0745593	2.71427e-17	1.25487e-16	15	17	17	gene	Brain: DLPFC (PEC) genes :: Homogenate :: Genes :: EpiXcan	0.848218	0.877496	GRCh37
1610	10	119805790	ENSG00000177640	CASC2	ADHD	Brain. DLPFC (PEC) genes	0.776346	0.437545	0.849428	1	ENSG00000177640	CASC2	0.0302495	0.0397077	0.0818659	6.27494e-19	3.09881e-18	7	9	9	gene	Brain: DLPFC (PEC) genes :: Homogenate :: Genes :: EpiXcan	0.848272	0.877532	GRCh37
6551	2	152689290	ENSG00000182389	CACNB4	ADHD	Brain. DLPFC (PEC) genes	-0.776109	0.437685	0.849428	1	ENSG00000182389	CACNB4	-0.0316184	0.0301002	0.0241107	1.91774e-06	4.9269e-06	43	44	44	gene	Brain: DLPFC (PEC) genes :: Homogenate :: Genes :: EpiXcan	0.84832	0.877546	GRCh37
9534	6	2854896	ENSG00000230438	SERPINB9P1	ADHD	Brain. DLPFC (PEC) genes	0.775853	0.437836	0.849436	1	ENSG00000230438	SERPINB9P1	0.0115151	0.268274	0.349022	2.48133e-93	7.75382e-92	28	29	29	lincRNA_gene	Brain: DLPFC (PEC) genes :: Homogenate :: Genes :: EpiXcan	0.84832	0.877658	GRCh37
10601	7	104751151	ENSG00000135250	SRPK2	ADHD	Brain. DLPFC (PEC) genes	0.7758	0.437867	0.849448	1	ENSG00000135250	SRPK2	0.0785674	0.00508441	0.0107472	0.00164396	0.00340275	7	8	8	gene	Brain: DLPFC (PEC) genes :: Homogenate :: Genes :: EpiXcan	0.84832	0.877696	GRCh37
6363	2	96676299	ENSG00000231584	FAHD2CP	ADHD	Brain. DLPFC (PEC) genes	0.775756	0.437893	0.849451	1	ENSG00000231584	FAHD2CP	0.0704235	0.00569407	0.0415845	3.46053e-10	1.12041e-09	5	13	13	pseudogene	Brain: DLPFC (PEC) genes :: Homogenate :: Genes :: EpiXcan	0.84832	0.877707	GRCh37
3650	15	51749483	ENSG00000259668	AC066613.1	ADHD	Brain. DLPFC (PEC) genes	0.775617	0.437975	0.849508	1	ENSG00000259668	AC066613.1	0.0299934	0.0269326	0.0434323	1.35339e-10	4.49343e-10	11	13	13	gene	Brain: DLPFC (PEC) genes :: Homogenate :: Genes :: EpiXcan	0.84832	0.87773	GRCh37
5899	19	52873170	ENSG00000221923	ZNF880	ADHD	Brain. DLPFC (PEC) genes	0.775364	0.438125	0.849549	1	ENSG00000221923	ZNF880	0.0314516	0.0256428	0.0336189	1.7959e-08	5.27958e-08	32	38	38	gene	Brain: DLPFC (PEC) genes :: Homogenate :: Genes :: EpiXcan	0.84832	0.877774	GRCh37
10476	7	77423045	ENSG00000135211	TMEM60	ADHD	Brain. DLPFC (PEC) genes	-0.775518	0.438034	0.849508	1	ENSG00000135211	TMEM60	-0.0414101	0.0145718	0.0344501	1.22242e-08	3.63264e-08	13	13	13	gene	Brain: DLPFC (PEC) genes :: Homogenate :: Genes :: EpiXcan	0.84832	0.877774	GRCh37
6956	20	17594323	ENSG00000125844	RRBP1	ADHD	Brain. DLPFC (PEC) genes	0.775324	0.438148	0.849549	1	ENSG00000125844	RRBP1	0.0483437	0.0166129	0.0351273	9.66901e-09	2.88647e-08	4	4	4	gene	Brain: DLPFC (PEC) genes :: Homogenate :: Genes :: EpiXcan	0.84832	0.877797	GRCh37
136	1	19609052	ENSG00000162482	AKR7A3	ADHD	Brain. DLPFC (PEC) genes	-0.775169	0.43824	0.849627	1	ENSG00000162482	AKR7A3	-0.0374675	0.0198433	0.0466867	3.32326e-11	1.143e-10	25	26	26	gene	Brain: DLPFC (PEC) genes :: Homogenate :: Genes :: EpiXcan	0.848358	0.877853	GRCh37
8562	4	56815037	ENSG00000174799	CEP135	ADHD	Brain. DLPFC (PEC) genes	0.774934	0.438379	0.849653	1	ENSG00000174799	CEP135	0.0223973	0.0574072	0.0487425	1.04136e-11	3.69111e-11	53	59	59	gene	Brain: DLPFC (PEC) genes :: Homogenate :: Genes :: EpiXcan	0.848428	0.877957	GRCh37
5572	19	21679484	ENSG00000197013	ZNF429	ADHD	Brain. DLPFC (PEC) genes	0.774761	0.438481	0.849675	1	ENSG00000197013	ZNF429	0.014623	0.118637	0.153039	7.39047e-36	6.46439e-35	20	21	21	gene	Brain: DLPFC (PEC) genes :: Homogenate :: Genes :: EpiXcan	0.848428	0.878031	GRCh37
4351	16	81134480	ENSG00000166473	PKD1L2	ADHD	Brain. DLPFC (PEC) genes	-0.774639	0.438553	0.849675	1	ENSG00000166473	PKD1L2	-0.0139521	0.142411	0.144878	1.0063e-33	8.28251e-33	82	96	96	pseudogene	Brain: DLPFC (PEC) genes :: Homogenate :: Genes :: EpiXcan	0.848428	0.878061	GRCh37
2808	12	121837844	ENSG00000170633	RNF34	ADHD	Brain. DLPFC (PEC) genes	-0.774461	0.438658	0.849675	1	ENSG00000170633	RNF34	-0.0534512	0.0101089	0.0106883	0.00173784	0.00359181	9	11	11	gene	Brain: DLPFC (PEC) genes :: Homogenate :: Genes :: EpiXcan	0.848428	0.878093	GRCh37
11658	9	132565432	ENSG00000136816	TOR1B	ADHD	Brain. DLPFC (PEC) genes	-0.774383	0.438705	0.849675	1	ENSG00000136816	TOR1B	-0.0244759	0.0512418	0.0725901	6.714e-17	3.05198e-16	37	54	54	gene	Brain: DLPFC (PEC) genes :: Homogenate :: Genes :: EpiXcan	0.848428	0.878129	GRCh37
7344	22	19863040	ENSG00000184470	TXNRD2	ADHD	Brain. DLPFC (PEC) genes	0.774228	0.438796	0.849675	1	ENSG00000184470	TXNRD2	0.00977763	0.29662	0.352122	1.9554e-94	6.28123e-93	40	55	55	gene	Brain: DLPFC (PEC) genes :: Homogenate :: Genes :: EpiXcan	0.848428	0.878154	GRCh37
3817	15	83141718	ENSG00000259472	RP13-996F3.3	ADHD	Brain. DLPFC (PEC) genes	-0.77414	0.438848	0.849724	1	ENSG00000259472	RP13-996F3.3	-0.00781528	0.414352	0.424382	2.23668e-122	1.22353e-120	83	85	85	pseudogene	Brain: DLPFC (PEC) genes :: Homogenate :: Genes :: EpiXcan	0.848428	0.878203	GRCh37
2834	12	124118375	ENSG00000111358	GTF2H3	ADHD	Brain. DLPFC (PEC) genes	-0.773842	0.439024	0.849926	1	ENSG00000111358	GTF2H3	-0.0681892	0.00945585	0.0181555	3.9124e-05	9.13587e-05	16	22	22	gene	Brain: DLPFC (PEC) genes :: Homogenate :: Genes :: EpiXcan	0.848428	0.878303	GRCh37
737	1	156564279	ENSG00000160818	GPATCH4	ADHD	Brain. DLPFC (PEC) genes	0.773369	0.439304	0.850077	1	ENSG00000160818	GPATCH4	0.0314501	0.0516526	0.0724188	6.77698e-17	3.08003e-16	19	20	20	gene	Brain: DLPFC (PEC) genes :: Homogenate :: Genes :: EpiXcan	0.848428	0.878366	GRCh37
1514	10	99079022	ENSG00000165879	FRAT1	ADHD	Brain. DLPFC (PEC) genes	-0.773252	0.439373	0.850077	1	ENSG00000165879	FRAT1	-0.0404121	0.0139843	0.0230905	3.45006e-06	8.73065e-06	10	10	10	gene	Brain: DLPFC (PEC) genes :: Homogenate :: Genes :: EpiXcan	0.848428	0.878366	GRCh37
1713	11	826144	ENSG00000177685	CRACR2B	ADHD	Brain. DLPFC (PEC) genes	-0.773311	0.439338	0.850077	1	ENSG00000177685	CRACR2B	-0.100591	0.00322251	0.0124712	0.000721711	0.00153141	5	11	11	gene	Brain: DLPFC (PEC) genes :: Homogenate :: Genes :: EpiXcan	0.848428	0.878366	GRCh37
2766	12	114117264	ENSG00000249550	LINC01234	ADHD	Brain. DLPFC (PEC) genes	0.773282	0.439356	0.850077	1	ENSG00000249550	LINC01234	0.0606955	0.00784707	0.0202066	1.45809e-05	3.51644e-05	5	7	7	lincRNA_gene	Brain: DLPFC (PEC) genes :: Homogenate :: Genes :: EpiXcan	0.848428	0.878366	GRCh37
2890	13	20397622	ENSG00000132950	ZMYM5	ADHD	Brain. DLPFC (PEC) genes	-0.773089	0.43947	0.850161	1	ENSG00000132950	ZMYM5	-0.0202839	0.0622992	0.0406496	3.09132e-10	1.00505e-09	70	90	90	gene	Brain: DLPFC (PEC) genes :: Homogenate :: Genes :: EpiXcan	0.848428	0.878366	GRCh37
3540	15	32812049	ENSG00000223509	AC135983.2	ADHD	Brain. DLPFC (PEC) genes	-0.772907	0.439578	0.850169	1	ENSG00000223509	AC135983.2	-0.0284014	0.049297	0.146987	2.67044e-34	2.23764e-33	93	108	108	pseudogene	Brain: DLPFC (PEC) genes :: Homogenate :: Genes :: EpiXcan	0.848428	0.878366	GRCh37
8254	3	166958075	ENSG00000169064	ZBBX	ADHD	Brain. DLPFC (PEC) genes	-0.773032	0.439504	0.850161	1	ENSG00000169064	ZBBX	-0.0119975	0.160176	0.206049	5.25029e-50	6.59677e-49	38	39	39	gene	Brain: DLPFC (PEC) genes :: Homogenate :: Genes :: EpiXcan	0.848428	0.878366	GRCh37
8796	4	144832667	ENSG00000249741	AC093890.1	ADHD	Brain. DLPFC (PEC) genes	-0.77341	0.43928	0.850077	1	ENSG00000249741	AC093890.1	-0.0285946	0.0326044	0.0555703	3.64735e-13	1.39554e-12	24	33	33	pseudogene	Brain: DLPFC (PEC) genes :: Homogenate :: Genes :: EpiXcan	0.848428	0.878366	GRCh37
9671	6	31497996	ENSG00000198563	DDX39B	ADHD	Brain. DLPFC (PEC) genes	0.773376	0.4393	0.850077	1	ENSG00000198563	DDX39B	0.0492591	0.0137679	0.018232	4.06836e-05	9.48812e-05	1	1	1	gene	Brain: DLPFC (PEC) genes :: Homogenate :: Genes :: EpiXcan	0.848428	0.878366	GRCh37
10478	7	77646393	ENSG00000187391	MAGI2	ADHD	Brain. DLPFC (PEC) genes	0.773012	0.439515	0.850161	1	ENSG00000187391	MAGI2	0.0285639	0.0332997	0.0690264	4.08531e-16	1.79385e-15	12	12	12	gene	Brain: DLPFC (PEC) genes :: Homogenate :: Genes :: EpiXcan	0.848428	0.878366	GRCh37
9435	5	167718656	ENSG00000113645	WWC1	ADHD	Brain. DLPFC (PEC) genes	0.772645	0.439733	0.850248	1	ENSG00000113645	WWC1	0.0617195	0.00614382	0.0252036	1.13872e-06	2.97623e-06	2	2	2	gene	Brain: DLPFC (PEC) genes :: Homogenate :: Genes :: EpiXcan	0.848496	0.878433	GRCh37
11149	8	104383743	ENSG00000164932	CTHRC1	ADHD	Brain. DLPFC (PEC) genes	-0.772603	0.439757	0.850248	1	ENSG00000164932	CTHRC1	-0.0539433	0.00900769	0.0281453	2.78921e-07	7.61595e-07	11	11	11	gene	Brain: DLPFC (PEC) genes :: Homogenate :: Genes :: EpiXcan	0.848496	0.878447	GRCh37
3752	15	74445141	ENSG00000261543	AC010931.3	ADHD	Brain. DLPFC (PEC) genes	-0.772349	0.439908	0.850403	1	ENSG00000261543	AC010931.3	-0.0152701	0.103439	0.144116	1.12347e-33	9.22801e-33	17	18	18	gene	Brain: DLPFC (PEC) genes :: Homogenate :: Genes :: EpiXcan	0.848647	0.878531	GRCh37
2085	11	76777979	ENSG00000149260	CAPN5	ADHD	Brain. DLPFC (PEC) genes	-0.771799	0.440233	0.850494	1	ENSG00000149260	CAPN5	-0.0203512	0.0636969	0.0965541	2.7535e-22	1.53585e-21	20	22	22	gene	Brain: DLPFC (PEC) genes :: Homogenate :: Genes :: EpiXcan	0.848684	0.878668	GRCh37
11226	8	143751726	ENSG00000167653	PSCA	ADHD	Brain. DLPFC (PEC) genes	-0.771807	0.440229	0.850494	1	ENSG00000167653	PSCA	-0.018264	0.0956919	0.151752	8.5309e-36	7.44033e-35	24	33	33	gene	Brain: DLPFC (PEC) genes :: Homogenate :: Genes :: EpiXcan	0.848684	0.878668	GRCh37
1587	10	112631565	ENSG00000150593	PDCD4	ADHD	Brain. DLPFC (PEC) genes	-0.77173	0.440275	0.850494	1	ENSG00000150593	PDCD4	-0.0362664	0.0219216	0.0277465	3.76028e-07	1.0181e-06	26	28	28	gene	Brain: DLPFC (PEC) genes :: Homogenate :: Genes :: EpiXcan	0.848684	0.878692	GRCh37
9329	5	140557371	ENSG00000120322	PCDHB8	ADHD	Brain. DLPFC (PEC) genes	0.771723	0.440279	0.850494	1	ENSG00000120322	PCDHB8	0.00982525	0.285634	0.308413	3.52932e-80	8.29837e-79	90	92	92	gene	Brain: DLPFC (PEC) genes :: Homogenate :: Genes :: EpiXcan	0.848684	0.878692	GRCh37
4874	17	49326940	ENSG00000264895	AC006141.1	ADHD	Brain. DLPFC (PEC) genes	-0.771588	0.440359	0.850558	1	ENSG00000264895	AC006141.1	-0.132113	0.00207059	0.0115338	0.00113432	0.00237311	13	21	21	gene	Brain: DLPFC (PEC) genes :: Homogenate :: Genes :: EpiXcan	0.848684	0.878733	GRCh37
11044	8	72740402	ENSG00000235531	MSC-AS1	ADHD	Brain. DLPFC (PEC) genes	-0.771584	0.440361	0.850558	1	ENSG00000235531	MSC-AS1	-0.0183429	0.102202	0.130561	2.39477e-30	1.76509e-29	47	53	53	gene	Brain: DLPFC (PEC) genes :: Homogenate :: Genes :: EpiXcan	0.848684	0.878733	GRCh37
9284	5	135468534	ENSG00000113658	SMAD5	ADHD	Brain. DLPFC (PEC) genes	-0.77138	0.440481	0.85065	1	ENSG00000113658	SMAD5	-0.0622749	0.00673438	0.0185437	3.31251e-05	7.77194e-05	6	6	6	gene	Brain: DLPFC (PEC) genes :: Homogenate :: Genes :: EpiXcan	0.848715	0.878825	GRCh37
8235	3	158363611	ENSG00000079257	LXN	ADHD	Brain. DLPFC (PEC) genes	0.771313	0.440522	0.850652	1	ENSG00000079257	LXN	0.010537	0.214645	0.271071	2.10706e-68	4.01507e-67	44	45	45	gene	Brain: DLPFC (PEC) genes :: Homogenate :: Genes :: EpiXcan	0.848715	0.878855	GRCh37
4249	16	58147496	ENSG00000070761	CFAP20	ADHD	Brain. DLPFC (PEC) genes	-0.771172	0.440605	0.850652	1	ENSG00000070761	CFAP20	-0.0242978	0.0361713	0.0696014	1.94128e-16	8.65005e-16	6	6	6	gene	Brain: DLPFC (PEC) genes :: Homogenate :: Genes :: EpiXcan	0.848736	0.878906	GRCh37
8211	3	151143172	ENSG00000152580	IGSF10	ADHD	Brain. DLPFC (PEC) genes	0.770625	0.44093	0.850948	1	ENSG00000152580	IGSF10	0.0218354	0.053083	0.0669741	1.37838e-15	5.91673e-15	52	52	52	gene	Brain: DLPFC (PEC) genes :: Homogenate :: Genes :: EpiXcan	0.849197	0.87916	GRCh37
6587	2	169312372	ENSG00000172292	CERS6	ADHD	Brain. DLPFC (PEC) genes	0.770524	0.440989	0.850961	1	ENSG00000172292	CERS6	0.0494656	0.00982913	0.0125656	0.000677028	0.00143963	10	10	10	gene	Brain: DLPFC (PEC) genes :: Homogenate :: Genes :: EpiXcan	0.849197	0.879183	GRCh37
5923	19	53731577	ENSG00000197928	ZNF677	ADHD	Brain. DLPFC (PEC) genes	0.770296	0.441124	0.850985	1	ENSG00000197928	ZNF677	0.0102235	0.275763	0.326031	2.43838e-85	6.40779e-84	56	71	71	gene	Brain: DLPFC (PEC) genes :: Homogenate :: Genes :: EpiXcan	0.849318	0.879257	GRCh37
555	1	109756540	ENSG00000031698	SARS	ADHD	Brain. DLPFC (PEC) genes	0.769843	0.441393	0.851217	1	ENSG00000031698	SARS	0.0384495	0.0180359	0.0409812	5.09781e-10	1.63537e-09	11	11	11	gene	Brain: DLPFC (PEC) genes :: Homogenate :: Genes :: EpiXcan	0.849696	0.879339	GRCh37
6898	20	1544167	ENSG00000101307	SIRPB1	ADHD	Brain. DLPFC (PEC) genes	0.769693	0.441482	0.851223	1	ENSG00000101307	SIRPB1	0.00685108	0.533161	0.580409	9.0364e-201	1.8016e-198	47	54	54	gene	Brain: DLPFC (PEC) genes :: Homogenate :: Genes :: EpiXcan	0.849728	0.879347	GRCh37
5546	19	19303008	ENSG00000064490	RFXANK	ADHD	Brain. DLPFC (PEC) genes	0.768936	0.441931	0.851662	1	ENSG00000064490	RFXANK	0.0204378	0.0380252	0.0463702	3.99233e-11	1.36728e-10	29	41	41	gene	Brain: DLPFC (PEC) genes :: Homogenate :: Genes :: EpiXcan	0.850313	0.879464	GRCh37
9480	5	176910395	ENSG00000196923	PDLIM7	ADHD	Brain. DLPFC (PEC) genes	0.769103	0.441832	0.851662	1	ENSG00000196923	PDLIM7	0.0839187	0.00376084	0.0140118	0.000317256	0.000690686	3	3	3	gene	Brain: DLPFC (PEC) genes :: Homogenate :: Genes :: EpiXcan	0.850262	0.879464	GRCh37
8649	4	88742563	ENSG00000152595	MEPE	ADHD	Brain. DLPFC (PEC) genes	0.76842	0.442238	0.85181	1	ENSG00000152595	MEPE	0.0142118	0.125375	0.15359	3.1123e-36	2.75426e-35	50	52	52	gene	Brain: DLPFC (PEC) genes :: Homogenate :: Genes :: EpiXcan	0.850764	0.879546	GRCh37
4027	16	4511681	ENSG00000153406	NMRAL1	ADHD	Brain. DLPFC (PEC) genes	-0.768169	0.442387	0.851897	1	ENSG00000153406	NMRAL1	-0.0106567	0.24061	0.293007	5.5975e-76	1.22647e-74	28	37	37	gene	Brain: DLPFC (PEC) genes :: Homogenate :: Genes :: EpiXcan	0.850839	0.879605	GRCh37
9928	6	105725440	ENSG00000085377	PREP	ADHD	Brain. DLPFC (PEC) genes	0.76811	0.442422	0.851916	1	ENSG00000085377	PREP	0.029137	0.0356163	0.0356302	7.07614e-09	2.12928e-08	21	24	24	gene	Brain: DLPFC (PEC) genes :: Homogenate :: Genes :: EpiXcan	0.850839	0.879605	GRCh37
1844	11	27528385	ENSG00000245573	BDNF-AS	ADHD	Brain. DLPFC (PEC) genes	0.767555	0.442752	0.85214	1	ENSG00000245573	BDNF-AS	0.0189727	0.0767716	0.106146	9.54347e-25	5.83295e-24	16	17	17	gene	Brain: DLPFC (PEC) genes :: Homogenate :: Genes :: EpiXcan	0.851143	0.879738	GRCh37
5504	19	16771938	ENSG00000072954	TMEM38A	ADHD	Brain. DLPFC (PEC) genes	0.767611	0.442718	0.85214	1	ENSG00000072954	TMEM38A	0.0212077	0.0533381	0.0847413	1.4521e-19	7.34701e-19	26	29	29	gene	Brain: DLPFC (PEC) genes :: Homogenate :: Genes :: EpiXcan	0.851143	0.879738	GRCh37
10295	7	31092076	ENSG00000078549	ADCYAP1R1	ADHD	Brain. DLPFC (PEC) genes	-0.767478	0.442797	0.85214	1	ENSG00000078549	ADCYAP1R1	-0.0218095	0.0583403	0.0516015	3.12284e-12	1.13937e-11	52	61	61	gene	Brain: DLPFC (PEC) genes :: Homogenate :: Genes :: EpiXcan	0.851143	0.879738	GRCh37
6959	20	18118517	ENSG00000232838	PET117	ADHD	Brain. DLPFC (PEC) genes	0.767144	0.442996	0.852204	1	ENSG00000232838	PET117	0.0296951	0.0297492	0.0515917	3.09746e-12	1.13046e-11	9	10	10	gene	Brain: DLPFC (PEC) genes :: Homogenate :: Genes :: EpiXcan	0.851243	0.879846	GRCh37
9068	5	68128412	ENSG00000249335	AC093523.1	ADHD	Brain. DLPFC (PEC) genes	-0.767052	0.443051	0.852204	1	ENSG00000249335	AC093523.1	-0.0387619	0.0187412	0.0438209	1.25182e-10	4.16421e-10	23	24	24	lincRNA_gene	Brain: DLPFC (PEC) genes :: Homogenate :: Genes :: EpiXcan	0.851243	0.879856	GRCh37
831	1	173446405	ENSG00000117592	PRDX6	ADHD	Brain. DLPFC (PEC) genes	0.766192	0.443562	0.852204	1	ENSG00000117592	PRDX6	0.0248967	0.0347044	0.031981	4.38436e-08	1.2569e-07	45	51	51	gene	Brain: DLPFC (PEC) genes :: Homogenate :: Genes :: EpiXcan	0.851243	0.879939	GRCh37
2447	12	33557810	ENSG00000259937	AC023158.1	ADHD	Brain. DLPFC (PEC) genes	0.766643	0.443294	0.852204	1	ENSG00000259937	AC023158.1	0.0228235	0.0438469	0.0687976	5.08624e-16	2.22646e-15	43	50	50	lincRNA_gene	Brain: DLPFC (PEC) genes :: Homogenate :: Genes :: EpiXcan	0.851243	0.879939	GRCh37
3457	14	101403738	ENSG00000225746	MEG8	ADHD	Brain. DLPFC (PEC) genes	-0.766243	0.443531	0.852204	1	ENSG00000225746	MEG8	-0.0163907	0.0614745	0.096361	3.01082e-22	1.67666e-21	58	61	61	lincRNA_gene	Brain: DLPFC (PEC) genes :: Homogenate :: Genes :: EpiXcan	0.851243	0.879939	GRCh37
3821	15	83478380	ENSG00000156232	WHAMM	ADHD	Brain. DLPFC (PEC) genes	0.766588	0.443326	0.852204	1	ENSG00000156232	WHAMM	0.0581339	0.0113369	0.0155894	0.000148782	0.000331875	9	9	9	gene	Brain: DLPFC (PEC) genes :: Homogenate :: Genes :: EpiXcan	0.851243	0.879939	GRCh37
5368	19	4444996	ENSG00000167671	UBXN6	ADHD	Brain. DLPFC (PEC) genes	-0.76617	0.443575	0.852204	1	ENSG00000167671	UBXN6	-0.00993327	0.310641	0.443048	1.8988e-131	1.20227e-129	24	38	38	gene	Brain: DLPFC (PEC) genes :: Homogenate :: Genes :: EpiXcan	0.851243	0.879939	GRCh37
6190	2	47043836	ENSG00000239332	LINC01119	ADHD	Brain. DLPFC (PEC) genes	0.766842	0.443176	0.852204	1	ENSG00000239332	LINC01119	0.0342506	0.0225445	0.0340195	1.79998e-08	5.29029e-08	21	22	22	gene	Brain: DLPFC (PEC) genes :: Homogenate :: Genes :: EpiXcan	0.851243	0.879939	GRCh37
9260	5	131527531	ENSG00000072682	P4HA2	ADHD	Brain. DLPFC (PEC) genes	-0.766433	0.443419	0.852204	1	ENSG00000072682	P4HA2	-0.0487788	0.00975862	0.0224331	5.10203e-06	1.27585e-05	14	19	19	gene	Brain: DLPFC (PEC) genes :: Homogenate :: Genes :: EpiXcan	0.851243	0.879939	GRCh37
10797	7	155192617	ENSG00000260426	AC008060.4	ADHD	Brain. DLPFC (PEC) genes	-0.766384	0.443448	0.852204	1	ENSG00000260426	AC008060.4	-0.0590337	0.00753614	0.344971	2.93307e-92	9.00221e-91	19	36	36	gene	Brain: DLPFC (PEC) genes :: Homogenate :: Genes :: EpiXcan	0.851243	0.879939	GRCh37
10053	6	143771944	ENSG00000034693	PEX3	ADHD	Brain. DLPFC (PEC) genes	0.765782	0.443806	0.852251	1	ENSG00000034693	PEX3	0.0278262	0.0312093	0.063242	7.21097e-15	2.99153e-14	8	8	8	gene	Brain: DLPFC (PEC) genes :: Homogenate :: Genes :: EpiXcan	0.851539	0.879945	GRCh37
4381	16	87730091	ENSG00000104731	KLHDC4	ADHD	Brain. DLPFC (PEC) genes	-0.765667	0.443874	0.85231	1	ENSG00000104731	KLHDC4	-0.0226949	0.0521189	0.0641815	5.7203e-15	2.38707e-14	55	93	93	gene	Brain: DLPFC (PEC) genes :: Homogenate :: Genes :: EpiXcan	0.851539	0.879979	GRCh37
5243	18	46570039	ENSG00000141627	DYM	ADHD	Brain. DLPFC (PEC) genes	-0.765265	0.444114	0.85251	1	ENSG00000141627	DYM	-0.030874	0.0280605	0.0464356	3.72454e-11	1.27847e-10	21	22	22	gene	Brain: DLPFC (PEC) genes :: Homogenate :: Genes :: EpiXcan	0.851703	0.880168	GRCh37
8998	5	38475065	ENSG00000113594	LIFR	ADHD	Brain. DLPFC (PEC) genes	-0.765216	0.444143	0.85251	1	ENSG00000113594	LIFR	-0.0157832	0.103777	0.12847	8.22847e-30	5.94323e-29	29	33	33	gene	Brain: DLPFC (PEC) genes :: Homogenate :: Genes :: EpiXcan	0.851703	0.880171	GRCh37
6318	2	79412357	ENSG00000066032	CTNNA2	ADHD	Brain. DLPFC (PEC) genes	-0.765158	0.444178	0.85251	1	ENSG00000066032	CTNNA2	-0.0286943	0.0337522	0.0682502	6.47301e-16	2.82174e-15	20	20	20	gene	Brain: DLPFC (PEC) genes :: Homogenate :: Genes :: EpiXcan	0.851703	0.880201	GRCh37
11625	9	129849611	ENSG00000136859	ANGPTL2	ADHD	Brain. DLPFC (PEC) genes	-0.764875	0.444346	0.852581	1	ENSG00000136859	ANGPTL2	-0.0330008	0.0232201	0.0442112	9.6873e-11	3.23993e-10	10	10	10	gene	Brain: DLPFC (PEC) genes :: Homogenate :: Genes :: EpiXcan	0.851886	0.880326	GRCh37
969	1	211499957	ENSG00000082512	TRAF5	ADHD	Brain. DLPFC (PEC) genes	-0.764576	0.444524	0.852581	1	ENSG00000082512	TRAF5	-0.0301832	0.0518073	0.0742832	2.6915e-17	1.24482e-16	21	21	21	gene	Brain: DLPFC (PEC) genes :: Homogenate :: Genes :: EpiXcan	0.85196	0.880416	GRCh37
10639	7	120965421	ENSG00000002745	WNT16	ADHD	Brain. DLPFC (PEC) genes	0.764465	0.44459	0.852581	1	ENSG00000002745	WNT16	0.0220799	0.0527261	0.0798064	9.96513e-19	4.89411e-18	48	49	49	gene	Brain: DLPFC (PEC) genes :: Homogenate :: Genes :: EpiXcan	0.85196	0.880433	GRCh37
572	1	110925441	ENSG00000224699	LAMTOR5-AS1	ADHD	Brain. DLPFC (PEC) genes	-0.764293	0.444693	0.852604	1	ENSG00000224699	LAMTOR5-AS1	-0.052259	0.00916956	0.0218124	7.04808e-06	1.74549e-05	8	8	8	gene	Brain: DLPFC (PEC) genes :: Homogenate :: Genes :: EpiXcan	0.85196	0.880468	GRCh37
11499	9	97365415	ENSG00000165140	FBP1	ADHD	Brain. DLPFC (PEC) genes	-0.764233	0.444729	0.852604	1	ENSG00000165140	FBP1	-0.0258229	0.0339525	0.0436926	1.52345e-10	5.04833e-10	34	34	34	gene	Brain: DLPFC (PEC) genes :: Homogenate :: Genes :: EpiXcan	0.85196	0.88048	GRCh37
6829	2	233412779	ENSG00000221944	TIGD1	ADHD	Brain. DLPFC (PEC) genes	-0.763701	0.445045	0.852996	1	ENSG00000221944	TIGD1	-0.0149083	0.128148	0.145413	7.00519e-34	5.79538e-33	35	41	41	gene	Brain: DLPFC (PEC) genes :: Homogenate :: Genes :: EpiXcan	0.85196	0.880575	GRCh37
4752	17	40163400	ENSG00000168256	NKIRAS2	ADHD	Brain. DLPFC (PEC) genes	-0.763561	0.445129	0.852996	1	ENSG00000168256	NKIRAS2	-0.0656136	0.00613695	0.0211907	9.3318e-06	2.28874e-05	4	5	5	gene	Brain: DLPFC (PEC) genes :: Homogenate :: Genes :: EpiXcan	0.85196	0.880613	GRCh37
7625	22	50609160	ENSG00000073150	PANX2	ADHD	Brain. DLPFC (PEC) genes	0.763554	0.445133	0.852996	1	ENSG00000073150	PANX2	0.0415102	0.0214636	0.0299364	1.24243e-07	3.46503e-07	21	24	24	gene	Brain: DLPFC (PEC) genes :: Homogenate :: Genes :: EpiXcan	0.85196	0.880613	GRCh37
9919	6	100023588	ENSG00000219755	AL137784.1	ADHD	Brain. DLPFC (PEC) genes	0.763457	0.445191	0.852996	1	ENSG00000219755	AL137784.1	0.0206095	0.0554767	0.0650347	3.29595e-15	1.38957e-14	30	38	38	pseudogene	Brain: DLPFC (PEC) genes :: Homogenate :: Genes :: EpiXcan	0.85196	0.880635	GRCh37
3190	14	35179593	ENSG00000165410	CFL2	ADHD	Brain. DLPFC (PEC) genes	0.763333	0.445265	0.852996	1	ENSG00000165410	CFL2	0.045273	0.0124987	0.0211742	9.33949e-06	2.29039e-05	7	8	8	gene	Brain: DLPFC (PEC) genes :: Homogenate :: Genes :: EpiXcan	0.85196	0.88065	GRCh37
10653	7	126986844	ENSG00000048405	ZNF800	ADHD	Brain. DLPFC (PEC) genes	-0.763311	0.445278	0.852996	1	ENSG00000048405	ZNF800	-0.00894427	0.355424	0.413996	7.02035e-118	3.59573e-116	21	23	23	gene	Brain: DLPFC (PEC) genes :: Homogenate :: Genes :: EpiXcan	0.85196	0.88065	GRCh37
7142	20	61340189	ENSG00000101188	NTSR1	ADHD	Brain. DLPFC (PEC) genes	-0.763291	0.44529	0.852996	1	ENSG00000101188	NTSR1	-0.0426684	0.0306917	0.0839565	2.17385e-19	1.09368e-18	26	63	63	gene	Brain: DLPFC (PEC) genes :: Homogenate :: Genes :: EpiXcan	0.85196	0.880654	GRCh37
658	1	147466094	ENSG00000215859	PDZK1P1	ADHD	Brain. DLPFC (PEC) genes	0.763069	0.445422	0.853077	1	ENSG00000215859	PDZK1P1	0.0509594	0.0154196	0.0234762	3.0079e-06	7.64218e-06	33	45	45	lincRNA_gene	Brain: DLPFC (PEC) genes :: Homogenate :: Genes :: EpiXcan	0.85196	0.880732	GRCh37
10150	6	169857307	ENSG00000184465	WDR27	ADHD	Brain. DLPFC (PEC) genes	0.762936	0.445501	0.853181	1	ENSG00000184465	WDR27	0.0188448	0.106283	0.123573	1.57742e-28	1.09516e-27	52	56	56	gene	Brain: DLPFC (PEC) genes :: Homogenate :: Genes :: EpiXcan	0.85196	0.880792	GRCh37
4568	17	15133095	ENSG00000109099	PMP22	ADHD	Brain. DLPFC (PEC) genes	-0.762603	0.4457	0.853372	1	ENSG00000109099	PMP22	-0.0870934	0.00359322	0.0183933	3.69707e-05	8.65316e-05	1	1	1	gene	Brain: DLPFC (PEC) genes :: Homogenate :: Genes :: EpiXcan	0.85196	0.880854	GRCh37
9501	5	178450753	ENSG00000234284	ZNF879	ADHD	Brain. DLPFC (PEC) genes	0.762477	0.445775	0.853374	1	ENSG00000234284	ZNF879	0.0509075	0.0101342	0.0214942	8.27844e-06	2.03889e-05	8	17	17	gene	Brain: DLPFC (PEC) genes :: Homogenate :: Genes :: EpiXcan	0.85196	0.880904	GRCh37
3994	16	2653351	ENSG00000215154	AC141586.1	ADHD	Brain. DLPFC (PEC) genes	-0.762205	0.445938	0.853449	1	ENSG00000215154	AC141586.1	-0.147577	0.00113608	0.0400022	8.02992e-10	2.54418e-09	4	12	12	pseudogene	Brain: DLPFC (PEC) genes :: Homogenate :: Genes :: EpiXcan	0.85196	0.880956	GRCh37
9922	6	101329347	ENSG00000260000	AL133338.1	ADHD	Brain. DLPFC (PEC) genes	0.762258	0.445906	0.853436	1	ENSG00000260000	AL133338.1	0.0183619	0.0657141	0.0791609	2.38748e-18	1.15399e-17	49	51	51	gene	Brain: DLPFC (PEC) genes :: Homogenate :: Genes :: EpiXcan	0.85196	0.880956	GRCh37
10108	6	158530536	ENSG00000122335	SERAC1	ADHD	Brain. DLPFC (PEC) genes	-0.762299	0.445882	0.853436	1	ENSG00000122335	SERAC1	-0.0101477	0.318695	0.406529	2.12812e-115	1.03505e-113	34	36	36	gene	Brain: DLPFC (PEC) genes :: Homogenate :: Genes :: EpiXcan	0.85196	0.880956	GRCh37
1630	10	124221041	ENSG00000166033	HTRA1	ADHD	Brain. DLPFC (PEC) genes	0.762117	0.44599	0.853501	1	ENSG00000166033	HTRA1	0.031406	0.0374424	0.0223015	5.64025e-06	1.40665e-05	50	52	52	gene	Brain: DLPFC (PEC) genes :: Homogenate :: Genes :: EpiXcan	0.85196	0.880979	GRCh37
4710	17	33570055	ENSG00000166750	SLFN5	ADHD	Brain. DLPFC (PEC) genes	-0.761881	0.446131	0.853555	1	ENSG00000166750	SLFN5	-0.0119408	0.165235	0.179724	9.06463e-43	9.62479e-42	45	51	51	gene	Brain: DLPFC (PEC) genes :: Homogenate :: Genes :: EpiXcan	0.85196	0.881023	GRCh37
10393	7	64126511	ENSG00000196247	ZNF107	ADHD	Brain. DLPFC (PEC) genes	-0.76183	0.446162	0.853555	1	ENSG00000196247	ZNF107	-0.0109147	0.241391	0.289033	8.44553e-76	1.84547e-74	25	31	31	gene	Brain: DLPFC (PEC) genes :: Homogenate :: Genes :: EpiXcan	0.85196	0.881035	GRCh37
2609	12	69080514	ENSG00000111581	NUP107	ADHD	Brain. DLPFC (PEC) genes	-0.761756	0.446206	0.853555	1	ENSG00000111581	NUP107	-0.008843	0.193644	0.259586	2.20429e-65	3.88432e-64	27	45	45	gene	Brain: DLPFC (PEC) genes :: Homogenate :: Genes :: EpiXcan	0.85196	0.881039	GRCh37
3524	15	30780166	ENSG00000270055	AC127502.2	ADHD	Brain. DLPFC (PEC) genes	-0.761767	0.446199	0.853555	1	ENSG00000270055	AC127502.2	-0.0130611	0.128524	0.268747	2.63297e-68	4.99746e-67	52	70	70	gene	Brain: DLPFC (PEC) genes :: Homogenate :: Genes :: EpiXcan	0.85196	0.881039	GRCh37
11712	9	139270029	ENSG00000165684	SNAPC4	ADHD	Brain. DLPFC (PEC) genes	-0.761715	0.44623	0.853555	1	ENSG00000165684	SNAPC4	-0.0473878	0.029833	0.0737505	3.32668e-17	1.53213e-16	17	54	54	gene	Brain: DLPFC (PEC) genes :: Homogenate :: Genes :: EpiXcan	0.85196	0.881056	GRCh37
3132	14	23067146	ENSG00000100439	ABHD4	ADHD	Brain. DLPFC (PEC) genes	0.761656	0.446265	0.853555	1	ENSG00000100439	ABHD4	0.0497657	0.00988798	0.0175256	5.21069e-05	0.000120416	17	19	19	gene	Brain: DLPFC (PEC) genes :: Homogenate :: Genes :: EpiXcan	0.85196	0.881082	GRCh37
5034	17	76374721	ENSG00000087157	PGS1	ADHD	Brain. DLPFC (PEC) genes	0.76153	0.44634	0.853604	1	ENSG00000087157	PGS1	0.0126408	0.162477	0.252117	2.09094e-62	3.43843e-61	34	47	47	gene	Brain: DLPFC (PEC) genes :: Homogenate :: Genes :: EpiXcan	0.85196	0.881088	GRCh37
3420	14	93389425	ENSG00000100604	CHGA	ADHD	Brain. DLPFC (PEC) genes	0.761147	0.446569	0.85368	1	ENSG00000100604	CHGA	0.0241963	0.0318382	0.0496923	6.46989e-12	2.31606e-11	23	25	25	gene	Brain: DLPFC (PEC) genes :: Homogenate :: Genes :: EpiXcan	0.85196	0.881184	GRCh37
7691	3	10327438	ENSG00000240288	GHRLOS	ADHD	Brain. DLPFC (PEC) genes	0.761043	0.446631	0.85368	1	ENSG00000240288	GHRLOS	0.00959758	0.272436	0.351854	9.69293e-96	3.20318e-94	13	14	14	gene	Brain: DLPFC (PEC) genes :: Homogenate :: Genes :: EpiXcan	0.85196	0.881193	GRCh37
1915	11	49580098	ENSG00000205035	AC136759.1	ADHD	Brain. DLPFC (PEC) genes	-0.760884	0.446726	0.85368	1	ENSG00000205035	AC136759.1	-0.0109739	0.221422	0.470413	9.46403e-143	7.06843e-141	155	168	168	pseudogene	Brain: DLPFC (PEC) genes :: Homogenate :: Genes :: EpiXcan	0.85196	0.881203	GRCh37
5262	18	54264439	ENSG00000091164	TXNL1	ADHD	Brain. DLPFC (PEC) genes	-0.760842	0.446752	0.85368	1	ENSG00000091164	TXNL1	-0.039913	0.0174087	0.0442536	6.86523e-11	2.31794e-10	7	7	7	gene	Brain: DLPFC (PEC) genes :: Homogenate :: Genes :: EpiXcan	0.85196	0.881203	GRCh37
1886	11	45115564	ENSG00000019485	PRDM11	ADHD	Brain. DLPFC (PEC) genes	0.760569	0.446915	0.85368	1	ENSG00000019485	PRDM11	0.0178581	0.0436442	0.03717	3.77189e-09	1.15415e-08	64	68	68	gene	Brain: DLPFC (PEC) genes :: Homogenate :: Genes :: EpiXcan	0.85196	0.881303	GRCh37
2245	11	123396344	ENSG00000023171	GRAMD1B	ADHD	Brain. DLPFC (PEC) genes	0.760268	0.447094	0.85368	1	ENSG00000023171	GRAMD1B	0.0536363	0.00922302	0.0206511	1.21619e-05	2.95106e-05	13	16	16	gene	Brain: DLPFC (PEC) genes :: Homogenate :: Genes :: EpiXcan	0.85196	0.881361	GRCh37
4132	16	23399814	ENSG00000168434	COG7	ADHD	Brain. DLPFC (PEC) genes	0.760318	0.447064	0.85368	1	ENSG00000168434	COG7	0.0244	0.045512	0.0415702	3.4734e-10	1.12397e-09	24	30	30	gene	Brain: DLPFC (PEC) genes :: Homogenate :: Genes :: EpiXcan	0.85196	0.881361	GRCh37
8396	4	1003724	ENSG00000127418	FGFRL1	ADHD	Brain. DLPFC (PEC) genes	-0.76028	0.447087	0.85368	1	ENSG00000127418	FGFRL1	-0.0441382	0.0194347	0.0290842	1.80261e-07	4.98179e-07	34	51	51	gene	Brain: DLPFC (PEC) genes :: Homogenate :: Genes :: EpiXcan	0.85196	0.881361	GRCh37
333	1	46769303	ENSG00000173660	UQCRH	ADHD	Brain. DLPFC (PEC) genes	-0.760048	0.447226	0.85368	1	ENSG00000173660	UQCRH	-0.013825	0.186885	0.24038	2.55068e-59	3.96473e-58	19	23	23	gene	Brain: DLPFC (PEC) genes :: Homogenate :: Genes :: EpiXcan	0.85196	0.881409	GRCh37
3219	14	50091892	ENSG00000165506	DNAAF2	ADHD	Brain. DLPFC (PEC) genes	-0.759963	0.447276	0.85368	1	ENSG00000165506	DNAAF2	-0.0519151	0.00903621	0.0266499	5.88289e-07	1.57129e-06	17	17	17	gene	Brain: DLPFC (PEC) genes :: Homogenate :: Genes :: EpiXcan	0.85196	0.881444	GRCh37
214	1	29213603	ENSG00000159023	EPB41	ADHD	Brain. DLPFC (PEC) genes	0.759894	0.447318	0.85368	1	ENSG00000159023	EPB41	0.0645018	0.00609669	0.0107273	0.00165724	0.00342934	9	11	11	gene	Brain: DLPFC (PEC) genes :: Homogenate :: Genes :: EpiXcan	0.85196	0.881445	GRCh37
2328	12	6802958	ENSG00000139200	PIANP	ADHD	Brain. DLPFC (PEC) genes	-0.759865	0.447335	0.85368	1	ENSG00000139200	PIANP	-0.0736878	0.00449652	0.0105908	0.00177193	0.00365977	4	5	5	gene	Brain: DLPFC (PEC) genes :: Homogenate :: Genes :: EpiXcan	0.85196	0.881446	GRCh37
6463	2	114462588	ENSG00000115084	SLC35F5	ADHD	Brain. DLPFC (PEC) genes	0.759827	0.447358	0.85368	1	ENSG00000115084	SLC35F5	0.0257888	0.0376309	0.0646144	4.02304e-15	1.69227e-14	33	35	35	gene	Brain: DLPFC (PEC) genes :: Homogenate :: Genes :: EpiXcan	0.85196	0.881461	GRCh37
9975	6	116597741	ENSG00000189241	TSPYL1	ADHD	Brain. DLPFC (PEC) genes	-0.759762	0.447397	0.85368	1	ENSG00000189241	TSPYL1	-0.031534	0.0271462	0.0398289	9.63216e-10	3.03906e-09	6	6	6	gene	Brain: DLPFC (PEC) genes :: Homogenate :: Genes :: EpiXcan	0.85196	0.881461	GRCh37
1182	10	7792925	ENSG00000151657	KIN	ADHD	Brain. DLPFC (PEC) genes	0.759702	0.447433	0.85368	1	ENSG00000151657	KIN	0.024348	0.0479322	0.0511417	3.39128e-12	1.2347e-11	40	43	43	gene	Brain: DLPFC (PEC) genes :: Homogenate :: Genes :: EpiXcan	0.85196	0.881471	GRCh37
6641	2	179966419	ENSG00000187231	SESTD1	ADHD	Brain. DLPFC (PEC) genes	-0.759653	0.447462	0.85368	1	ENSG00000187231	SESTD1	-0.0122441	0.183481	0.245483	2.52796e-61	4.08196e-60	23	23	23	gene	Brain: DLPFC (PEC) genes :: Homogenate :: Genes :: EpiXcan	0.85196	0.881472	GRCh37
6191	2	47129009	ENSG00000180398	MCFD2	ADHD	Brain. DLPFC (PEC) genes	0.759579	0.447506	0.85368	1	ENSG00000180398	MCFD2	0.00704797	0.53591	0.623518	3.32118e-229	9.42591e-227	24	25	25	gene	Brain: DLPFC (PEC) genes :: Homogenate :: Genes :: EpiXcan	0.85196	0.881487	GRCh37
5707	19	39026157	ENSG00000268055	AC067969.1	ADHD	Brain. DLPFC (PEC) genes	-0.759236	0.447711	0.853874	1	ENSG00000268055	AC067969.1	-0.064299	0.00575927	0.0849947	3.91002e-20	2.01292e-19	13	15	15	gene	Brain: DLPFC (PEC) genes :: Homogenate :: Genes :: EpiXcan	0.852213	0.881678	GRCh37
1186	10	11784365	ENSG00000134463	ECHDC3	ADHD	Brain. DLPFC (PEC) genes	-0.758835	0.447951	0.854034	1	ENSG00000134463	ECHDC3	-0.0123473	0.110579	0.136721	1.0876e-31	8.36115e-31	58	67	67	gene	Brain: DLPFC (PEC) genes :: Homogenate :: Genes :: EpiXcan	0.852531	0.881751	GRCh37
3658	15	52484519	ENSG00000128833	MYO5C	ADHD	Brain. DLPFC (PEC) genes	0.758252	0.4483	0.854134	1	ENSG00000128833	MYO5C	0.0706381	0.00513059	0.0110562	0.00133031	0.00277136	1	1	1	gene	Brain: DLPFC (PEC) genes :: Homogenate :: Genes :: EpiXcan	0.852817	0.881809	GRCh37
6583	2	166845670	ENSG00000144285	SCN1A	ADHD	Brain. DLPFC (PEC) genes	-0.758211	0.448325	0.854134	1	ENSG00000144285	SCN1A	-0.0320807	0.0247119	0.0491084	9.34616e-12	3.31764e-11	10	10	10	gene	Brain: DLPFC (PEC) genes :: Homogenate :: Genes :: EpiXcan	0.852817	0.881809	GRCh37
11288	9	3647335	ENSG00000237359	AL354977.2	ADHD	Brain. DLPFC (PEC) genes	-0.758132	0.448372	0.854134	1	ENSG00000237359	AL354977.2	-0.0340256	0.0254424	0.01753	5.54834e-05	0.000127913	70	84	84	lincRNA_gene	Brain: DLPFC (PEC) genes :: Homogenate :: Genes :: EpiXcan	0.852817	0.881837	GRCh37
7954	3	72084451	ENSG00000241163	LINC00877	ADHD	Brain. DLPFC (PEC) genes	-0.758032	0.448432	0.854134	1	ENSG00000241163	LINC00877	-0.0229318	0.0473579	0.0793071	2.42329e-18	1.17106e-17	26	29	29	lincRNA_gene	Brain: DLPFC (PEC) genes :: Homogenate :: Genes :: EpiXcan	0.852817	0.881868	GRCh37
11296	9	5357973	ENSG00000107020	PLGRKT	ADHD	Brain. DLPFC (PEC) genes	0.757977	0.448465	0.854134	1	ENSG00000107020	PLGRKT	0.0191287	0.0655496	0.0628279	9.89207e-15	4.07716e-14	74	85	85	gene	Brain: DLPFC (PEC) genes :: Homogenate :: Genes :: EpiXcan	0.852817	0.881886	GRCh37
1095	1	240932720	ENSG00000223963	THAP12P8	ADHD	Brain. DLPFC (PEC) genes	0.75772	0.448619	0.854222	1	ENSG00000223963	THAP12P8	0.0753127	0.00488352	0.0171479	7.07274e-05	0.000161835	4	4	4	pseudogene	Brain: DLPFC (PEC) genes :: Homogenate :: Genes :: EpiXcan	0.852972	0.88193	GRCh37
5009	17	74270130	ENSG00000129646	QRICH2	ADHD	Brain. DLPFC (PEC) genes	-0.757168	0.448949	0.85471	1	ENSG00000129646	QRICH2	-0.00977322	0.28953	0.377336	8.30011e-104	3.214e-102	22	22	22	gene	Brain: DLPFC (PEC) genes :: Homogenate :: Genes :: EpiXcan	0.853323	0.882107	GRCh37
7264	21	43429303	ENSG00000237232	ZNF295-AS1	ADHD	Brain. DLPFC (PEC) genes	0.757241	0.448906	0.854674	1	ENSG00000237232	ZNF295-AS1	0.019922	0.0564844	0.0439009	1.16742e-10	3.88936e-10	83	94	94	lincRNA_gene	Brain: DLPFC (PEC) genes :: Homogenate :: Genes :: EpiXcan	0.853323	0.882107	GRCh37
2607	12	68383225	ENSG00000255733	IFNG-AS1	ADHD	Brain. DLPFC (PEC) genes	0.756551	0.449319	0.85504	1	ENSG00000255733	IFNG-AS1	0.019948	0.0656718	0.0993817	3.91915e-23	2.25969e-22	21	23	23	gene	Brain: DLPFC (PEC) genes :: Homogenate :: Genes :: EpiXcan	0.853668	0.88237	GRCh37
5598	19	24110590	ENSG00000269397	AC011503.2	ADHD	Brain. DLPFC (PEC) genes	0.756604	0.449287	0.85504	1	ENSG00000269397	AC011503.2	0.0237189	0.0487606	0.0795485	1.73713e-18	8.4387e-18	6	8	8	gene	Brain: DLPFC (PEC) genes :: Homogenate :: Genes :: EpiXcan	0.853668	0.88237	GRCh37
1127	1	247460714	ENSG00000162714	ZNF496	ADHD	Brain. DLPFC (PEC) genes	-0.756501	0.449349	0.855046	1	ENSG00000162714	ZNF496	-0.0114133	0.191766	0.260076	9.39621e-66	1.67164e-64	11	12	12	gene	Brain: DLPFC (PEC) genes :: Homogenate :: Genes :: EpiXcan	0.853668	0.882397	GRCh37
4628	17	19030782	ENSG00000189152	GRAPL	ADHD	Brain. DLPFC (PEC) genes	0.755981	0.44966	0.855303	1	ENSG00000189152	GRAPL	0.128441	0.00138838	0.0364538	5.43881e-09	1.64977e-08	9	15	15	gene	Brain: DLPFC (PEC) genes :: Homogenate :: Genes :: EpiXcan	0.85368	0.882548	GRCh37
7855	3	49067140	ENSG00000198218	QRICH1	ADHD	Brain. DLPFC (PEC) genes	-0.756021	0.449637	0.855303	1	ENSG00000198218	QRICH1	-0.0415423	0.0151759	0.0291899	1.89719e-07	5.2396e-07	11	12	12	gene	Brain: DLPFC (PEC) genes :: Homogenate :: Genes :: EpiXcan	0.85368	0.882548	GRCh37
2171	11	107461817	ENSG00000110675	ELMOD1	ADHD	Brain. DLPFC (PEC) genes	-0.755911	0.449702	0.855303	1	ENSG00000110675	ELMOD1	-0.0278192	0.0337735	0.0567588	2.07292e-13	8.02811e-13	28	32	32	gene	Brain: DLPFC (PEC) genes :: Homogenate :: Genes :: EpiXcan	0.85368	0.88258	GRCh37
11647	9	131581930	ENSG00000198917	SPOUT1	ADHD	Brain. DLPFC (PEC) genes	-0.755835	0.449748	0.855303	1	ENSG00000198917	SPOUT1	-0.0246638	0.0364001	0.0554066	3.70057e-13	1.41455e-12	13	22	22	gene	Brain: DLPFC (PEC) genes :: Homogenate :: Genes :: EpiXcan	0.85368	0.882595	GRCh37
2108	11	82970139	ENSG00000137500	CCDC90B	ADHD	Brain. DLPFC (PEC) genes	-0.755735	0.449808	0.855303	1	ENSG00000137500	CCDC90B	-0.0123624	0.163452	0.153317	6.83754e-36	5.98943e-35	66	72	72	gene	Brain: DLPFC (PEC) genes :: Homogenate :: Genes :: EpiXcan	0.85368	0.882599	GRCh37
7835	3	48282590	ENSG00000164048	ZNF589	ADHD	Brain. DLPFC (PEC) genes	0.755702	0.449828	0.855303	1	ENSG00000164048	ZNF589	0.0184067	0.0706252	0.0924397	2.38532e-21	1.28159e-20	21	21	21	gene	Brain: DLPFC (PEC) genes :: Homogenate :: Genes :: EpiXcan	0.85368	0.882599	GRCh37
4983	17	73126320	ENSG00000125458	NT5C	ADHD	Brain. DLPFC (PEC) genes	-0.755641	0.449864	0.85532	1	ENSG00000125458	NT5C	-0.0360501	0.0206915	0.0208752	1.07925e-05	2.63255e-05	32	44	44	gene	Brain: DLPFC (PEC) genes :: Homogenate :: Genes :: EpiXcan	0.85368	0.88263	GRCh37
1123	1	247285277	ENSG00000196418	ZNF124	ADHD	Brain. DLPFC (PEC) genes	0.75549	0.449955	0.855414	1	ENSG00000196418	ZNF124	0.00770818	0.449451	0.526609	3.43836e-170	3.93114e-168	33	40	40	gene	Brain: DLPFC (PEC) genes :: Homogenate :: Genes :: EpiXcan	0.853715	0.882687	GRCh37
7899	3	52744800	ENSG00000114904	NEK4	ADHD	Brain. DLPFC (PEC) genes	0.755077	0.450203	0.855666	1	ENSG00000114904	NEK4	0.0112256	0.19967	0.257903	4.93175e-64	8.42588e-63	30	31	31	gene	Brain: DLPFC (PEC) genes :: Homogenate :: Genes :: EpiXcan	0.854035	0.882808	GRCh37
6601	2	171627623	ENSG00000239467	AC007405.3	ADHD	Brain. DLPFC (PEC) genes	-0.754966	0.45027	0.855666	1	ENSG00000239467	AC007405.3	-0.0207609	0.0560945	0.0884365	1.71155e-20	8.91393e-20	23	23	23	lincRNA_gene	Brain: DLPFC (PEC) genes :: Homogenate :: Genes :: EpiXcan	0.854035	0.882828	GRCh37
4641	17	20339650	ENSG00000230528	NOS2P3	ADHD	Brain. DLPFC (PEC) genes	-0.754699	0.45043	0.85581	1	ENSG00000230528	NOS2P3	-0.0119335	0.161277	0.220141	2.57766e-53	3.49541e-52	27	28	28	pseudogene	Brain: DLPFC (PEC) genes :: Homogenate :: Genes :: EpiXcan	0.854201	0.882871	GRCh37
909	1	200993077	ENSG00000229191	AL358473.1	ADHD	Brain. DLPFC (PEC) genes	0.754373	0.450625	0.85581	1	ENSG00000229191	AL358473.1	0.0798528	0.00392803	0.0137293	0.000375513	0.000813988	10	12	12	lincRNA_gene	Brain: DLPFC (PEC) genes :: Homogenate :: Genes :: EpiXcan	0.854354	0.883005	GRCh37
11421	9	70181520	ENSG00000204778	CBWD4P	ADHD	Brain. DLPFC (PEC) genes	-0.754263	0.450692	0.85581	1	ENSG00000204778	CBWD4P	-0.023585	0.0551124	0.0686683	3.37515e-16	1.48798e-15	21	43	43	pseudogene	Brain: DLPFC (PEC) genes :: Homogenate :: Genes :: EpiXcan	0.854354	0.883034	GRCh37
1201	10	14560556	ENSG00000065809	FAM107B	ADHD	Brain. DLPFC (PEC) genes	-0.753357	0.451235	0.85581	1	ENSG00000065809	FAM107B	-0.0199122	0.064219	0.0971006	1.62986e-22	9.16946e-22	28	32	32	gene	Brain: DLPFC (PEC) genes :: Homogenate :: Genes :: EpiXcan	0.854354	0.883199	GRCh37
2325	12	6643093	ENSG00000111640	GAPDH	ADHD	Brain. DLPFC (PEC) genes	0.753536	0.451128	0.85581	1	ENSG00000111640	GAPDH	0.0333361	0.0215104	0.0420752	2.44203e-10	7.99452e-10	8	10	10	gene	Brain: DLPFC (PEC) genes :: Homogenate :: Genes :: EpiXcan	0.854354	0.883199	GRCh37
5118	18	3496030	ENSG00000170579	DLGAP1	ADHD	Brain. DLPFC (PEC) genes	-0.753459	0.451174	0.85581	1	ENSG00000170579	DLGAP1	-0.0221256	0.0336441	0.0440576	1.16714e-10	3.88895e-10	28	41	41	gene	Brain: DLPFC (PEC) genes :: Homogenate :: Genes :: EpiXcan	0.854354	0.883199	GRCh37
7837	3	48332283	ENSG00000228638	FCF1P2	ADHD	Brain. DLPFC (PEC) genes	-0.753522	0.451136	0.85581	1	ENSG00000228638	FCF1P2	-0.0431025	0.014884	0.0243865	1.88957e-06	4.8566e-06	11	11	11	pseudogene	Brain: DLPFC (PEC) genes :: Homogenate :: Genes :: EpiXcan	0.854354	0.883199	GRCh37
8019	3	111717511	ENSG00000144834	TAGLN3	ADHD	Brain. DLPFC (PEC) genes	0.753573	0.451106	0.85581	1	ENSG00000144834	TAGLN3	0.0272418	0.0378225	0.0218308	6.70526e-06	1.66366e-05	61	70	70	gene	Brain: DLPFC (PEC) genes :: Homogenate :: Genes :: EpiXcan	0.854354	0.883199	GRCh37
10534	7	98475556	ENSG00000196367	TRRAP	ADHD	Brain. DLPFC (PEC) genes	-0.75333	0.451252	0.85581	1	ENSG00000196367	TRRAP	-0.037528	0.0222777	0.0456568	5.52953e-11	1.87826e-10	17	29	29	gene	Brain: DLPFC (PEC) genes :: Homogenate :: Genes :: EpiXcan	0.854354	0.883199	GRCh37
250	1	38147242	ENSG00000116922	C1orf109	ADHD	Brain. DLPFC (PEC) genes	-0.753236	0.451308	0.85581	1	ENSG00000116922	C1orf109	-0.0102429	0.244616	0.306556	2.8626e-79	6.64013e-78	30	33	33	gene	Brain: DLPFC (PEC) genes :: Homogenate :: Genes :: EpiXcan	0.854354	0.883232	GRCh37
2378	12	12268959	ENSG00000070018	LRP6	ADHD	Brain. DLPFC (PEC) genes	-0.753049	0.45142	0.85581	1	ENSG00000070018	LRP6	-0.0164914	0.0825876	0.10983	2.34891e-25	1.46422e-24	30	31	31	gene	Brain: DLPFC (PEC) genes :: Homogenate :: Genes :: EpiXcan	0.854354	0.883263	GRCh37
5457	19	12335501	ENSG00000197857	ZNF44	ADHD	Brain. DLPFC (PEC) genes	0.753065	0.451411	0.85581	1	ENSG00000197857	ZNF44	0.0411345	0.0151092	0.0411512	5.17349e-10	1.6592e-09	3	3	3	gene	Brain: DLPFC (PEC) genes :: Homogenate :: Genes :: EpiXcan	0.854354	0.883263	GRCh37
3567	15	39892232	ENSG00000150667	FSIP1	ADHD	Brain. DLPFC (PEC) genes	-0.752702	0.451629	0.85581	1	ENSG00000150667	FSIP1	-0.0395951	0.0170256	0.0199119	1.78112e-05	4.26606e-05	18	23	23	gene	Brain: DLPFC (PEC) genes :: Homogenate :: Genes :: EpiXcan	0.854354	0.883288	GRCh37
4484	17	4840425	ENSG00000108528	SLC25A11	ADHD	Brain. DLPFC (PEC) genes	-0.752745	0.451603	0.85581	1	ENSG00000108528	SLC25A11	-0.0242371	0.0404685	0.0655598	1.98405e-15	8.46239e-15	14	14	14	gene	Brain: DLPFC (PEC) genes :: Homogenate :: Genes :: EpiXcan	0.854354	0.883288	GRCh37
4495	17	5095379	ENSG00000261879	AC087500.1	ADHD	Brain. DLPFC (PEC) genes	-0.752624	0.451676	0.85581	1	ENSG00000261879	AC087500.1	-0.0241952	0.0401039	0.0722347	8.11067e-17	3.67302e-16	20	20	20	gene	Brain: DLPFC (PEC) genes :: Homogenate :: Genes :: EpiXcan	0.854354	0.883288	GRCh37
8179	3	141594966	ENSG00000069849	ATP1B3	ADHD	Brain. DLPFC (PEC) genes	-0.752762	0.451593	0.85581	1	ENSG00000069849	ATP1B3	-0.0234246	0.0519416	0.0569849	1.79854e-13	6.98343e-13	33	39	39	gene	Brain: DLPFC (PEC) genes :: Homogenate :: Genes :: EpiXcan	0.854354	0.883288	GRCh37
9211	5	111478138	ENSG00000129595	EPB41L4A	ADHD	Brain. DLPFC (PEC) genes	0.752938	0.451487	0.85581	1	ENSG00000129595	EPB41L4A	0.0110613	0.220863	0.211692	4.6836e-51	6.01635e-50	97	106	106	gene	Brain: DLPFC (PEC) genes :: Homogenate :: Genes :: EpiXcan	0.854354	0.883288	GRCh37
1761	11	6702013	ENSG00000158042	MRPL17	ADHD	Brain. DLPFC (PEC) genes	-0.75101	0.452647	0.856021	1	ENSG00000158042	MRPL17	-0.0768092	0.00442153	0.0111406	0.00123761	0.00258337	3	3	3	gene	Brain: DLPFC (PEC) genes :: Homogenate :: Genes :: EpiXcan	0.855443	0.883425	GRCh37
2900	13	21950263	ENSG00000180776	ZDHHC20	ADHD	Brain. DLPFC (PEC) genes	0.751658	0.452257	0.856002	1	ENSG00000180776	ZDHHC20	0.0350171	0.0248174	0.0167574	8.21538e-05	0.000186899	43	55	55	gene	Brain: DLPFC (PEC) genes :: Homogenate :: Genes :: EpiXcan	0.855309	0.883425	GRCh37
4261	16	66541906	ENSG00000166548	TK2	ADHD	Brain. DLPFC (PEC) genes	-0.751011	0.452646	0.856021	1	ENSG00000166548	TK2	-0.0453646	0.0167651	0.022935	4.12309e-06	1.03707e-05	14	14	14	gene	Brain: DLPFC (PEC) genes :: Homogenate :: Genes :: EpiXcan	0.855443	0.883425	GRCh37
7791	3	42642106	ENSG00000114857	NKTR	ADHD	Brain. DLPFC (PEC) genes	-0.751461	0.452375	0.856021	1	ENSG00000114857	NKTR	-0.0175879	0.0868515	0.113175	3.75509e-26	2.41117e-25	14	17	17	gene	Brain: DLPFC (PEC) genes :: Homogenate :: Genes :: EpiXcan	0.855309	0.883425	GRCh37
9676	6	31926857	ENSG00000204351	SKIV2L	ADHD	Brain. DLPFC (PEC) genes	0.751422	0.452399	0.856021	1	ENSG00000204351	SKIV2L	0.0519347	0.0119727	0.0147711	0.000206861	0.000456864	3	3	3	gene	Brain: DLPFC (PEC) genes :: Homogenate :: Genes :: EpiXcan	0.855309	0.883425	GRCh37
10098	6	155578643	ENSG00000029639	TFB1M	ADHD	Brain. DLPFC (PEC) genes	0.75094	0.452689	0.856021	1	ENSG00000029639	TFB1M	0.00781671	0.365047	0.423502	1.77677e-122	9.76373e-121	37	44	44	gene	Brain: DLPFC (PEC) genes :: Homogenate :: Genes :: EpiXcan	0.855443	0.883446	GRCh37
3833	15	84867600	ENSG00000225151	GOLGA2P7	ADHD	Brain. DLPFC (PEC) genes	0.749751	0.453405	0.856642	1	ENSG00000225151	GOLGA2P7	0.00806186	0.386196	0.410175	3.48165e-118	1.78705e-116	71	72	72	pseudogene	Brain: DLPFC (PEC) genes :: Homogenate :: Genes :: EpiXcan	0.856324	0.883716	GRCh37
3928	15	101715928	ENSG00000131873	CHSY1	ADHD	Brain. DLPFC (PEC) genes	-0.750195	0.453137	0.856424	1	ENSG00000131873	CHSY1	-0.0480133	0.0120351	0.0160022	0.000122382	0.000274994	8	8	8	gene	Brain: DLPFC (PEC) genes :: Homogenate :: Genes :: EpiXcan	0.856086	0.883716	GRCh37
10796	7	155174771	ENSG00000218672	AC008060.1	ADHD	Brain. DLPFC (PEC) genes	0.750132	0.453175	0.856424	1	ENSG00000218672	AC008060.1	0.166199	0.000608657	0.348	1.60143e-93	5.05006e-92	6	17	17	gene	Brain: DLPFC (PEC) genes :: Homogenate :: Genes :: EpiXcan	0.856086	0.883716	GRCh37
1062	1	231114727	ENSG00000173409	ARV1	ADHD	Brain. DLPFC (PEC) genes	-0.749312	0.453669	0.856937	1	ENSG00000173409	ARV1	-0.0113566	0.200865	0.258946	2.61761e-64	4.50407e-63	32	33	33	gene	Brain: DLPFC (PEC) genes :: Homogenate :: Genes :: EpiXcan	0.856324	0.883728	GRCh37
9062	5	64920543	ENSG00000113597	TRAPPC13	ADHD	Brain. DLPFC (PEC) genes	-0.749111	0.45379	0.856947	1	ENSG00000113597	TRAPPC13	-0.0109883	0.178717	0.239638	4.82094e-59	7.43609e-58	28	28	28	gene	Brain: DLPFC (PEC) genes :: Homogenate :: Genes :: EpiXcan	0.856324	0.883794	GRCh37
11366	9	33461439	ENSG00000165271	NOL6	ADHD	Brain. DLPFC (PEC) genes	0.74912	0.453785	0.856947	1	ENSG00000165271	NOL6	0.0105457	0.243438	0.329528	1.89306e-87	5.24319e-86	25	31	31	gene	Brain: DLPFC (PEC) genes :: Homogenate :: Genes :: EpiXcan	0.856324	0.883794	GRCh37
6359	2	95940201	ENSG00000155066	PROM2	ADHD	Brain. DLPFC (PEC) genes	0.749053	0.453825	0.856947	1	ENSG00000155066	PROM2	0.0342768	0.0258339	0.0524572	1.52243e-12	5.63557e-12	4	4	4	gene	Brain: DLPFC (PEC) genes :: Homogenate :: Genes :: EpiXcan	0.856324	0.88381	GRCh37
3896	15	93160673	ENSG00000185442	FAM174B	ADHD	Brain. DLPFC (PEC) genes	-0.749011	0.453851	0.856947	1	ENSG00000185442	FAM174B	-0.0254784	0.0436382	0.103618	7.29164e-24	4.32408e-23	24	29	29	gene	Brain: DLPFC (PEC) genes :: Homogenate :: Genes :: EpiXcan	0.856324	0.883824	GRCh37
2984	13	46786083	ENSG00000173988	LRRC63	ADHD	Brain. DLPFC (PEC) genes	0.74887	0.453936	0.856947	1	ENSG00000173988	LRRC63	0.0289363	0.0299485	0.0434333	1.6893e-10	5.58638e-10	37	46	46	gene	Brain: DLPFC (PEC) genes :: Homogenate :: Genes :: EpiXcan	0.856324	0.883875	GRCh37
6760	2	217277137	ENSG00000138375	SMARCAL1	ADHD	Brain. DLPFC (PEC) genes	0.74872	0.454026	0.856947	1	ENSG00000138375	SMARCAL1	0.0207105	0.0555608	0.0751677	9.60374e-18	4.52236e-17	15	19	19	gene	Brain: DLPFC (PEC) genes :: Homogenate :: Genes :: EpiXcan	0.856324	0.883923	GRCh37
4503	17	6354584	ENSG00000091622	PITPNM3	ADHD	Brain. DLPFC (PEC) genes	-0.748618	0.454087	0.856947	1	ENSG00000091622	PITPNM3	-0.0194461	0.0936313	0.134459	3.89641e-31	2.95031e-30	32	39	39	gene	Brain: DLPFC (PEC) genes :: Homogenate :: Genes :: EpiXcan	0.856324	0.88393	GRCh37
7659	3	4023665	ENSG00000229241	PNPT1P1	ADHD	Brain. DLPFC (PEC) genes	-0.748532	0.454139	0.856947	1	ENSG00000229241	PNPT1P1	-0.0455831	0.014098	0.0184866	3.23086e-05	7.58848e-05	25	27	27	pseudogene	Brain: DLPFC (PEC) genes :: Homogenate :: Genes :: EpiXcan	0.856324	0.883947	GRCh37
4884	17	53828340	ENSG00000141179	PCTP	ADHD	Brain. DLPFC (PEC) genes	-0.748405	0.454216	0.856947	1	ENSG00000141179	PCTP	-0.0468698	0.0162438	0.0253673	1.21408e-06	3.16633e-06	26	36	36	gene	Brain: DLPFC (PEC) genes :: Homogenate :: Genes :: EpiXcan	0.856324	0.883979	GRCh37
9112	5	72921983	ENSG00000214944	ARHGEF28	ADHD	Brain. DLPFC (PEC) genes	-0.748247	0.454311	0.856947	1	ENSG00000214944	ARHGEF28	-0.0153313	0.102618	0.1693	2.92263e-40	2.8955e-39	26	29	29	gene	Brain: DLPFC (PEC) genes :: Homogenate :: Genes :: EpiXcan	0.856324	0.88404	GRCh37
84	1	11905766	ENSG00000175206	NPPA	ADHD	Brain. DLPFC (PEC) genes	0.74817	0.454358	0.856947	1	ENSG00000175206	NPPA	0.0350568	0.0235711	0.0323859	3.70882e-08	1.06895e-07	19	26	26	gene	Brain: DLPFC (PEC) genes :: Homogenate :: Genes :: EpiXcan	0.856324	0.884049	GRCh37
8611	4	77816082	ENSG00000186212	SOWAHB	ADHD	Brain. DLPFC (PEC) genes	0.74815	0.45437	0.856947	1	ENSG00000186212	SOWAHB	0.027542	0.0385947	0.0673783	9.01009e-16	3.90092e-15	30	31	31	gene	Brain: DLPFC (PEC) genes :: Homogenate :: Genes :: EpiXcan	0.856324	0.884049	GRCh37
4673	17	27887565	ENSG00000168792	ABHD15	ADHD	Brain. DLPFC (PEC) genes	0.74791	0.454514	0.857032	1	ENSG00000168792	ABHD15	0.0187463	0.107488	0.126887	1.85752e-29	1.32694e-28	33	43	43	gene	Brain: DLPFC (PEC) genes :: Homogenate :: Genes :: EpiXcan	0.856324	0.884101	GRCh37
10481	7	80371854	ENSG00000075223	SEMA3C	ADHD	Brain. DLPFC (PEC) genes	0.747801	0.45458	0.857053	1	ENSG00000075223	SEMA3C	0.0160659	0.0961214	0.139765	7.10323e-33	5.67788e-32	38	56	56	gene	Brain: DLPFC (PEC) genes :: Homogenate :: Genes :: EpiXcan	0.856324	0.884101	GRCh37
8243	3	159631189	ENSG00000244040	IL12A-AS1	ADHD	Brain. DLPFC (PEC) genes	0.747768	0.4546	0.857053	1	ENSG00000244040	IL12A-AS1	0.0259198	0.0272053	0.0368514	3.79787e-09	1.16195e-08	20	21	21	gene	Brain: DLPFC (PEC) genes :: Homogenate :: Genes :: EpiXcan	0.856324	0.88411	GRCh37
8951	5	10679342	ENSG00000112977	DAP	ADHD	Brain. DLPFC (PEC) genes	0.747269	0.454901	0.85717	1	ENSG00000112977	DAP	0.0220095	0.0541113	0.0770339	6.01775e-18	2.85379e-17	27	29	29	gene	Brain: DLPFC (PEC) genes :: Homogenate :: Genes :: EpiXcan	0.856324	0.884311	GRCh37
2882	12	133488056	ENSG00000250790	AC127070.3	ADHD	Brain. DLPFC (PEC) genes	-0.747212	0.454935	0.85717	1	ENSG00000250790	AC127070.3	-0.0317319	0.0312913	0.0337578	1.67825e-08	4.94395e-08	21	41	41	lincRNA_gene	Brain: DLPFC (PEC) genes :: Homogenate :: Genes :: EpiXcan	0.856324	0.884318	GRCh37
9195	5	101569690	ENSG00000173930	SLCO4C1	ADHD	Brain. DLPFC (PEC) genes	-0.747225	0.454928	0.85717	1	ENSG00000173930	SLCO4C1	-0.0127171	0.204131	0.2144	1.04794e-51	1.36431e-50	44	50	50	gene	Brain: DLPFC (PEC) genes :: Homogenate :: Genes :: EpiXcan	0.856324	0.884318	GRCh37
5359	19	4090319	ENSG00000126934	MAP2K2	ADHD	Brain. DLPFC (PEC) genes	-0.746987	0.455071	0.857177	1	ENSG00000126934	MAP2K2	-0.188863	0.000788297	0.0452343	5.89789e-11	1.9986e-10	4	12	12	gene	Brain: DLPFC (PEC) genes :: Homogenate :: Genes :: EpiXcan	0.856324	0.884348	GRCh37
3816	15	83128128	ENSG00000205271	CSPG4P10	ADHD	Brain. DLPFC (PEC) genes	-0.746899	0.455125	0.857177	1	ENSG00000205271	CSPG4P10	-0.0397069	0.0148678	0.0133524	0.000439683	0.000947893	17	17	17	pseudogene	Brain: DLPFC (PEC) genes :: Homogenate :: Genes :: EpiXcan	0.856324	0.88439	GRCh37
4564	17	13972813	ENSG00000006695	COX10	ADHD	Brain. DLPFC (PEC) genes	-0.746784	0.455194	0.857177	1	ENSG00000006695	COX10	-0.0132329	0.133177	0.183721	7.01932e-44	7.63799e-43	38	41	41	gene	Brain: DLPFC (PEC) genes :: Homogenate :: Genes :: EpiXcan	0.856324	0.884446	GRCh37
2213	11	118401756	ENSG00000149582	TMEM25	ADHD	Brain. DLPFC (PEC) genes	0.746738	0.455222	0.857177	1	ENSG00000149582	TMEM25	0.0245487	0.0418706	0.0416189	3.50102e-10	1.13215e-09	25	31	31	gene	Brain: DLPFC (PEC) genes :: Homogenate :: Genes :: EpiXcan	0.856324	0.884451	GRCh37
2161	11	102980160	ENSG00000187240	DYNC2H1	ADHD	Brain. DLPFC (PEC) genes	0.746698	0.455246	0.857177	1	ENSG00000187240	DYNC2H1	0.0232204	0.0509722	0.069733	3.00385e-16	1.32768e-15	44	45	45	gene	Brain: DLPFC (PEC) genes :: Homogenate :: Genes :: EpiXcan	0.856324	0.884453	GRCh37
5558	19	20332678	ENSG00000271524	BNIP3P17	ADHD	Brain. DLPFC (PEC) genes	0.746709	0.455239	0.857177	1	ENSG00000271524	BNIP3P17	0.0536801	0.00897424	0.0101351	0.00224944	0.00461637	11	13	13	pseudogene	Brain: DLPFC (PEC) genes :: Homogenate :: Genes :: EpiXcan	0.856324	0.884453	GRCh37
3156	14	24521206	ENSG00000186648	CARMIL3	ADHD	Brain. DLPFC (PEC) genes	0.746647	0.455277	0.857177	1	ENSG00000186648	CARMIL3	0.0329495	0.0254688	0.0213844	8.67333e-06	2.13244e-05	20	29	29	gene	Brain: DLPFC (PEC) genes :: Homogenate :: Genes :: EpiXcan	0.856324	0.884469	GRCh37
7100	20	48429250	ENSG00000197818	SLC9A8	ADHD	Brain. DLPFC (PEC) genes	0.746536	0.455344	0.857238	1	ENSG00000197818	SLC9A8	0.0134412	0.137447	0.18957	3.32585e-45	3.74569e-44	42	44	44	gene	Brain: DLPFC (PEC) genes :: Homogenate :: Genes :: EpiXcan	0.856324	0.884527	GRCh37
963	1	209959036	ENSG00000117595	IRF6	ADHD	Brain. DLPFC (PEC) genes	0.746339	0.455463	0.857321	1	ENSG00000117595	IRF6	0.0199982	0.0619341	0.0986209	8.77077e-23	4.98553e-22	20	20	20	gene	Brain: DLPFC (PEC) genes :: Homogenate :: Genes :: EpiXcan	0.856347	0.884573	GRCh37
83	1	11901074	ENSG00000242349	NPPA-AS1	ADHD	Brain. DLPFC (PEC) genes	-0.746274	0.455502	0.857348	1	ENSG00000242349	NPPA-AS1	-0.0468943	0.0124204	0.0247346	1.60391e-06	4.1449e-06	7	7	7	gene	Brain: DLPFC (PEC) genes :: Homogenate :: Genes :: EpiXcan	0.856347	0.884577	GRCh37
11177	8	119935796	ENSG00000164761	TNFRSF11B	ADHD	Brain. DLPFC (PEC) genes	0.745939	0.455704	0.857436	1	ENSG00000164761	TNFRSF11B	0.0635979	0.00563896	0.0186751	3.00587e-05	7.0745e-05	2	2	2	gene	Brain: DLPFC (PEC) genes :: Homogenate :: Genes :: EpiXcan	0.85659	0.884689	GRCh37
6596	2	170550998	ENSG00000213160	KLHL23	ADHD	Brain. DLPFC (PEC) genes	-0.745682	0.45586	0.857436	1	ENSG00000213160	KLHL23	-0.017487	0.0880464	0.120477	3.3637e-28	2.30528e-27	35	40	40	gene	Brain: DLPFC (PEC) genes :: Homogenate :: Genes :: EpiXcan	0.85659	0.884757	GRCh37
2939	13	31774073	ENSG00000187676	B3GLCT	ADHD	Brain. DLPFC (PEC) genes	-0.745629	0.455892	0.857436	1	ENSG00000187676	B3GLCT	-0.0118057	0.193362	0.286495	4.18978e-73	8.76621e-72	24	26	26	gene	Brain: DLPFC (PEC) genes :: Homogenate :: Genes :: EpiXcan	0.85659	0.884784	GRCh37
10502	7	89796904	ENSG00000157214	STEAP2	ADHD	Brain. DLPFC (PEC) genes	-0.745576	0.455923	0.857436	1	ENSG00000157214	STEAP2	-0.00915749	0.290482	0.350917	4.28909e-94	1.37047e-92	20	21	21	gene	Brain: DLPFC (PEC) genes :: Homogenate :: Genes :: EpiXcan	0.85659	0.884784	GRCh37
9273	5	133737778	ENSG00000237190	CDKN2AIPNL	ADHD	Brain. DLPFC (PEC) genes	-0.74532	0.456079	0.857436	1	ENSG00000237190	CDKN2AIPNL	-0.0662867	0.00591067	0.129366	4.02256e-30	2.93528e-29	9	15	15	gene	Brain: DLPFC (PEC) genes :: Homogenate :: Genes :: EpiXcan	0.856744	0.884786	GRCh37
3373	14	77490888	ENSG00000119669	IRF2BPL	ADHD	Brain. DLPFC (PEC) genes	0.745044	0.456245	0.857577	1	ENSG00000119669	IRF2BPL	0.0603678	0.00592427	0.0119946	0.000883471	0.00186481	13	13	13	gene	Brain: DLPFC (PEC) genes :: Homogenate :: Genes :: EpiXcan	0.856745	0.884835	GRCh37
7428	22	27068730	ENSG00000244625	MIATNB	ADHD	Brain. DLPFC (PEC) genes	0.744928	0.456315	0.857643	1	ENSG00000244625	MIATNB	0.033513	0.025591	0.0165075	9.30237e-05	0.000210773	40	42	42	lincRNA_gene	Brain: DLPFC (PEC) genes :: Homogenate :: Genes :: EpiXcan	0.856745	0.884878	GRCh37
2382	12	13080660	ENSG00000247498	GPRC5D-AS1	ADHD	Brain. DLPFC (PEC) genes	-0.744836	0.456371	0.857674	1	ENSG00000247498	GPRC5D-AS1	-0.0257742	0.04032	0.060045	4.15093e-14	1.659e-13	25	30	30	gene	Brain: DLPFC (PEC) genes :: Homogenate :: Genes :: EpiXcan	0.856745	0.884884	GRCh37
2578	12	58165275	ENSG00000123427	EEF1AKMT3	ADHD	Brain. DLPFC (PEC) genes	0.744904	0.45633	0.857643	1	ENSG00000123427	EEF1AKMT3	0.00809593	0.32262	0.374772	5.40446e-103	2.0662e-101	13	16	16	gene	Brain: DLPFC (PEC) genes :: Homogenate :: Genes :: EpiXcan	0.856745	0.884884	GRCh37
10800	7	156432975	ENSG00000105982	RNF32	ADHD	Brain. DLPFC (PEC) genes	-0.744562	0.456537	0.857861	1	ENSG00000105982	RNF32	-0.0314993	0.0243864	0.0318089	4.25547e-08	1.2217e-07	6	8	8	gene	Brain: DLPFC (PEC) genes :: Homogenate :: Genes :: EpiXcan	0.856899	0.884988	GRCh37
5119	18	3593730	ENSG00000177337	DLGAP1-AS1	ADHD	Brain. DLPFC (PEC) genes	-0.744309	0.456689	0.857861	1	ENSG00000177337	DLGAP1-AS1	-0.0386541	0.0228794	0.0380202	1.44131e-09	4.51092e-09	27	41	41	gene	Brain: DLPFC (PEC) genes :: Homogenate :: Genes :: EpiXcan	0.856899	0.885041	GRCh37
6430	2	109065017	ENSG00000135968	GCC2	ADHD	Brain. DLPFC (PEC) genes	0.744097	0.456818	0.857861	1	ENSG00000135968	GCC2	0.010738	0.190158	0.214222	1.6725e-52	2.21932e-51	53	67	67	gene	Brain: DLPFC (PEC) genes :: Homogenate :: Genes :: EpiXcan	0.856899	0.885046	GRCh37
8473	4	20697905	ENSG00000163138	PACRGL	ADHD	Brain. DLPFC (PEC) genes	0.744212	0.456748	0.857861	1	ENSG00000163138	PACRGL	0.00959475	0.278349	0.342171	1.91591e-91	5.77743e-90	18	19	19	gene	Brain: DLPFC (PEC) genes :: Homogenate :: Genes :: EpiXcan	0.856899	0.885046	GRCh37
11488	9	95709733	ENSG00000127084	FGD3	ADHD	Brain. DLPFC (PEC) genes	0.744237	0.456733	0.857861	1	ENSG00000127084	FGD3	0.0273065	0.0348813	0.0462427	3.86183e-11	1.32409e-10	17	20	20	gene	Brain: DLPFC (PEC) genes :: Homogenate :: Genes :: EpiXcan	0.856899	0.885046	GRCh37
8007	3	106555658	ENSG00000242759	LINC00882	ADHD	Brain. DLPFC (PEC) genes	0.743726	0.457042	0.858048	1	ENSG00000242759	LINC00882	0.0327145	0.0207581	0.0385705	1.74248e-09	5.43376e-09	15	16	16	lincRNA_gene	Brain: DLPFC (PEC) genes :: Homogenate :: Genes :: EpiXcan	0.857182	0.885066	GRCh37
5758	19	44270685	ENSG00000104783	KCNN4	ADHD	Brain. DLPFC (PEC) genes	0.743545	0.457152	0.858113	1	ENSG00000104783	KCNN4	0.0125456	0.143314	0.191643	4.06198e-46	4.67738e-45	20	22	22	gene	Brain: DLPFC (PEC) genes :: Homogenate :: Genes :: EpiXcan	0.857237	0.88511	GRCh37
5454	19	12203078	ENSG00000214189	ZNF788	ADHD	Brain. DLPFC (PEC) genes	0.743437	0.457217	0.858122	1	ENSG00000214189	ZNF788	0.0512251	0.00927833	0.0221882	5.28319e-06	1.31965e-05	7	7	7	gene	Brain: DLPFC (PEC) genes :: Homogenate :: Genes :: EpiXcan	0.857237	0.885153	GRCh37
6852	2	239335383	ENSG00000065802	ASB1	ADHD	Brain. DLPFC (PEC) genes	0.743036	0.45746	0.858191	1	ENSG00000065802	ASB1	0.0313656	0.0265172	0.0405219	7.1525e-10	2.27454e-09	18	27	27	gene	Brain: DLPFC (PEC) genes :: Homogenate :: Genes :: EpiXcan	0.857486	0.885261	GRCh37
11175	8	118806729	ENSG00000182197	EXT1	ADHD	Brain. DLPFC (PEC) genes	0.742976	0.457496	0.858191	1	ENSG00000182197	EXT1	0.0284685	0.0288395	0.0339914	1.53266e-08	4.5289e-08	34	35	35	gene	Brain: DLPFC (PEC) genes :: Homogenate :: Genes :: EpiXcan	0.857486	0.885261	GRCh37
79	1	11751786	ENSG00000162490	DRAXIN	ADHD	Brain. DLPFC (PEC) genes	0.742822	0.457589	0.858191	1	ENSG00000162490	DRAXIN	0.0617205	0.00727771	0.0910465	2.99864e-21	1.60433e-20	2	5	5	gene	Brain: DLPFC (PEC) genes :: Homogenate :: Genes :: EpiXcan	0.857524	0.885321	GRCh37
10980	8	40010989	ENSG00000176907	C8orf4	ADHD	Brain. DLPFC (PEC) genes	0.742569	0.457743	0.858258	1	ENSG00000176907	C8orf4	0.0235207	0.0500228	0.0596912	4.88579e-14	1.94786e-13	48	50	50	gene	Brain: DLPFC (PEC) genes :: Homogenate :: Genes :: EpiXcan	0.857646	0.885365	GRCh37
5288	18	67498394	ENSG00000150637	CD226	ADHD	Brain. DLPFC (PEC) genes	-0.742301	0.457905	0.8583	1	ENSG00000150637	CD226	-0.0581373	0.00761533	0.0133629	0.000445321	0.000959447	16	20	20	gene	Brain: DLPFC (PEC) genes :: Homogenate :: Genes :: EpiXcan	0.857646	0.885433	GRCh37
10234	7	16501106	ENSG00000171243	SOSTDC1	ADHD	Brain. DLPFC (PEC) genes	0.742329	0.457888	0.8583	1	ENSG00000171243	SOSTDC1	0.0113551	0.176623	0.214866	2.37476e-52	3.13739e-51	65	69	69	gene	Brain: DLPFC (PEC) genes :: Homogenate :: Genes :: EpiXcan	0.857646	0.885433	GRCh37
6768	2	219135115	ENSG00000127838	PNKD	ADHD	Brain. DLPFC (PEC) genes	0.742231	0.457947	0.8583	1	ENSG00000127838	PNKD	0.0475002	0.013154	0.0267505	5.50356e-07	1.47323e-06	11	12	12	gene	Brain: DLPFC (PEC) genes :: Homogenate :: Genes :: EpiXcan	0.857646	0.885448	GRCh37
1508	10	98102973	ENSG00000197430	OPALIN	ADHD	Brain. DLPFC (PEC) genes	-0.74192	0.458136	0.858513	1	ENSG00000197430	OPALIN	-0.0491029	0.00916555	0.0103085	0.00208483	0.00428695	12	12	12	gene	Brain: DLPFC (PEC) genes :: Homogenate :: Genes :: EpiXcan	0.857862	0.885597	GRCh37
985	1	213224589	ENSG00000136643	RPS6KC1	ADHD	Brain. DLPFC (PEC) genes	-0.74113	0.458615	0.858851	1	ENSG00000136643	RPS6KC1	-0.0460062	0.0112147	0.0338259	1.26088e-08	3.74322e-08	3	3	3	gene	Brain: DLPFC (PEC) genes :: Homogenate :: Genes :: EpiXcan	0.858053	0.885641	GRCh37
1203	10	14939358	ENSG00000152457	DCLRE1C	ADHD	Brain. DLPFC (PEC) genes	-0.740802	0.458814	0.858868	1	ENSG00000152457	DCLRE1C	-0.0274517	0.0282164	0.0232202	3.56306e-06	9.00526e-06	38	41	41	gene	Brain: DLPFC (PEC) genes :: Homogenate :: Genes :: EpiXcan	0.858053	0.885641	GRCh37
3279	14	61744088	ENSG00000182107	TMEM30B	ADHD	Brain. DLPFC (PEC) genes	-0.740831	0.458796	0.858868	1	ENSG00000182107	TMEM30B	-0.0701377	0.00450796	0.0171876	6.37178e-05	0.000146337	3	4	4	gene	Brain: DLPFC (PEC) genes :: Homogenate :: Genes :: EpiXcan	0.858053	0.885641	GRCh37
4800	17	43315395	ENSG00000233175	AC008105.1	ADHD	Brain. DLPFC (PEC) genes	0.740853	0.458782	0.858868	1	ENSG00000233175	AC008105.1	0.0120929	0.168193	0.203585	2.29641e-49	2.84533e-48	41	47	47	gene	Brain: DLPFC (PEC) genes :: Homogenate :: Genes :: EpiXcan	0.858053	0.885641	GRCh37
5520	19	17858527	ENSG00000130475	FCHO1	ADHD	Brain. DLPFC (PEC) genes	0.741418	0.45844	0.858664	1	ENSG00000130475	FCHO1	0.0275617	0.0293305	0.0424134	2.21261e-10	7.26021e-10	20	27	27	gene	Brain: DLPFC (PEC) genes :: Homogenate :: Genes :: EpiXcan	0.858053	0.885641	GRCh37
7209	21	33683329	ENSG00000142207	URB1	ADHD	Brain. DLPFC (PEC) genes	0.741025	0.458678	0.858866	1	ENSG00000142207	URB1	0.00895432	0.312523	0.361323	2.55653e-98	8.9512e-97	73	87	87	gene	Brain: DLPFC (PEC) genes :: Homogenate :: Genes :: EpiXcan	0.858053	0.885641	GRCh37
11589	9	119449581	ENSG00000119401	TRIM32	ADHD	Brain. DLPFC (PEC) genes	-0.741556	0.458357	0.858606	1	ENSG00000119401	TRIM32	-0.0480704	0.0125552	0.0210704	1.00267e-05	2.45442e-05	11	12	12	gene	Brain: DLPFC (PEC) genes :: Homogenate :: Genes :: EpiXcan	0.858053	0.885641	GRCh37
606	1	114631913	ENSG00000134207	SYT6	ADHD	Brain. DLPFC (PEC) genes	0.740787	0.458823	0.858868	1	ENSG00000134207	SYT6	0.0273675	0.0389058	0.0438545	1.31665e-10	4.37685e-10	47	52	52	gene	Brain: DLPFC (PEC) genes :: Homogenate :: Genes :: EpiXcan	0.858053	0.885644	GRCh37
11630	9	130209953	ENSG00000197958	RPL12	ADHD	Brain. DLPFC (PEC) genes	-0.740354	0.459085	0.859266	1	ENSG00000197958	RPL12	-0.00722824	0.453965	0.5152	1.36925e-163	1.39374e-161	37	41	41	gene	Brain: DLPFC (PEC) genes :: Homogenate :: Genes :: EpiXcan	0.858216	0.885799	GRCh37
10213	7	7589735	ENSG00000272732	AC004982.1	ADHD	Brain. DLPFC (PEC) genes	-0.740243	0.459153	0.859299	1	ENSG00000272732	AC004982.1	-0.0156702	0.0921483	0.126711	1.98695e-29	1.41772e-28	26	30	30	lincRNA_gene	Brain: DLPFC (PEC) genes :: Homogenate :: Genes :: EpiXcan	0.858216	0.885823	GRCh37
1973	11	63870660	ENSG00000126500	FLRT1	ADHD	Brain. DLPFC (PEC) genes	-0.739872	0.459378	0.859487	1	ENSG00000126500	FLRT1	-0.0344498	0.0178577	0.0180617	4.43446e-05	0.0001031	17	25	25	gene	Brain: DLPFC (PEC) genes :: Homogenate :: Genes :: EpiXcan	0.858216	0.88587	GRCh37
4839	17	45726842	ENSG00000108424	KPNB1	ADHD	Brain. DLPFC (PEC) genes	-0.740089	0.459246	0.859427	1	ENSG00000108424	KPNB1	-0.02132	0.0475119	0.0517875	2.47831e-12	9.07785e-12	40	40	40	gene	Brain: DLPFC (PEC) genes :: Homogenate :: Genes :: EpiXcan	0.858216	0.88587	GRCh37
5391	19	6729925	ENSG00000125734	GPR108	ADHD	Brain. DLPFC (PEC) genes	0.739927	0.459344	0.859487	1	ENSG00000125734	GPR108	0.127026	0.00185553	0.486933	1.20215e-149	9.93172e-148	13	33	33	gene	Brain: DLPFC (PEC) genes :: Homogenate :: Genes :: EpiXcan	0.858216	0.88587	GRCh37
7736	3	27151576	ENSG00000163491	NEK10	ADHD	Brain. DLPFC (PEC) genes	0.740013	0.459292	0.859467	1	ENSG00000163491	NEK10	0.0218898	0.044746	0.046736	2.68896e-11	9.29613e-11	31	40	40	gene	Brain: DLPFC (PEC) genes :: Homogenate :: Genes :: EpiXcan	0.858216	0.88587	GRCh37
11056	8	75512010	ENSG00000254349	MIR2052HG	ADHD	Brain. DLPFC (PEC) genes	-0.739695	0.459485	0.859564	1	ENSG00000254349	MIR2052HG	-0.034687	0.0225062	0.0454049	6.36525e-11	2.15305e-10	14	14	14	gene	Brain: DLPFC (PEC) genes :: Homogenate :: Genes :: EpiXcan	0.858216	0.885921	GRCh37
10832	8	6873391	ENSG00000239839	DEFA3	ADHD	Brain. DLPFC (PEC) genes	-0.73959	0.459549	0.859564	1	ENSG00000239839	DEFA3	-0.0453007	0.00897009	0.0228416	4.12049e-06	1.03652e-05	26	34	34	gene	Brain: DLPFC (PEC) genes :: Homogenate :: Genes :: EpiXcan	0.858216	0.885951	GRCh37
11599	9	123970072	ENSG00000148180	GSN	ADHD	Brain. DLPFC (PEC) genes	-0.739558	0.459568	0.859564	1	ENSG00000148180	GSN	-0.0184647	0.0865853	0.121504	4.49461e-28	3.06294e-27	23	24	24	gene	Brain: DLPFC (PEC) genes :: Homogenate :: Genes :: EpiXcan	0.858216	0.885964	GRCh37
4967	17	70642088	ENSG00000133195	SLC39A11	ADHD	Brain. DLPFC (PEC) genes	-0.739066	0.459867	0.85962	1	ENSG00000133195	SLC39A11	-0.0156121	0.0982051	0.167107	3.11499e-39	3.00945e-38	22	23	23	gene	Brain: DLPFC (PEC) genes :: Homogenate :: Genes :: EpiXcan	0.858367	0.88603	GRCh37
11496	9	97094758	ENSG00000232063	AL691447.2	ADHD	Brain. DLPFC (PEC) genes	-0.739064	0.459868	0.85962	1	ENSG00000232063	AL691447.2	-0.0107487	0.156668	0.201953	1.1834e-48	1.44402e-47	58	62	62	lincRNA_gene	Brain: DLPFC (PEC) genes :: Homogenate :: Genes :: EpiXcan	0.858367	0.88603	GRCh37
11565	9	115142217	ENSG00000119471	HSDL2	ADHD	Brain. DLPFC (PEC) genes	0.739066	0.459867	0.85962	1	ENSG00000119471	HSDL2	0.0326843	0.0228219	0.0336564	1.83461e-08	5.38618e-08	21	21	21	gene	Brain: DLPFC (PEC) genes :: Homogenate :: Genes :: EpiXcan	0.858367	0.88603	GRCh37
8467	4	17461884	ENSG00000151552	QDPR	ADHD	Brain. DLPFC (PEC) genes	0.738567	0.46017	0.859754	1	ENSG00000151552	QDPR	0.0158239	0.095656	0.128467	8.74612e-30	6.31333e-29	25	26	26	gene	Brain: DLPFC (PEC) genes :: Homogenate :: Genes :: EpiXcan	0.858592	0.886129	GRCh37
1173	10	5931535	ENSG00000134452	FBXO18	ADHD	Brain. DLPFC (PEC) genes	-0.738419	0.46026	0.859754	1	ENSG00000134452	FBXO18	-0.0243903	0.0477446	0.0664211	1.86052e-15	7.94532e-15	34	37	37	gene	Brain: DLPFC (PEC) genes :: Homogenate :: Genes :: EpiXcan	0.858592	0.886156	GRCh37
7272	21	44299754	ENSG00000160194	NDUFV3	ADHD	Brain. DLPFC (PEC) genes	0.738003	0.460513	0.859754	1	ENSG00000160194	NDUFV3	0.0135301	0.146319	0.196869	3.36935e-47	3.97468e-46	26	33	33	gene	Brain: DLPFC (PEC) genes :: Homogenate :: Genes :: EpiXcan	0.858592	0.886156	GRCh37
11481	9	95059640	ENSG00000198000	NOL8	ADHD	Brain. DLPFC (PEC) genes	-0.738152	0.460422	0.859754	1	ENSG00000198000	NOL8	-0.0284405	0.0290589	0.0133842	0.000441992	0.000952699	49	60	60	gene	Brain: DLPFC (PEC) genes :: Homogenate :: Genes :: EpiXcan	0.858592	0.886156	GRCh37
8386	4	654998	ENSG00000272927	AC107464.3	ADHD	Brain. DLPFC (PEC) genes	-0.737508	0.460814	0.85994	1	ENSG00000272927	AC107464.3	-0.0436025	0.0198406	0.0293969	1.69471e-07	4.69113e-07	14	19	19	gene	Brain: DLPFC (PEC) genes :: Homogenate :: Genes :: EpiXcan	0.858592	0.886274	GRCh37
11057	8	75736772	ENSG00000137558	PI15	ADHD	Brain. DLPFC (PEC) genes	-0.737316	0.46093	0.859967	1	ENSG00000137558	PI15	-0.0132489	0.149144	0.173233	6.30436e-41	6.36079e-40	54	61	61	gene	Brain: DLPFC (PEC) genes :: Homogenate :: Genes :: EpiXcan	0.858592	0.886343	GRCh37
1479	10	92912362	ENSG00000234043	NUDT9P1	ADHD	Brain. DLPFC (PEC) genes	-0.737228	0.460984	0.859967	1	ENSG00000234043	NUDT9P1	-0.0549626	0.00652442	0.0112692	0.00126789	0.00264522	20	23	23	pseudogene	Brain: DLPFC (PEC) genes :: Homogenate :: Genes :: EpiXcan	0.858592	0.88639	GRCh37
6850	2	239146908	ENSG00000144485	HES6	ADHD	Brain. DLPFC (PEC) genes	-0.737226	0.460985	0.859967	1	ENSG00000144485	HES6	-0.0136111	0.131494	0.152836	3.37669e-36	2.98495e-35	40	50	50	gene	Brain: DLPFC (PEC) genes :: Homogenate :: Genes :: EpiXcan	0.858592	0.88639	GRCh37
2386	12	13349650	ENSG00000134531	EMP1	ADHD	Brain. DLPFC (PEC) genes	-0.737098	0.461062	0.859967	1	ENSG00000134531	EMP1	-0.030304	0.0219147	0.0239863	2.47026e-06	6.30743e-06	25	29	29	gene	Brain: DLPFC (PEC) genes :: Homogenate :: Genes :: EpiXcan	0.858592	0.886397	GRCh37
4384	16	88112767	ENSG00000261193	AC134312.4	ADHD	Brain. DLPFC (PEC) genes	-0.73711	0.461056	0.859967	1	ENSG00000261193	AC134312.4	-0.0392425	0.0131059	0.0118256	0.000924111	0.00194735	12	27	27	lincRNA_gene	Brain: DLPFC (PEC) genes :: Homogenate :: Genes :: EpiXcan	0.858592	0.886397	GRCh37
4958	17	67090430	ENSG00000267361	AC005495.1	ADHD	Brain. DLPFC (PEC) genes	0.737151	0.46103	0.859967	1	ENSG00000267361	AC005495.1	0.0390168	0.0144121	0.0202965	1.35559e-05	3.27776e-05	14	17	17	pseudogene	Brain: DLPFC (PEC) genes :: Homogenate :: Genes :: EpiXcan	0.858592	0.886397	GRCh37
700	1	152184558	ENSG00000197915	HRNR	ADHD	Brain. DLPFC (PEC) genes	-0.736653	0.461333	0.859997	1	ENSG00000197915	HRNR	-0.0131388	0.135091	0.208373	6.73004e-51	8.60389e-50	29	40	40	gene	Brain: DLPFC (PEC) genes :: Homogenate :: Genes :: EpiXcan	0.858592	0.886498	GRCh37
891	1	186490905	ENSG00000273198	AL096803.3	ADHD	Brain. DLPFC (PEC) genes	-0.73639	0.461493	0.859997	1	ENSG00000273198	AL096803.3	-0.0577811	0.00836688	0.0151655	0.000188113	0.000416792	15	15	15	lincRNA_gene	Brain: DLPFC (PEC) genes :: Homogenate :: Genes :: EpiXcan	0.858592	0.886498	GRCh37
5199	18	24805706	ENSG00000265374	LINC01908	ADHD	Brain. DLPFC (PEC) genes	-0.736538	0.461403	0.859997	1	ENSG00000265374	LINC01908	-0.0287112	0.030305	0.0132628	0.000473222	0.00101747	65	73	73	lincRNA_gene	Brain: DLPFC (PEC) genes :: Homogenate :: Genes :: EpiXcan	0.858592	0.886498	GRCh37
5452	19	12035890	ENSG00000197054	ZNF763	ADHD	Brain. DLPFC (PEC) genes	-0.73648	0.461439	0.859997	1	ENSG00000197054	ZNF763	-0.0177979	0.0754345	0.103934	2.78573e-24	1.67088e-23	17	18	18	gene	Brain: DLPFC (PEC) genes :: Homogenate :: Genes :: EpiXcan	0.858592	0.886498	GRCh37
9948	6	110147725	ENSG00000232311	AL512303.1	ADHD	Brain. DLPFC (PEC) genes	0.736359	0.461512	0.859997	1	ENSG00000232311	AL512303.1	0.0516151	0.0123381	0.0172531	6.67814e-05	0.000153009	28	31	31	lincRNA_gene	Brain: DLPFC (PEC) genes :: Homogenate :: Genes :: EpiXcan	0.858592	0.886498	GRCh37
10388	7	63505821	ENSG00000214652	ZNF727	ADHD	Brain. DLPFC (PEC) genes	0.736286	0.461557	0.859997	1	ENSG00000214652	ZNF727	0.0258594	0.0402797	0.0462236	3.69417e-11	1.26859e-10	37	54	54	pseudogene	Brain: DLPFC (PEC) genes :: Homogenate :: Genes :: EpiXcan	0.858592	0.886515	GRCh37
9050	5	59892739	ENSG00000035499	DEPDC1B	ADHD	Brain. DLPFC (PEC) genes	-0.736175	0.461624	0.859997	1	ENSG00000035499	DEPDC1B	-0.0275715	0.0337506	0.0663812	1.0166e-15	4.38956e-15	6	6	6	gene	Brain: DLPFC (PEC) genes :: Homogenate :: Genes :: EpiXcan	0.858592	0.88655	GRCh37
1322	10	50942689	ENSG00000197444	OGDHL	ADHD	Brain. DLPFC (PEC) genes	-0.73607	0.461688	0.859997	1	ENSG00000197444	OGDHL	-0.0408732	0.0249757	0.0485939	1.34716e-11	4.74158e-11	11	13	13	gene	Brain: DLPFC (PEC) genes :: Homogenate :: Genes :: EpiXcan	0.858592	0.886554	GRCh37
5761	19	44331444	ENSG00000167637	ZNF283	ADHD	Brain. DLPFC (PEC) genes	-0.73605	0.4617	0.859997	1	ENSG00000167637	ZNF283	-0.025615	0.0293166	0.0384603	1.70166e-09	5.30923e-09	24	26	26	gene	Brain: DLPFC (PEC) genes :: Homogenate :: Genes :: EpiXcan	0.858592	0.886554	GRCh37
512	1	94027347	ENSG00000137936	BCAR3	ADHD	Brain. DLPFC (PEC) genes	0.73598	0.461743	0.859997	1	ENSG00000137936	BCAR3	0.0178191	0.0672886	0.0714223	1.00342e-16	4.52798e-16	31	32	32	gene	Brain: DLPFC (PEC) genes :: Homogenate :: Genes :: EpiXcan	0.858592	0.886571	GRCh37
3822	15	83509838	ENSG00000103942	HOMER2	ADHD	Brain. DLPFC (PEC) genes	0.735985	0.46174	0.859997	1	ENSG00000103942	HOMER2	0.0326185	0.0192665	0.0285521	2.62664e-07	7.1818e-07	19	19	19	gene	Brain: DLPFC (PEC) genes :: Homogenate :: Genes :: EpiXcan	0.858592	0.886571	GRCh37
3298	14	65472892	ENSG00000125952	MAX	ADHD	Brain. DLPFC (PEC) genes	-0.735889	0.461798	0.859997	1	ENSG00000125952	MAX	-0.0221714	0.0594922	0.0840612	1.90346e-19	9.59644e-19	23	29	29	gene	Brain: DLPFC (PEC) genes :: Homogenate :: Genes :: EpiXcan	0.858592	0.886605	GRCh37
3662	15	54305101	ENSG00000137766	UNC13C	ADHD	Brain. DLPFC (PEC) genes	-0.735862	0.461815	0.859997	1	ENSG00000137766	UNC13C	-0.0166302	0.0804577	0.0641574	4.95618e-15	2.07683e-14	98	102	102	gene	Brain: DLPFC (PEC) genes :: Homogenate :: Genes :: EpiXcan	0.858592	0.886605	GRCh37
7397	22	24309089	ENSG00000099974	DDTL	ADHD	Brain. DLPFC (PEC) genes	-0.735857	0.461818	0.859997	1	ENSG00000099974	DDTL	-0.0139582	0.124297	0.186206	3.00093e-44	3.29815e-43	12	13	13	gene	Brain: DLPFC (PEC) genes :: Homogenate :: Genes :: EpiXcan	0.858592	0.886605	GRCh37
2225	11	119060347	ENSG00000248712	CCDC153	ADHD	Brain. DLPFC (PEC) genes	0.735437	0.462073	0.860101	1	ENSG00000248712	CCDC153	0.0493314	0.00932954	0.0295815	1.46962e-07	4.08352e-07	7	9	9	gene	Brain: DLPFC (PEC) genes :: Homogenate :: Genes :: EpiXcan	0.85874	0.886701	GRCh37
5854	19	50030875	ENSG00000142552	RCN3	ADHD	Brain. DLPFC (PEC) genes	0.735393	0.4621	0.860105	1	ENSG00000142552	RCN3	1.89751	6.94484e-06	0.0344426	1.2622e-08	3.74623e-08	1	2	2	gene	Brain: DLPFC (PEC) genes :: Homogenate :: Genes :: EpiXcan	0.85874	0.886714	GRCh37
2452	12	39687030	ENSG00000139116	KIF21A	ADHD	Brain. DLPFC (PEC) genes	-0.735304	0.462154	0.860159	1	ENSG00000139116	KIF21A	-0.0588671	0.0229668	0.0356354	7.7327e-09	2.32164e-08	16	16	16	gene	Brain: DLPFC (PEC) genes :: Homogenate :: Genes :: EpiXcan	0.85874	0.886736	GRCh37
1808	11	14665269	ENSG00000152270	PDE3B	ADHD	Brain. DLPFC (PEC) genes	0.735203	0.462216	0.860181	1	ENSG00000152270	PDE3B	0.0372378	0.0266007	0.0219603	6.09691e-06	1.51615e-05	41	47	47	gene	Brain: DLPFC (PEC) genes :: Homogenate :: Genes :: EpiXcan	0.85874	0.886774	GRCh37
3415	14	92582466	ENSG00000183648	NDUFB1	ADHD	Brain. DLPFC (PEC) genes	-0.735125	0.462263	0.860223	1	ENSG00000183648	NDUFB1	-0.0486462	0.0108286	0.0140462	0.000323663	0.000703998	20	23	23	gene	Brain: DLPFC (PEC) genes :: Homogenate :: Genes :: EpiXcan	0.85874	0.886817	GRCh37
10441	7	73703805	ENSG00000106665	CLIP2	ADHD	Brain. DLPFC (PEC) genes	0.734905	0.462397	0.860287	1	ENSG00000106665	CLIP2	0.0303444	0.0459604	0.0885551	9.90337e-21	5.20045e-20	22	44	44	gene	Brain: DLPFC (PEC) genes :: Homogenate :: Genes :: EpiXcan	0.858853	0.886834	GRCh37
8447	4	9269345	ENSG00000248933	USP17L22	ADHD	Brain. DLPFC (PEC) genes	-0.734681	0.462534	0.860494	1	ENSG00000248933	USP17L22	-0.154936	0.00096007	0.243304	5.14125e-60	8.09579e-59	4	19	19	gene	Brain: DLPFC (PEC) genes :: Homogenate :: Genes :: EpiXcan	0.85897	0.886921	GRCh37
234	1	33473585	ENSG00000004455	AK2	ADHD	Brain. DLPFC (PEC) genes	-0.734087	0.462896	0.860578	1	ENSG00000004455	AK2	-0.0340843	0.020483	0.0368056	3.63644e-09	1.11426e-08	11	13	13	gene	Brain: DLPFC (PEC) genes :: Homogenate :: Genes :: EpiXcan	0.859371	0.887033	GRCh37
2261	11	125439112	ENSG00000149547	EI24	ADHD	Brain. DLPFC (PEC) genes	-0.734174	0.462843	0.860566	1	ENSG00000149547	EI24	-0.0336097	0.0175768	0.0178577	4.58557e-05	0.00010646	18	19	19	gene	Brain: DLPFC (PEC) genes :: Homogenate :: Genes :: EpiXcan	0.859371	0.887033	GRCh37
10275	7	28219941	ENSG00000234336	JAZF1-AS1	ADHD	Brain. DLPFC (PEC) genes	0.733854	0.463038	0.860606	1	ENSG00000234336	JAZF1-AS1	0.00804939	0.39176	0.440211	1.45953e-128	8.84665e-127	50	54	54	gene	Brain: DLPFC (PEC) genes :: Homogenate :: Genes :: EpiXcan	0.859426	0.887094	GRCh37
7950	3	69156023	ENSG00000163380	LMOD3	ADHD	Brain. DLPFC (PEC) genes	-0.733756	0.463097	0.860661	1	ENSG00000163380	LMOD3	-0.019265	0.0697173	0.0878202	1.69887e-20	8.84984e-20	40	43	43	gene	Brain: DLPFC (PEC) genes :: Homogenate :: Genes :: EpiXcan	0.859426	0.887112	GRCh37
2691	12	100660918	ENSG00000136021	SCYL2	ADHD	Brain. DLPFC (PEC) genes	0.733678	0.463145	0.860704	1	ENSG00000136021	SCYL2	0.116334	0.0023571	0.0140744	0.000315922	0.000687843	5	5	5	gene	Brain: DLPFC (PEC) genes :: Homogenate :: Genes :: EpiXcan	0.859426	0.887148	GRCh37
7926	3	58291974	ENSG00000163684	RPP14	ADHD	Brain. DLPFC (PEC) genes	0.733353	0.463343	0.860907	1	ENSG00000163684	RPP14	0.0182734	0.0812047	0.0934514	1.4685e-21	7.95558e-21	43	47	47	gene	Brain: DLPFC (PEC) genes :: Homogenate :: Genes :: EpiXcan	0.859548	0.887231	GRCh37
697	1	151955391	ENSG00000197747	S100A10	ADHD	Brain. DLPFC (PEC) genes	0.733089	0.463504	0.860907	1	ENSG00000197747	S100A10	0.0227568	0.0458103	0.0830077	2.82311e-19	1.41531e-18	4	4	4	gene	Brain: DLPFC (PEC) genes :: Homogenate :: Genes :: EpiXcan	0.859548	0.887241	GRCh37
1719	11	1295601	ENSG00000078902	TOLLIP	ADHD	Brain. DLPFC (PEC) genes	-0.733114	0.463489	0.860907	1	ENSG00000078902	TOLLIP	-0.0555728	0.00887646	0.0335632	2.18678e-08	6.39132e-08	7	7	7	gene	Brain: DLPFC (PEC) genes :: Homogenate :: Genes :: EpiXcan	0.859548	0.887241	GRCh37
1868	11	34874641	ENSG00000149089	APIP	ADHD	Brain. DLPFC (PEC) genes	-0.733102	0.463496	0.860907	1	ENSG00000149089	APIP	-0.00761463	0.402088	0.48694	1.12764e-150	9.47842e-149	36	36	36	gene	Brain: DLPFC (PEC) genes :: Homogenate :: Genes :: EpiXcan	0.859548	0.887241	GRCh37
7186	21	22370633	ENSG00000154654	NCAM2	ADHD	Brain. DLPFC (PEC) genes	-0.732897	0.463621	0.861079	1	ENSG00000154654	NCAM2	-0.0302207	0.0264435	0.0352128	9.09413e-09	2.71956e-08	37	40	40	gene	Brain: DLPFC (PEC) genes :: Homogenate :: Genes :: EpiXcan	0.859629	0.887355	GRCh37
6555	2	153574407	ENSG00000177917	ARL6IP6	ADHD	Brain. DLPFC (PEC) genes	-0.732523	0.46385	0.861118	1	ENSG00000177917	ARL6IP6	-0.0304045	0.0237206	0.0478813	1.56624e-11	5.48627e-11	7	7	7	gene	Brain: DLPFC (PEC) genes :: Homogenate :: Genes :: EpiXcan	0.859702	0.887458	GRCh37
10493	7	87031013	ENSG00000005471	ABCB4	ADHD	Brain. DLPFC (PEC) genes	-0.732569	0.463822	0.861118	1	ENSG00000005471	ABCB4	-0.0336535	0.0224467	0.0570346	1.12918e-13	4.42502e-13	2	2	2	gene	Brain: DLPFC (PEC) genes :: Homogenate :: Genes :: EpiXcan	0.859702	0.887458	GRCh37
5901	19	52901102	ENSG00000167555	ZNF528	ADHD	Brain. DLPFC (PEC) genes	0.732331	0.463967	0.861118	1	ENSG00000167555	ZNF528	0.0120613	0.189152	0.239054	1.70915e-58	2.59644e-57	34	42	42	gene	Brain: DLPFC (PEC) genes :: Homogenate :: Genes :: EpiXcan	0.859702	0.887489	GRCh37
6110	2	26531415	ENSG00000138018	SELENOI	ADHD	Brain. DLPFC (PEC) genes	0.73229	0.463992	0.861118	1	ENSG00000138018	SELENOI	0.0263394	0.0348202	0.0559199	3.12397e-13	1.19814e-12	20	20	20	gene	Brain: DLPFC (PEC) genes :: Homogenate :: Genes :: EpiXcan	0.859702	0.887509	GRCh37
11349	9	26904081	ENSG00000137055	PLAA	ADHD	Brain. DLPFC (PEC) genes	0.732209	0.464041	0.861163	1	ENSG00000137055	PLAA	0.0367844	0.0220567	0.0524592	1.62131e-12	5.98967e-12	10	10	10	gene	Brain: DLPFC (PEC) genes :: Homogenate :: Genes :: EpiXcan	0.859702	0.887557	GRCh37
106	1	16384264	ENSG00000185519	FAM131C	ADHD	Brain. DLPFC (PEC) genes	-0.732036	0.464147	0.861313	1	ENSG00000185519	FAM131C	-0.0142253	0.112237	0.164542	8.88669e-39	8.45023e-38	18	19	19	gene	Brain: DLPFC (PEC) genes :: Homogenate :: Genes :: EpiXcan	0.859702	0.887621	GRCh37
3392	14	85991477	ENSG00000205562	AL049775.1	ADHD	Brain. DLPFC (PEC) genes	-0.731872	0.464247	0.861406	1	ENSG00000205562	AL049775.1	-0.0381616	0.0150453	0.0183952	3.61948e-05	8.47814e-05	19	19	19	lincRNA_gene	Brain: DLPFC (PEC) genes :: Homogenate :: Genes :: EpiXcan	0.859702	0.887668	GRCh37
6599	2	171475138	ENSG00000213981	AC007277.1	ADHD	Brain. DLPFC (PEC) genes	0.731894	0.464233	0.861406	1	ENSG00000213981	AC007277.1	0.032047	0.0235026	0.0345812	1.02355e-08	3.0533e-08	24	26	26	gene	Brain: DLPFC (PEC) genes :: Homogenate :: Genes :: EpiXcan	0.859702	0.887668	GRCh37
9099	5	70647682	ENSG00000250387	LINC02197	ADHD	Brain. DLPFC (PEC) genes	-0.731433	0.464515	0.861505	1	ENSG00000250387	LINC02197	-0.028984	0.0310337	0.0614454	2.02188e-14	8.21832e-14	28	34	34	lincRNA_gene	Brain: DLPFC (PEC) genes :: Homogenate :: Genes :: EpiXcan	0.860064	0.887796	GRCh37
4599	17	17206649	ENSG00000205309	NT5M	ADHD	Brain. DLPFC (PEC) genes	-0.731269	0.464615	0.861505	1	ENSG00000205309	NT5M	-0.0187011	0.0609391	0.0849324	1.3711e-19	6.94592e-19	24	25	25	gene	Brain: DLPFC (PEC) genes :: Homogenate :: Genes :: EpiXcan	0.860113	0.887838	GRCh37
806	1	169364108	ENSG00000117477	CCDC181	ADHD	Brain. DLPFC (PEC) genes	-0.730905	0.464837	0.861505	1	ENSG00000117477	CCDC181	-0.00872794	0.266316	0.297899	3.99299e-78	9.08744e-77	25	29	29	gene	Brain: DLPFC (PEC) genes :: Homogenate :: Genes :: EpiXcan	0.860388	0.887934	GRCh37
1141	1	248246936	ENSG00000197067	OR2T32P	ADHD	Brain. DLPFC (PEC) genes	0.730627	0.465007	0.861505	1	ENSG00000197067	OR2T32P	0.0155151	0.0984311	0.0981896	1.22363e-22	6.91633e-22	51	63	63	pseudogene	Brain: DLPFC (PEC) genes :: Homogenate :: Genes :: EpiXcan	0.860452	0.887995	GRCh37
2787	12	120639094	ENSG00000255857	PXN-AS1	ADHD	Brain. DLPFC (PEC) genes	0.730475	0.4651	0.861505	1	ENSG00000255857	PXN-AS1	0.0709885	0.00503211	0.0156227	0.000125022	0.000280665	1	1	1	gene	Brain: DLPFC (PEC) genes :: Homogenate :: Genes :: EpiXcan	0.860452	0.887995	GRCh37
9935	6	108188960	ENSG00000025796	SEC63	ADHD	Brain. DLPFC (PEC) genes	-0.730465	0.465106	0.861505	1	ENSG00000025796	SEC63	-0.0578841	0.007695	0.0240211	2.27309e-06	5.8163e-06	6	6	6	gene	Brain: DLPFC (PEC) genes :: Homogenate :: Genes :: EpiXcan	0.860452	0.887995	GRCh37
5404	19	7895119	ENSG00000142459	EVI5L	ADHD	Brain. DLPFC (PEC) genes	0.730369	0.465165	0.861505	1	ENSG00000142459	EVI5L	0.0481397	0.0114423	0.0285544	2.56186e-07	7.01105e-07	5	7	7	gene	Brain: DLPFC (PEC) genes :: Homogenate :: Genes :: EpiXcan	0.860452	0.88801	GRCh37
3381	14	77801364	ENSG00000100580	TMED8	ADHD	Brain. DLPFC (PEC) genes	0.729924	0.465436	0.861538	1	ENSG00000100580	TMED8	0.0121378	0.188203	0.207081	4.48449e-50	5.64634e-49	60	63	63	gene	Brain: DLPFC (PEC) genes :: Homogenate :: Genes :: EpiXcan	0.860559	0.888152	GRCh37
9621	6	26055968	ENSG00000187837	HIST1H1C	ADHD	Brain. DLPFC (PEC) genes	0.729944	0.465424	0.861538	1	ENSG00000187837	HIST1H1C	0.0132826	0.131381	0.15296	5.74063e-36	5.03405e-35	33	37	37	gene	Brain: DLPFC (PEC) genes :: Homogenate :: Genes :: EpiXcan	0.860559	0.888152	GRCh37
9595	6	17393447	ENSG00000112186	CAP2	ADHD	Brain. DLPFC (PEC) genes	0.729843	0.465486	0.861538	1	ENSG00000112186	CAP2	0.00980517	0.211075	0.263129	5.77622e-66	1.03295e-64	38	42	42	gene	Brain: DLPFC (PEC) genes :: Homogenate :: Genes :: EpiXcan	0.860559	0.888155	GRCh37
8454	4	12860725	ENSG00000250371	AC007370.2	ADHD	Brain. DLPFC (PEC) genes	0.729794	0.465516	0.861538	1	ENSG00000250371	AC007370.2	0.0918124	0.00373457	0.0124295	0.000676458	0.00143855	8	8	8	lincRNA_gene	Brain: DLPFC (PEC) genes :: Homogenate :: Genes :: EpiXcan	0.860559	0.888173	GRCh37
2672	12	95470525	ENSG00000180263	FGD6	ADHD	Brain. DLPFC (PEC) genes	0.728976	0.466016	0.861712	1	ENSG00000180263	FGD6	0.0441105	0.011472	0.0351687	8.94039e-09	2.67524e-08	9	9	9	gene	Brain: DLPFC (PEC) genes :: Homogenate :: Genes :: EpiXcan	0.861135	0.888406	GRCh37
404	1	63249806	ENSG00000125703	ATG4C	ADHD	Brain. DLPFC (PEC) genes	-0.728831	0.466105	0.861712	1	ENSG00000125703	ATG4C	-0.0207136	0.0552075	0.0653995	2.82703e-15	1.19627e-14	34	39	39	gene	Brain: DLPFC (PEC) genes :: Homogenate :: Genes :: EpiXcan	0.861135	0.888436	GRCh37
991	1	217600334	ENSG00000092978	GPATCH2	ADHD	Brain. DLPFC (PEC) genes	-0.728831	0.466105	0.861712	1	ENSG00000092978	GPATCH2	-0.0375188	0.0185589	0.0268697	5.78918e-07	1.54694e-06	34	35	35	gene	Brain: DLPFC (PEC) genes :: Homogenate :: Genes :: EpiXcan	0.861135	0.888436	GRCh37
4654	17	25956824	ENSG00000168961	LGALS9	ADHD	Brain. DLPFC (PEC) genes	0.728759	0.466149	0.861712	1	ENSG00000168961	LGALS9	0.0414899	0.0145587	0.0287472	2.27737e-07	6.25733e-07	5	6	6	gene	Brain: DLPFC (PEC) genes :: Homogenate :: Genes :: EpiXcan	0.861135	0.888442	GRCh37
5455	19	12207239	ENSG00000237273	RSL24D1P8	ADHD	Brain. DLPFC (PEC) genes	0.728685	0.466194	0.861712	1	ENSG00000237273	RSL24D1P8	0.0609185	0.00804021	0.0162442	0.000106614	0.000240663	11	12	12	pseudogene	Brain: DLPFC (PEC) genes :: Homogenate :: Genes :: EpiXcan	0.861135	0.888442	GRCh37
897	1	196194909	ENSG00000162687	KCNT2	ADHD	Brain. DLPFC (PEC) genes	0.728496	0.46631	0.861712	1	ENSG00000162687	KCNT2	0.0280085	0.0334434	0.0106952	0.00171317	0.00354203	56	62	62	gene	Brain: DLPFC (PEC) genes :: Homogenate :: Genes :: EpiXcan	0.861213	0.888466	GRCh37
3205	14	39617015	ENSG00000182400	TRAPPC6B	ADHD	Brain. DLPFC (PEC) genes	0.72821	0.466485	0.861712	1	ENSG00000182400	TRAPPC6B	0.0244144	0.0316379	0.111617	6.80456e-26	4.32893e-25	30	31	31	gene	Brain: DLPFC (PEC) genes :: Homogenate :: Genes :: EpiXcan	0.861321	0.888509	GRCh37
3467	14	102829300	ENSG00000196663	TECPR2	ADHD	Brain. DLPFC (PEC) genes	0.728104	0.46655	0.861712	1	ENSG00000196663	TECPR2	0.0242813	0.0395171	0.064962	2.6368e-15	1.11793e-14	21	23	23	gene	Brain: DLPFC (PEC) genes :: Homogenate :: Genes :: EpiXcan	0.861321	0.888549	GRCh37
3251	14	55590828	ENSG00000131981	LGALS3	ADHD	Brain. DLPFC (PEC) genes	0.728041	0.466589	0.861721	1	ENSG00000131981	LGALS3	0.0196351	0.05803	0.0537729	6.87057e-13	2.59586e-12	48	58	58	gene	Brain: DLPFC (PEC) genes :: Homogenate :: Genes :: EpiXcan	0.861321	0.88856	GRCh37
1654	10	131864638	ENSG00000237489	LINC00959	ADHD	Brain. DLPFC (PEC) genes	0.727459	0.466945	0.861806	1	ENSG00000237489	LINC00959	0.0310063	0.0278307	0.0558027	3.08882e-13	1.18522e-12	29	35	35	lincRNA_gene	Brain: DLPFC (PEC) genes :: Homogenate :: Genes :: EpiXcan	0.861479	0.88865	GRCh37
6374	2	97779233	ENSG00000135976	ANKRD36	ADHD	Brain. DLPFC (PEC) genes	0.727369	0.467	0.861806	1	ENSG00000135976	ANKRD36	0.00815021	0.400268	0.411596	1.01186e-116	5.05383e-115	61	77	77	gene	Brain: DLPFC (PEC) genes :: Homogenate :: Genes :: EpiXcan	0.861479	0.88865	GRCh37
9392	5	151031836	ENSG00000260581	AC011374.1	ADHD	Brain. DLPFC (PEC) genes	-0.727399	0.466982	0.861806	1	ENSG00000260581	AC011374.1	-0.00823906	0.346019	0.416019	2.69431e-118	1.38588e-116	42	43	43	gene	Brain: DLPFC (PEC) genes :: Homogenate :: Genes :: EpiXcan	0.861479	0.88865	GRCh37
10932	8	24151553	ENSG00000042980	ADAM28	ADHD	Brain. DLPFC (PEC) genes	0.727359	0.467006	0.861806	1	ENSG00000042980	ADAM28	0.0305428	0.0202433	0.0225811	4.51239e-06	1.13169e-05	33	35	35	gene	Brain: DLPFC (PEC) genes :: Homogenate :: Genes :: EpiXcan	0.861479	0.88865	GRCh37
2355	12	10771538	ENSG00000060140	STYK1	ADHD	Brain. DLPFC (PEC) genes	-0.727121	0.467152	0.861931	1	ENSG00000060140	STYK1	-0.0186258	0.0709457	0.116795	3.72937e-27	2.47639e-26	29	32	32	gene	Brain: DLPFC (PEC) genes :: Homogenate :: Genes :: EpiXcan	0.861479	0.88873	GRCh37
1159	10	3183824	ENSG00000237399	PITRM1-AS1	ADHD	Brain. DLPFC (PEC) genes	-0.726944	0.46726	0.861972	1	ENSG00000237399	PITRM1-AS1	-0.0265584	0.0366133	0.0658891	1.395e-15	5.98593e-15	15	16	16	processed_transcript	Brain: DLPFC (PEC) genes :: Homogenate :: Genes :: EpiXcan	0.861479	0.888826	GRCh37
5159	18	12739489	ENSG00000267654	LINC01882	ADHD	Brain. DLPFC (PEC) genes	-0.726881	0.467299	0.861972	1	ENSG00000267654	LINC01882	-0.0176992	0.0393051	0.0456278	5.33201e-11	1.81245e-10	31	34	34	lincRNA_gene	Brain: DLPFC (PEC) genes :: Homogenate :: Genes :: EpiXcan	0.861479	0.888856	GRCh37
7089	20	45129701	ENSG00000198185	ZNF334	ADHD	Brain. DLPFC (PEC) genes	0.726719	0.467398	0.862017	1	ENSG00000198185	ZNF334	0.0115258	0.183354	0.264559	1.5675e-66	2.85392e-65	19	19	19	gene	Brain: DLPFC (PEC) genes :: Homogenate :: Genes :: EpiXcan	0.861479	0.888906	GRCh37
1281	10	43689983	ENSG00000198915	RASGEF1A	ADHD	Brain. DLPFC (PEC) genes	0.726571	0.467489	0.862019	1	ENSG00000198915	RASGEF1A	0.0522385	0.00959132	0.017897	4.1241e-05	9.61441e-05	7	7	7	gene	Brain: DLPFC (PEC) genes :: Homogenate :: Genes :: EpiXcan	0.861479	0.888915	GRCh37
4969	17	71189129	ENSG00000166685	COG1	ADHD	Brain. DLPFC (PEC) genes	-0.726554	0.467499	0.862019	1	ENSG00000166685	COG1	-0.0492755	0.0106026	0.0809555	3.68904e-19	1.83835e-18	8	13	13	gene	Brain: DLPFC (PEC) genes :: Homogenate :: Genes :: EpiXcan	0.861479	0.888915	GRCh37
5819	19	47852538	ENSG00000134815	DHX34	ADHD	Brain. DLPFC (PEC) genes	-0.726508	0.467528	0.862025	1	ENSG00000134815	DHX34	-0.0316482	0.0253187	0.0874586	3.25535e-20	1.68127e-19	24	32	32	gene	Brain: DLPFC (PEC) genes :: Homogenate :: Genes :: EpiXcan	0.861479	0.888915	GRCh37
7979	3	89156674	ENSG00000044524	EPHA3	ADHD	Brain. DLPFC (PEC) genes	-0.726386	0.467602	0.862117	1	ENSG00000044524	EPHA3	-0.0112541	0.150453	0.164059	1.37751e-38	1.30215e-37	52	64	64	gene	Brain: DLPFC (PEC) genes :: Homogenate :: Genes :: EpiXcan	0.861479	0.888997	GRCh37
1899	11	46958240	ENSG00000149179	C11orf49	ADHD	Brain. DLPFC (PEC) genes	-0.726292	0.46766	0.862131	1	ENSG00000149179	C11orf49	-0.016957	0.100848	0.128514	2.49873e-30	1.83947e-29	32	39	39	gene	Brain: DLPFC (PEC) genes :: Homogenate :: Genes :: EpiXcan	0.861479	0.889023	GRCh37
2724	12	107347807	ENSG00000260329	AC007541.1	ADHD	Brain. DLPFC (PEC) genes	-0.726063	0.4678	0.862157	1	ENSG00000260329	AC007541.1	-0.104079	0.00220029	0.0102126	0.00218932	0.00449568	1	1	1	gene	Brain: DLPFC (PEC) genes :: Homogenate :: Genes :: EpiXcan	0.861479	0.889023	GRCh37
6840	2	236402733	ENSG00000157985	AGAP1	ADHD	Brain. DLPFC (PEC) genes	-0.726028	0.467822	0.862157	1	ENSG00000157985	AGAP1	-0.0282743	0.0290889	0.0347148	1.26146e-08	3.74448e-08	29	36	36	gene	Brain: DLPFC (PEC) genes :: Homogenate :: Genes :: EpiXcan	0.861479	0.889024	GRCh37
1583	10	111756126	ENSG00000148700	ADD3	ADHD	Brain. DLPFC (PEC) genes	-0.725744	0.467996	0.862267	1	ENSG00000148700	ADD3	-0.0245215	0.0358748	0.0559896	3.36587e-13	1.28947e-12	21	22	22	gene	Brain: DLPFC (PEC) genes :: Homogenate :: Genes :: EpiXcan	0.861479	0.889116	GRCh37
6847	2	238875469	ENSG00000184182	UBE2F	ADHD	Brain. DLPFC (PEC) genes	-0.72578	0.467974	0.862267	1	ENSG00000184182	UBE2F	-0.0256691	0.0350594	0.0548899	4.97034e-13	1.88915e-12	27	35	35	gene	Brain: DLPFC (PEC) genes :: Homogenate :: Genes :: EpiXcan	0.861479	0.889116	GRCh37
9064	5	64961755	ENSG00000197860	SGTB	ADHD	Brain. DLPFC (PEC) genes	0.725773	0.467978	0.862267	1	ENSG00000197860	SGTB	0.00784902	0.39937	0.464991	1.55797e-140	1.10218e-138	36	36	36	gene	Brain: DLPFC (PEC) genes :: Homogenate :: Genes :: EpiXcan	0.861479	0.889116	GRCh37
11446	9	80850978	ENSG00000148019	CEP78	ADHD	Brain. DLPFC (PEC) genes	-0.725172	0.468346	0.862618	1	ENSG00000148019	CEP78	-0.0278647	0.0311478	0.0495028	7.70074e-12	2.74487e-11	16	19	19	gene	Brain: DLPFC (PEC) genes :: Homogenate :: Genes :: EpiXcan	0.861908	0.889332	GRCh37
748	1	159804264	ENSG00000188004	SNHG28	ADHD	Brain. DLPFC (PEC) genes	0.72503	0.468434	0.862618	1	ENSG00000188004	SNHG28	0.0100448	0.330371	0.427737	5.47064e-124	3.06916e-122	13	15	15	gene	Brain: DLPFC (PEC) genes :: Homogenate :: Genes :: EpiXcan	0.861908	0.889337	GRCh37
5439	19	10713133	ENSG00000129353	SLC44A2	ADHD	Brain. DLPFC (PEC) genes	0.725005	0.468449	0.862618	1	ENSG00000129353	SLC44A2	0.0408976	0.0153176	0.0199297	1.73716e-05	4.16739e-05	44	52	52	gene	Brain: DLPFC (PEC) genes :: Homogenate :: Genes :: EpiXcan	0.861908	0.889346	GRCh37
1221	10	18240768	ENSG00000148482	SLC39A12	ADHD	Brain. DLPFC (PEC) genes	-0.724817	0.468564	0.862784	1	ENSG00000148482	SLC39A12	-0.040207	0.0145262	0.03641	4.54102e-09	1.38388e-08	5	6	6	gene	Brain: DLPFC (PEC) genes :: Homogenate :: Genes :: EpiXcan	0.861964	0.889396	GRCh37
10021	6	132617194	ENSG00000079931	MOXD1	ADHD	Brain. DLPFC (PEC) genes	0.724604	0.468695	0.862822	1	ENSG00000079931	MOXD1	0.0181651	0.0784802	0.0764125	8.05552e-18	3.8052e-17	53	60	60	gene	Brain: DLPFC (PEC) genes :: Homogenate :: Genes :: EpiXcan	0.861964	0.889498	GRCh37
10635	7	117105838	ENSG00000001626	CFTR	ADHD	Brain. DLPFC (PEC) genes	-0.724446	0.468792	0.862822	1	ENSG00000001626	CFTR	-0.0162133	0.0834769	0.113079	3.91338e-26	2.50881e-25	17	18	18	gene	Brain: DLPFC (PEC) genes :: Homogenate :: Genes :: EpiXcan	0.861964	0.889543	GRCh37
7267	21	43619799	ENSG00000160179	ABCG1	ADHD	Brain. DLPFC (PEC) genes	-0.724358	0.468846	0.862822	1	ENSG00000160179	ABCG1	-0.0310689	0.0227765	0.0355034	7.18863e-09	2.16233e-08	7	7	7	gene	Brain: DLPFC (PEC) genes :: Homogenate :: Genes :: EpiXcan	0.861964	0.889555	GRCh37
10992	8	42995556	ENSG00000165102	HGSNAT	ADHD	Brain. DLPFC (PEC) genes	-0.724344	0.468854	0.862822	1	ENSG00000165102	HGSNAT	-0.0166125	0.0864716	0.112502	1.11271e-26	7.27257e-26	9	16	16	gene	Brain: DLPFC (PEC) genes :: Homogenate :: Genes :: EpiXcan	0.861964	0.889555	GRCh37
10945	8	27727399	ENSG00000168079	SCARA5	ADHD	Brain. DLPFC (PEC) genes	0.724121	0.468992	0.862822	1	ENSG00000168079	SCARA5	0.0379674	0.0158814	0.0334498	2.17426e-08	6.35625e-08	16	18	18	gene	Brain: DLPFC (PEC) genes :: Homogenate :: Genes :: EpiXcan	0.861964	0.889623	GRCh37
11521	9	100000779	ENSG00000255036	AL512590.3	ADHD	Brain. DLPFC (PEC) genes	0.724117	0.468994	0.862822	1	ENSG00000255036	AL512590.3	0.0283946	0.0283729	0.0490982	1.03921e-11	3.68406e-11	15	16	16	processed_transcript	Brain: DLPFC (PEC) genes :: Homogenate :: Genes :: EpiXcan	0.861964	0.889623	GRCh37
8289	3	183165396	ENSG00000240024	LINC00888	ADHD	Brain. DLPFC (PEC) genes	0.723867	0.469147	0.862845	1	ENSG00000240024	LINC00888	0.00957272	0.281656	0.346779	1.8495e-93	5.80954e-92	15	16	16	pseudogene	Brain: DLPFC (PEC) genes :: Homogenate :: Genes :: EpiXcan	0.862111	0.889715	GRCh37
7585	22	43547520	ENSG00000100300	TSPO	ADHD	Brain. DLPFC (PEC) genes	0.723702	0.469249	0.862894	1	ENSG00000100300	TSPO	0.0297971	0.0260442	0.0444	9.30058e-11	3.11448e-10	13	13	13	gene	Brain: DLPFC (PEC) genes :: Homogenate :: Genes :: EpiXcan	0.86213	0.889792	GRCh37
6026	19	59084870	ENSG00000213753	CENPBD1P1	ADHD	Brain. DLPFC (PEC) genes	0.723518	0.469362	0.862901	1	ENSG00000213753	CENPBD1P1	0.0346025	0.0244882	0.0358286	6.06374e-09	1.83081e-08	14	17	17	pseudogene	Brain: DLPFC (PEC) genes :: Homogenate :: Genes :: EpiXcan	0.86213	0.889845	GRCh37
6955	20	17206752	ENSG00000125851	PCSK2	ADHD	Brain. DLPFC (PEC) genes	0.723492	0.469378	0.862901	1	ENSG00000125851	PCSK2	0.0493004	0.0100006	0.0199227	1.76316e-05	4.22514e-05	12	13	13	gene	Brain: DLPFC (PEC) genes :: Homogenate :: Genes :: EpiXcan	0.86213	0.88986	GRCh37
4542	17	8191815	ENSG00000108961	RANGRF	ADHD	Brain. DLPFC (PEC) genes	-0.722999	0.46968	0.863135	1	ENSG00000108961	RANGRF	-0.082929	0.00377327	0.0154652	0.000161023	0.000358219	3	3	3	gene	Brain: DLPFC (PEC) genes :: Homogenate :: Genes :: EpiXcan	0.862551	0.890043	GRCh37
1210	10	16478942	ENSG00000165983	PTER	ADHD	Brain. DLPFC (PEC) genes	0.722549	0.469957	0.86332	1	ENSG00000165983	PTER	0.0228599	0.0383024	0.065229	2.63202e-15	1.1161e-14	13	13	13	gene	Brain: DLPFC (PEC) genes :: Homogenate :: Genes :: EpiXcan	0.862716	0.890156	GRCh37
4720	17	36283971	ENSG00000185128	TBC1D3F	ADHD	Brain. DLPFC (PEC) genes	0.722558	0.469951	0.86332	1	ENSG00000185128	TBC1D3F	0.0261843	0.0324856	0.0292452	1.60131e-07	4.43871e-07	11	15	15	gene	Brain: DLPFC (PEC) genes :: Homogenate :: Genes :: EpiXcan	0.862716	0.890156	GRCh37
1656	10	133604734	ENSG00000189275	LINC01164	ADHD	Brain. DLPFC (PEC) genes	-0.722486	0.469996	0.86332	1	ENSG00000189275	LINC01164	-0.0117756	0.163446	0.210954	5.58288e-51	7.15629e-50	50	58	58	gene	Brain: DLPFC (PEC) genes :: Homogenate :: Genes :: EpiXcan	0.862716	0.890187	GRCh37
7394	22	24236613	ENSG00000218537	MIF-AS1	ADHD	Brain. DLPFC (PEC) genes	0.722302	0.470109	0.863338	1	ENSG00000218537	MIF-AS1	0.0134892	0.132886	0.177171	6.58237e-42	6.84748e-41	16	21	21	gene	Brain: DLPFC (PEC) genes :: Homogenate :: Genes :: EpiXcan	0.862716	0.890221	GRCh37
11074	8	82605842	ENSG00000253598	SLC10A5	ADHD	Brain. DLPFC (PEC) genes	-0.72214	0.470208	0.863446	1	ENSG00000253598	SLC10A5	-0.0170759	0.0845735	0.133193	5.52871e-31	4.16146e-30	11	11	11	gene	Brain: DLPFC (PEC) genes :: Homogenate :: Genes :: EpiXcan	0.862716	0.890234	GRCh37
4517	17	7210318	ENSG00000132507	EIF5A	ADHD	Brain. DLPFC (PEC) genes	0.722034	0.470273	0.863465	1	ENSG00000132507	EIF5A	0.0150038	0.095527	0.130168	2.12552e-30	1.57047e-29	27	27	27	gene	Brain: DLPFC (PEC) genes :: Homogenate :: Genes :: EpiXcan	0.862716	0.890274	GRCh37
10095	6	154708638	ENSG00000153721	CNKSR3	ADHD	Brain. DLPFC (PEC) genes	-0.722015	0.470285	0.863465	1	ENSG00000153721	CNKSR3	-0.0111949	0.160404	0.175413	1.5489e-41	1.59002e-40	93	111	111	gene	Brain: DLPFC (PEC) genes :: Homogenate :: Genes :: EpiXcan	0.862716	0.890274	GRCh37
2385	12	13197218	ENSG00000084444	FAM234B	ADHD	Brain. DLPFC (PEC) genes	-0.721854	0.470384	0.863601	1	ENSG00000084444	FAM234B	-0.0119297	0.167288	0.230563	1.49311e-56	2.18566e-55	21	22	22	gene	Brain: DLPFC (PEC) genes :: Homogenate :: Genes :: EpiXcan	0.862763	0.890298	GRCh37
7722	3	16299485	ENSG00000154813	DPH3	ADHD	Brain. DLPFC (PEC) genes	0.721627	0.470524	0.863664	1	ENSG00000154813	DPH3	0.0203311	0.0629507	0.0877858	3.05987e-20	1.58234e-19	18	19	19	gene	Brain: DLPFC (PEC) genes :: Homogenate :: Genes :: EpiXcan	0.862885	0.890336	GRCh37
1420	10	80703085	ENSG00000224596	ZMIZ1-AS1	ADHD	Brain. DLPFC (PEC) genes	0.72133	0.470706	0.863664	1	ENSG00000224596	ZMIZ1-AS1	0.0214677	0.0685388	0.107161	9.04924e-25	5.53649e-24	27	28	28	gene	Brain: DLPFC (PEC) genes :: Homogenate :: Genes :: EpiXcan	0.862931	0.890366	GRCh37
5759	19	44298461	ENSG00000268601	AC115522.1	ADHD	Brain. DLPFC (PEC) genes	0.721117	0.470837	0.863744	1	ENSG00000268601	AC115522.1	0.0414373	0.0123587	0.0289897	2.0311e-07	5.5998e-07	10	12	12	lincRNA_gene	Brain: DLPFC (PEC) genes :: Homogenate :: Genes :: EpiXcan	0.862931	0.890389	GRCh37
4211	16	48390275	ENSG00000196470	SIAH1	ADHD	Brain. DLPFC (PEC) genes	0.720743	0.471068	0.863891	1	ENSG00000196470	SIAH1	0.0450224	0.0100276	0.0123823	0.000718306	0.00152458	13	17	17	gene	Brain: DLPFC (PEC) genes :: Homogenate :: Genes :: EpiXcan	0.862931	0.890513	GRCh37
9797	6	47749718	ENSG00000124818	OPN5	ADHD	Brain. DLPFC (PEC) genes	0.720755	0.47106	0.863891	1	ENSG00000124818	OPN5	0.018603	0.0721874	0.0921435	1.01194e-21	5.5156e-21	52	53	53	gene	Brain: DLPFC (PEC) genes :: Homogenate :: Genes :: EpiXcan	0.862931	0.890513	GRCh37
913	1	201433511	ENSG00000224818	AC096677.2	ADHD	Brain. DLPFC (PEC) genes	0.720611	0.471149	0.863922	1	ENSG00000224818	AC096677.2	0.021053	0.0528192	0.0931672	1.71871e-21	9.28398e-21	5	5	5	lincRNA_gene	Brain: DLPFC (PEC) genes :: Homogenate :: Genes :: EpiXcan	0.862931	0.890538	GRCh37
4192	16	30844947	ENSG00000099385	BCL7C	ADHD	Brain. DLPFC (PEC) genes	0.720572	0.471173	0.863922	1	ENSG00000099385	BCL7C	0.0521347	0.00791297	0.0109022	0.00150378	0.00312143	13	13	13	gene	Brain: DLPFC (PEC) genes :: Homogenate :: Genes :: EpiXcan	0.862931	0.890545	GRCh37
6978	20	23059986	ENSG00000125810	CD93	ADHD	Brain. DLPFC (PEC) genes	0.720474	0.471233	0.863922	1	ENSG00000125810	CD93	0.0436697	0.0145795	0.0232213	3.62029e-06	9.14353e-06	18	19	19	gene	Brain: DLPFC (PEC) genes :: Homogenate :: Genes :: EpiXcan	0.862931	0.890557	GRCh37
8935	5	6582249	ENSG00000250056	LINC01018	ADHD	Brain. DLPFC (PEC) genes	0.720229	0.471384	0.864012	1	ENSG00000250056	LINC01018	0.0234045	0.0479712	0.0773007	4.98986e-18	2.37521e-17	35	38	38	lincRNA_gene	Brain: DLPFC (PEC) genes :: Homogenate :: Genes :: EpiXcan	0.862931	0.890618	GRCh37
7655	3	3190676	ENSG00000113851	CRBN	ADHD	Brain. DLPFC (PEC) genes	0.719808	0.471643	0.864135	1	ENSG00000113851	CRBN	0.0394229	0.0153065	0.0623569	1.40118e-14	5.73596e-14	9	12	12	gene	Brain: DLPFC (PEC) genes :: Homogenate :: Genes :: EpiXcan	0.862931	0.890706	GRCh37
8344	3	195384933	ENSG00000242086	LINC00969	ADHD	Brain. DLPFC (PEC) genes	0.719914	0.471578	0.864135	1	ENSG00000242086	LINC00969	0.00847361	0.439534	0.577952	2.8294e-200	5.59479e-198	92	110	110	lincRNA_gene	Brain: DLPFC (PEC) genes :: Homogenate :: Genes :: EpiXcan	0.862931	0.890706	GRCh37
2852	12	127008794	ENSG00000256310	NDUFA5P6	ADHD	Brain. DLPFC (PEC) genes	-0.719733	0.47169	0.864135	1	ENSG00000256310	NDUFA5P6	-0.0201336	0.0609828	0.0840768	1.64019e-19	8.28475e-19	35	49	49	pseudogene	Brain: DLPFC (PEC) genes :: Homogenate :: Genes :: EpiXcan	0.862931	0.89072	GRCh37
412	1	64936428	ENSG00000158966	CACHD1	ADHD	Brain. DLPFC (PEC) genes	0.719673	0.471726	0.864135	1	ENSG00000158966	CACHD1	0.0212494	0.0393621	0.0546889	5.70957e-13	2.16569e-12	13	18	18	gene	Brain: DLPFC (PEC) genes :: Homogenate :: Genes :: EpiXcan	0.862931	0.890728	GRCh37
6518	2	132722304	ENSG00000235615	AJ239322.1	ADHD	Brain. DLPFC (PEC) genes	0.719616	0.471761	0.864135	1	ENSG00000235615	AJ239322.1	0.0605944	0.00700258	0.0239788	2.38908e-06	6.10726e-06	15	25	25	lincRNA_gene	Brain: DLPFC (PEC) genes :: Homogenate :: Genes :: EpiXcan	0.862931	0.890738	GRCh37
5866	19	50472857	ENSG00000161643	SIGLEC16	ADHD	Brain. DLPFC (PEC) genes	-0.719535	0.471811	0.864135	1	ENSG00000161643	SIGLEC16	-0.0270702	0.0294493	0.0475136	1.74536e-11	6.09687e-11	40	42	42	pseudogene	Brain: DLPFC (PEC) genes :: Homogenate :: Genes :: EpiXcan	0.862931	0.89074	GRCh37
7988	3	98514785	ENSG00000057019	DCBLD2	ADHD	Brain. DLPFC (PEC) genes	-0.719476	0.471848	0.864135	1	ENSG00000057019	DCBLD2	-0.0124878	0.132503	0.152591	2.90473e-36	2.5734e-35	63	68	68	gene	Brain: DLPFC (PEC) genes :: Homogenate :: Genes :: EpiXcan	0.862931	0.89074	GRCh37
2987	13	47345391	ENSG00000139684	ESD	ADHD	Brain. DLPFC (PEC) genes	0.719349	0.471926	0.864135	1	ENSG00000139684	ESD	0.0179075	0.0706552	0.120014	8.40849e-28	5.67402e-27	4	5	5	gene	Brain: DLPFC (PEC) genes :: Homogenate :: Genes :: EpiXcan	0.862931	0.890746	GRCh37
6548	2	152266397	ENSG00000080345	RIF1	ADHD	Brain. DLPFC (PEC) genes	0.719414	0.471886	0.864135	1	ENSG00000080345	RIF1	0.0118924	0.213863	0.246526	2.05075e-62	3.37464e-61	42	47	47	gene	Brain: DLPFC (PEC) genes :: Homogenate :: Genes :: EpiXcan	0.862931	0.890746	GRCh37
6121	2	27548716	ENSG00000115207	GTF3C2	ADHD	Brain. DLPFC (PEC) genes	-0.719269	0.471975	0.864135	1	ENSG00000115207	GTF3C2	-0.0318465	0.0290498	0.0309863	6.77468e-08	1.92025e-07	21	22	22	gene	Brain: DLPFC (PEC) genes :: Homogenate :: Genes :: EpiXcan	0.862931	0.89076	GRCh37
405	1	63361680	ENSG00000234318	AC099794.1	ADHD	Brain. DLPFC (PEC) genes	-0.71913	0.472061	0.864135	1	ENSG00000234318	AC099794.1	-0.0403828	0.015214	0.0341862	1.4343e-08	4.24449e-08	11	11	11	lincRNA_gene	Brain: DLPFC (PEC) genes :: Homogenate :: Genes :: EpiXcan	0.862931	0.890795	GRCh37
9189	5	96427574	ENSG00000145721	LIX1	ADHD	Brain. DLPFC (PEC) genes	-0.719104	0.472077	0.864135	1	ENSG00000145721	LIX1	-0.037979	0.0163033	0.012178	0.000811761	0.0017169	22	26	26	gene	Brain: DLPFC (PEC) genes :: Homogenate :: Genes :: EpiXcan	0.862931	0.89081	GRCh37
1227	10	21802407	ENSG00000180592	SKIDA1	ADHD	Brain. DLPFC (PEC) genes	0.719026	0.472125	0.864147	1	ENSG00000180592	SKIDA1	0.0357154	0.0283791	0.0180447	4.4306e-05	0.00010302	39	51	51	gene	Brain: DLPFC (PEC) genes :: Homogenate :: Genes :: EpiXcan	0.862931	0.890824	GRCh37
11591	9	123151147	ENSG00000136861	CDK5RAP2	ADHD	Brain. DLPFC (PEC) genes	0.718958	0.472167	0.864147	1	ENSG00000136861	CDK5RAP2	0.013981	0.127726	0.162494	2.61249e-38	2.44752e-37	12	13	13	gene	Brain: DLPFC (PEC) genes :: Homogenate :: Genes :: EpiXcan	0.862931	0.89085	GRCh37
384	1	55107459	ENSG00000271723	MROH7-TTC4	ADHD	Brain. DLPFC (PEC) genes	-0.718828	0.472247	0.864171	1	ENSG00000271723	MROH7-TTC4	-0.0236981	0.0379046	0.0425144	2.47546e-10	8.09845e-10	28	35	35	gene	Brain: DLPFC (PEC) genes :: Homogenate :: Genes :: EpiXcan	0.862943	0.890874	GRCh37
7667	3	8792094	ENSG00000180914	OXTR	ADHD	Brain. DLPFC (PEC) genes	-0.71842	0.472498	0.864448	1	ENSG00000180914	OXTR	-0.00946637	0.286361	0.355539	5.23539e-96	1.73965e-94	53	58	58	gene	Brain: DLPFC (PEC) genes :: Homogenate :: Genes :: EpiXcan	0.863067	0.890955	GRCh37
10900	8	19759228	ENSG00000175445	LPL	ADHD	Brain. DLPFC (PEC) genes	-0.718449	0.47248	0.864448	1	ENSG00000175445	LPL	-0.0325229	0.0269977	0.0306871	8.83977e-08	2.48776e-07	41	44	44	gene	Brain: DLPFC (PEC) genes :: Homogenate :: Genes :: EpiXcan	0.863067	0.890955	GRCh37
2196	11	113558272	ENSG00000166682	TMPRSS5	ADHD	Brain. DLPFC (PEC) genes	0.718359	0.472536	0.86446	1	ENSG00000166682	TMPRSS5	0.00832159	0.316843	0.375732	2.38714e-103	9.19924e-102	28	30	30	gene	Brain: DLPFC (PEC) genes :: Homogenate :: Genes :: EpiXcan	0.863067	0.890959	GRCh37
2419	12	26776302	ENSG00000234428	AC023051.1	ADHD	Brain. DLPFC (PEC) genes	-0.71794	0.472794	0.864664	1	ENSG00000234428	AC023051.1	-0.0490707	0.00892921	0.0169665	7.48914e-05	0.000171055	8	9	9	gene	Brain: DLPFC (PEC) genes :: Homogenate :: Genes :: EpiXcan	0.863137	0.891029	GRCh37
6085	2	18059114	ENSG00000170745	KCNS3	ADHD	Brain. DLPFC (PEC) genes	0.717958	0.472783	0.864664	1	ENSG00000170745	KCNS3	0.0290126	0.0264416	0.0601178	4.11815e-14	1.64617e-13	20	20	20	gene	Brain: DLPFC (PEC) genes :: Homogenate :: Genes :: EpiXcan	0.863137	0.891029	GRCh37
9409	5	156564423	ENSG00000155868	MED7	ADHD	Brain. DLPFC (PEC) genes	0.717942	0.472793	0.864664	1	ENSG00000155868	MED7	0.0394471	0.0165386	0.0306166	9.54248e-08	2.67709e-07	19	21	21	gene	Brain: DLPFC (PEC) genes :: Homogenate :: Genes :: EpiXcan	0.863137	0.891029	GRCh37
702	1	153579362	ENSG00000188643	S100A16	ADHD	Brain. DLPFC (PEC) genes	-0.717674	0.472958	0.864864	1	ENSG00000188643	S100A16	-0.0160967	0.088996	0.129623	4.85776e-30	3.5383e-29	11	11	11	gene	Brain: DLPFC (PEC) genes :: Homogenate :: Genes :: EpiXcan	0.863302	0.891107	GRCh37
856	1	178620841	ENSG00000273384	AL137796.1	ADHD	Brain. DLPFC (PEC) genes	-0.717252	0.473218	0.865215	1	ENSG00000273384	AL137796.1	-0.0545127	0.00749774	0.0236252	2.73202e-06	6.95663e-06	7	8	8	lincRNA_gene	Brain: DLPFC (PEC) genes :: Homogenate :: Genes :: EpiXcan	0.863642	0.891238	GRCh37
3900	15	93586636	ENSG00000182175	RGMA	ADHD	Brain. DLPFC (PEC) genes	0.716997	0.473376	0.865358	1	ENSG00000182175	RGMA	0.0176811	0.0983671	0.149311	5.71621e-35	4.86069e-34	98	120	120	gene	Brain: DLPFC (PEC) genes :: Homogenate :: Genes :: EpiXcan	0.863649	0.891293	GRCh37
6995	20	25654851	ENSG00000130684	ZNF337	ADHD	Brain. DLPFC (PEC) genes	-0.716962	0.473397	0.865358	1	ENSG00000130684	ZNF337	-0.02887	0.0330928	0.0501434	4.57384e-12	1.65253e-11	35	42	42	gene	Brain: DLPFC (PEC) genes :: Homogenate :: Genes :: EpiXcan	0.863649	0.891293	GRCh37
6373	2	97749320	ENSG00000144199	FAHD2B	ADHD	Brain. DLPFC (PEC) genes	0.716806	0.473494	0.865443	1	ENSG00000144199	FAHD2B	0.0141664	0.131147	0.140253	1.25235e-32	9.91524e-32	30	35	35	gene	Brain: DLPFC (PEC) genes :: Homogenate :: Genes :: EpiXcan	0.863649	0.891338	GRCh37
11655	9	131939050	ENSG00000204055	AL158151.1	ADHD	Brain. DLPFC (PEC) genes	0.71671	0.473553	0.865465	1	ENSG00000204055	AL158151.1	0.0174735	0.0865449	0.105849	1.2818e-24	7.79483e-24	25	34	34	gene	Brain: DLPFC (PEC) genes :: Homogenate :: Genes :: EpiXcan	0.863649	0.891358	GRCh37
1018	1	223394161	ENSG00000143502	SUSD4	ADHD	Brain. DLPFC (PEC) genes	0.71665	0.47359	0.865482	1	ENSG00000143502	SUSD4	0.00853341	0.288156	0.349975	6.50974e-94	2.06905e-92	31	32	32	gene	Brain: DLPFC (PEC) genes :: Homogenate :: Genes :: EpiXcan	0.863649	0.8914	GRCh37
5376	19	4969125	ENSG00000127663	KDM4B	ADHD	Brain. DLPFC (PEC) genes	-0.71644	0.47372	0.865627	1	ENSG00000127663	KDM4B	-0.05035	0.00967166	0.0218389	6.94145e-06	1.72032e-05	4	7	7	gene	Brain: DLPFC (PEC) genes :: Homogenate :: Genes :: EpiXcan	0.86374	0.891517	GRCh37
5875	19	51320937	ENSG00000180279	LINC01869	ADHD	Brain. DLPFC (PEC) genes	0.715824	0.4741	0.865852	1	ENSG00000180279	LINC01869	0.0373452	0.0184049	0.0226919	4.23782e-06	1.06449e-05	27	33	33	lincRNA_gene	Brain: DLPFC (PEC) genes :: Homogenate :: Genes :: EpiXcan	0.86374	0.891676	GRCh37
7198	21	29811667	ENSG00000232855	AF165147.1	ADHD	Brain. DLPFC (PEC) genes	-0.715942	0.474027	0.865822	1	ENSG00000232855	AF165147.1	-0.00960117	0.246144	0.351137	2.49653e-95	8.14969e-94	56	79	79	lincRNA_gene	Brain: DLPFC (PEC) genes :: Homogenate :: Genes :: EpiXcan	0.86374	0.891676	GRCh37
7250	21	40546695	ENSG00000183527	PSMG1	ADHD	Brain. DLPFC (PEC) genes	-0.715793	0.474119	0.865852	1	ENSG00000183527	PSMG1	-0.0112297	0.198767	0.225709	3.42159e-55	4.85829e-54	40	43	43	gene	Brain: DLPFC (PEC) genes :: Homogenate :: Genes :: EpiXcan	0.86374	0.891676	GRCh37
10651	7	125071401	ENSG00000227869	AC073486.1	ADHD	Brain. DLPFC (PEC) genes	0.715591	0.474244	0.865943	1	ENSG00000227869	AC073486.1	0.0469879	0.0105322	0.0172637	6.13322e-05	0.000140993	18	19	19	lincRNA_gene	Brain: DLPFC (PEC) genes :: Homogenate :: Genes :: EpiXcan	0.86374	0.891681	GRCh37
1513	10	98978996	ENSG00000213390	ARHGAP19	ADHD	Brain. DLPFC (PEC) genes	-0.715525	0.474284	0.865971	1	ENSG00000213390	ARHGAP19	-0.0218806	0.0388654	0.0762992	1.02221e-17	4.81072e-17	21	21	21	gene	Brain: DLPFC (PEC) genes :: Homogenate :: Genes :: EpiXcan	0.86374	0.891702	GRCh37
4234	16	56672578	ENSG00000205362	MT1A	ADHD	Brain. DLPFC (PEC) genes	-0.715233	0.474465	0.866008	1	ENSG00000205362	MT1A	-0.0649381	0.00662648	0.0253309	1.24965e-06	3.2531e-06	3	3	3	gene	Brain: DLPFC (PEC) genes :: Homogenate :: Genes :: EpiXcan	0.86374	0.891702	GRCh37
4251	16	58328984	ENSG00000181938	GINS3	ADHD	Brain. DLPFC (PEC) genes	-0.71516	0.47451	0.866008	1	ENSG00000181938	GINS3	-0.0548109	0.00574181	0.0130889	0.000525751	0.0011273	13	14	14	gene	Brain: DLPFC (PEC) genes :: Homogenate :: Genes :: EpiXcan	0.86374	0.891702	GRCh37
6642	2	180306709	ENSG00000144331	ZNF385B	ADHD	Brain. DLPFC (PEC) genes	-0.715168	0.474505	0.866008	1	ENSG00000144331	ZNF385B	-0.0886612	0.00306536	0.013962	0.000338587	0.00073573	8	9	9	gene	Brain: DLPFC (PEC) genes :: Homogenate :: Genes :: EpiXcan	0.86374	0.891702	GRCh37
7444	22	29708922	ENSG00000100276	RASL10A	ADHD	Brain. DLPFC (PEC) genes	0.715128	0.47453	0.866008	1	ENSG00000100276	RASL10A	0.0424381	0.0161185	0.0145682	0.000242429	0.000532493	25	27	27	gene	Brain: DLPFC (PEC) genes :: Homogenate :: Genes :: EpiXcan	0.86374	0.891702	GRCh37
9375	5	149379884	ENSG00000113716	HMGXB3	ADHD	Brain. DLPFC (PEC) genes	0.715405	0.474359	0.866008	1	ENSG00000113716	HMGXB3	0.0227913	0.0657748	0.0923178	9.11307e-22	4.97835e-21	34	38	38	gene	Brain: DLPFC (PEC) genes :: Homogenate :: Genes :: EpiXcan	0.86374	0.891702	GRCh37
9147	5	79950467	ENSG00000113318	MSH3	ADHD	Brain. DLPFC (PEC) genes	-0.714774	0.474749	0.86601	1	ENSG00000113318	MSH3	-0.0074077	0.434468	0.508935	1.01651e-161	1.01332e-159	61	63	63	gene	Brain: DLPFC (PEC) genes :: Homogenate :: Genes :: EpiXcan	0.86374	0.891737	GRCh37
2478	12	48541571	ENSG00000177981	ASB8	ADHD	Brain. DLPFC (PEC) genes	-0.714464	0.47494	0.86601	1	ENSG00000177981	ASB8	-0.0166257	0.0475768	0.0888597	1.59238e-20	8.30408e-20	20	20	20	gene	Brain: DLPFC (PEC) genes :: Homogenate :: Genes :: EpiXcan	0.86374	0.89174	GRCh37
5474	19	13250431	ENSG00000267512	AC011446.1	ADHD	Brain. DLPFC (PEC) genes	0.714549	0.474888	0.86601	1	ENSG00000267512	AC011446.1	0.0587084	0.00635481	0.0156897	0.000134447	0.000300871	6	10	10	gene	Brain: DLPFC (PEC) genes :: Homogenate :: Genes :: EpiXcan	0.86374	0.89174	GRCh37
5858	19	50270225	ENSG00000196961	AP2A1	ADHD	Brain. DLPFC (PEC) genes	0.714528	0.474901	0.86601	1	ENSG00000196961	AP2A1	0.283507	0.000292463	0.0145983	0.000234049	0.000514694	7	10	10	gene	Brain: DLPFC (PEC) genes :: Homogenate :: Genes :: EpiXcan	0.86374	0.89174	GRCh37
7216	21	34001069	ENSG00000159082	SYNJ1	ADHD	Brain. DLPFC (PEC) genes	-0.714507	0.474913	0.86601	1	ENSG00000159082	SYNJ1	-0.0422227	0.0141689	0.0432032	1.87747e-10	6.19506e-10	8	8	8	gene	Brain: DLPFC (PEC) genes :: Homogenate :: Genes :: EpiXcan	0.86374	0.89174	GRCh37
10790	7	154720208	ENSG00000214106	PAXIP1-AS2	ADHD	Brain. DLPFC (PEC) genes	-0.714288	0.475049	0.86601	1	ENSG00000214106	PAXIP1-AS2	-0.0296099	0.0215071	0.0286431	2.19933e-07	6.0491e-07	21	22	22	gene	Brain: DLPFC (PEC) genes :: Homogenate :: Genes :: EpiXcan	0.86374	0.89174	GRCh37
5306	18	74069644	ENSG00000101493	ZNF516	ADHD	Brain. DLPFC (PEC) genes	-0.714218	0.475092	0.86601	1	ENSG00000101493	ZNF516	-0.0472623	0.00932446	0.0170257	7.20237e-05	0.000164739	19	23	23	gene	Brain: DLPFC (PEC) genes :: Homogenate :: Genes :: EpiXcan	0.86374	0.891768	GRCh37
9403	5	153825517	ENSG00000164576	SAP30L	ADHD	Brain. DLPFC (PEC) genes	0.714055	0.475193	0.86601	1	ENSG00000164576	SAP30L	0.0234735	0.0392213	0.0588928	6.66977e-14	2.6438e-13	30	32	32	gene	Brain: DLPFC (PEC) genes :: Homogenate :: Genes :: EpiXcan	0.86374	0.891841	GRCh37
173	1	24128375	ENSG00000117305	HMGCL	ADHD	Brain. DLPFC (PEC) genes	0.713948	0.475259	0.86601	1	ENSG00000117305	HMGCL	0.0113768	0.205496	0.238171	6.59769e-59	1.01313e-57	44	55	55	gene	Brain: DLPFC (PEC) genes :: Homogenate :: Genes :: EpiXcan	0.86374	0.891846	GRCh37
8551	4	52886872	ENSG00000163069	SGCB	ADHD	Brain. DLPFC (PEC) genes	0.713984	0.475237	0.86601	1	ENSG00000163069	SGCB	0.024946	0.0368266	0.0489818	8.97626e-12	3.19056e-11	26	33	33	gene	Brain: DLPFC (PEC) genes :: Homogenate :: Genes :: EpiXcan	0.86374	0.891846	GRCh37
9367	5	148303202	ENSG00000169247	SH3TC2	ADHD	Brain. DLPFC (PEC) genes	0.713957	0.475254	0.86601	1	ENSG00000169247	SH3TC2	0.017616	0.0746865	0.114298	2.03364e-26	1.3188e-25	16	18	18	gene	Brain: DLPFC (PEC) genes :: Homogenate :: Genes :: EpiXcan	0.86374	0.891846	GRCh37
5088	17	80477589	ENSG00000141568	FOXK2	ADHD	Brain. DLPFC (PEC) genes	-0.713792	0.475356	0.866127	1	ENSG00000141568	FOXK2	-0.0558223	0.00837732	0.025189	1.34892e-06	3.50284e-06	7	16	16	gene	Brain: DLPFC (PEC) genes :: Homogenate :: Genes :: EpiXcan	0.863773	0.891884	GRCh37
4279	16	68344877	ENSG00000132600	PRMT7	ADHD	Brain. DLPFC (PEC) genes	-0.713443	0.475572	0.86626	1	ENSG00000132600	PRMT7	-0.0115171	0.183063	0.190896	8.11667e-46	9.28874e-45	41	55	55	gene	Brain: DLPFC (PEC) genes :: Homogenate :: Genes :: EpiXcan	0.863773	0.891967	GRCh37
5080	17	80059336	ENSG00000176155	CCDC57	ADHD	Brain. DLPFC (PEC) genes	0.713569	0.475494	0.866238	1	ENSG00000176155	CCDC57	0.0362641	0.0204959	0.235666	6.24446e-58	9.37992e-57	11	36	36	gene	Brain: DLPFC (PEC) genes :: Homogenate :: Genes :: EpiXcan	0.863773	0.891967	GRCh37
10279	7	29034847	ENSG00000106066	CPVL	ADHD	Brain. DLPFC (PEC) genes	-0.713459	0.475562	0.86626	1	ENSG00000106066	CPVL	-0.0100104	0.227101	0.306698	1.09112e-79	2.54566e-78	59	59	59	gene	Brain: DLPFC (PEC) genes :: Homogenate :: Genes :: EpiXcan	0.863773	0.891967	GRCh37
8647	4	88343734	ENSG00000170502	NUDT9	ADHD	Brain. DLPFC (PEC) genes	-0.713072	0.475801	0.866358	1	ENSG00000170502	NUDT9	-0.0199129	0.0610935	0.0902195	8.09307e-21	4.26468e-20	18	19	19	gene	Brain: DLPFC (PEC) genes :: Homogenate :: Genes :: EpiXcan	0.864056	0.892093	GRCh37
7786	3	41288090	ENSG00000168038	ULK4	ADHD	Brain. DLPFC (PEC) genes	0.712554	0.476122	0.866494	1	ENSG00000168038	ULK4	0.00697014	0.551183	0.630184	3.85269e-234	1.20704e-231	55	55	55	gene	Brain: DLPFC (PEC) genes :: Homogenate :: Genes :: EpiXcan	0.864411	0.892189	GRCh37
4505	17	6544078	ENSG00000129235	TXNDC17	ADHD	Brain. DLPFC (PEC) genes	0.712462	0.476179	0.866494	1	ENSG00000129235	TXNDC17	0.0320741	0.0264042	0.0405569	6.20431e-10	1.97954e-09	14	17	17	gene	Brain: DLPFC (PEC) genes :: Homogenate :: Genes :: EpiXcan	0.864411	0.892199	GRCh37
6067	2	11239977	ENSG00000145063	AC062028.1	ADHD	Brain. DLPFC (PEC) genes	0.712247	0.476312	0.866553	1	ENSG00000145063	AC062028.1	0.0163609	0.0767208	0.0963701	9.93146e-23	5.63203e-22	31	38	38	lincRNA_gene	Brain: DLPFC (PEC) genes :: Homogenate :: Genes :: EpiXcan	0.864411	0.89223	GRCh37
10542	7	99613204	ENSG00000106261	ZKSCAN1	ADHD	Brain. DLPFC (PEC) genes	0.712226	0.476325	0.866553	1	ENSG00000106261	ZKSCAN1	0.0337845	0.0194694	0.0359811	5.48615e-09	1.66308e-08	13	13	13	gene	Brain: DLPFC (PEC) genes :: Homogenate :: Genes :: EpiXcan	0.864411	0.89223	GRCh37
6490	2	128848774	ENSG00000136731	UGGT1	ADHD	Brain. DLPFC (PEC) genes	-0.712161	0.476365	0.866553	1	ENSG00000136731	UGGT1	-0.0414189	0.00863922	0.0339709	1.58662e-08	4.68262e-08	7	8	8	gene	Brain: DLPFC (PEC) genes :: Homogenate :: Genes :: EpiXcan	0.864411	0.892243	GRCh37
6012	19	58816715	ENSG00000142396	AC020915.1	ADHD	Brain. DLPFC (PEC) genes	-0.711976	0.47648	0.866632	1	ENSG00000142396	AC020915.1	-0.0180323	0.0693066	0.137766	6.03082e-32	4.67655e-31	42	57	57	processed_transcript	Brain: DLPFC (PEC) genes :: Homogenate :: Genes :: EpiXcan	0.864464	0.892326	GRCh37
5736	19	41284121	ENSG00000167578	RAB4B	ADHD	Brain. DLPFC (PEC) genes	-0.711876	0.476542	0.866654	1	ENSG00000167578	RAB4B	-0.0153404	0.0971516	0.145003	9.37219e-34	7.72181e-33	13	16	16	gene	Brain: DLPFC (PEC) genes :: Homogenate :: Genes :: EpiXcan	0.864464	0.892353	GRCh37
8667	4	96470280	ENSG00000271474	AC106881.1	ADHD	Brain. DLPFC (PEC) genes	0.711683	0.476661	0.866778	1	ENSG00000271474	AC106881.1	0.0497629	0.011621	0.0163039	0.000100041	0.000226248	17	17	17	gene	Brain: DLPFC (PEC) genes :: Homogenate :: Genes :: EpiXcan	0.864547	0.892388	GRCh37
3292	14	65002623	ENSG00000126803	HSPA2	ADHD	Brain. DLPFC (PEC) genes	-0.71147	0.476793	0.866792	1	ENSG00000126803	HSPA2	-0.0299537	0.0251138	0.0276395	3.82657e-07	1.03524e-06	20	23	23	gene	Brain: DLPFC (PEC) genes :: Homogenate :: Genes :: EpiXcan	0.864568	0.8924	GRCh37
5275	18	59992520	ENSG00000141655	TNFRSF11A	ADHD	Brain. DLPFC (PEC) genes	0.711124	0.477007	0.866952	1	ENSG00000141655	TNFRSF11A	0.0108427	0.180122	0.209286	1.1649e-50	1.48061e-49	44	48	48	gene	Brain: DLPFC (PEC) genes :: Homogenate :: Genes :: EpiXcan	0.864568	0.892438	GRCh37
8316	3	187086120	ENSG00000136514	RTP4	ADHD	Brain. DLPFC (PEC) genes	-0.711188	0.476968	0.866926	1	ENSG00000136514	RTP4	-0.0213212	0.0441396	0.0829075	3.17965e-19	1.59009e-18	14	14	14	gene	Brain: DLPFC (PEC) genes :: Homogenate :: Genes :: EpiXcan	0.864568	0.892438	GRCh37
9786	6	46126924	ENSG00000112796	ENPP5	ADHD	Brain. DLPFC (PEC) genes	-0.710911	0.477139	0.866967	1	ENSG00000112796	ENPP5	-0.0143612	0.113196	0.130492	2.01257e-30	1.49067e-29	35	39	39	gene	Brain: DLPFC (PEC) genes :: Homogenate :: Genes :: EpiXcan	0.864568	0.892438	GRCh37
10768	7	150264365	ENSG00000133574	GIMAP4	ADHD	Brain. DLPFC (PEC) genes	0.711286	0.476907	0.866908	1	ENSG00000133574	GIMAP4	0.0340187	0.0200056	0.0384784	1.96143e-09	6.09842e-09	8	13	13	gene	Brain: DLPFC (PEC) genes :: Homogenate :: Genes :: EpiXcan	0.864568	0.892438	GRCh37
8076	3	122628041	ENSG00000082684	SEMA5B	ADHD	Brain. DLPFC (PEC) genes	-0.710787	0.477216	0.866967	1	ENSG00000082684	SEMA5B	-0.0132754	0.145451	0.157123	8.39138e-37	7.57327e-36	50	61	61	gene	Brain: DLPFC (PEC) genes :: Homogenate :: Genes :: EpiXcan	0.864568	0.892457	GRCh37
9178	5	94039446	ENSG00000175471	MCTP1	ADHD	Brain. DLPFC (PEC) genes	0.710779	0.477221	0.866967	1	ENSG00000175471	MCTP1	0.0280868	0.0328222	0.0429959	1.77231e-10	5.85446e-10	35	36	36	gene	Brain: DLPFC (PEC) genes :: Homogenate :: Genes :: EpiXcan	0.864568	0.892457	GRCh37
4119	16	21805416	ENSG00000260306	AC092375.2	ADHD	Brain. DLPFC (PEC) genes	-0.710713	0.477262	0.866967	1	ENSG00000260306	AC092375.2	-0.00995208	0.250107	0.326192	1.24437e-85	3.29881e-84	39	52	52	lincRNA_gene	Brain: DLPFC (PEC) genes :: Homogenate :: Genes :: EpiXcan	0.864568	0.892474	GRCh37
11590	9	120466610	ENSG00000136869	TLR4	ADHD	Brain. DLPFC (PEC) genes	-0.710581	0.477344	0.866967	1	ENSG00000136869	TLR4	-0.0302076	0.0247612	0.0512612	3.2178e-12	1.17313e-11	7	7	7	gene	Brain: DLPFC (PEC) genes :: Homogenate :: Genes :: EpiXcan	0.864583	0.892474	GRCh37
1892	11	45825623	ENSG00000181830	SLC35C1	ADHD	Brain. DLPFC (PEC) genes	0.710409	0.47745	0.867028	1	ENSG00000181830	SLC35C1	0.0189556	0.060654	0.0679128	6.57158e-16	2.86419e-15	35	37	37	gene	Brain: DLPFC (PEC) genes :: Homogenate :: Genes :: EpiXcan	0.864604	0.892532	GRCh37
7190	21	27011584	ENSG00000154721	JAM2	ADHD	Brain. DLPFC (PEC) genes	0.710149	0.477612	0.867031	1	ENSG00000154721	JAM2	0.014417	0.118679	0.135293	1.94072e-31	1.48158e-30	65	71	71	gene	Brain: DLPFC (PEC) genes :: Homogenate :: Genes :: EpiXcan	0.864604	0.892541	GRCh37
2406	12	22216707	ENSG00000111728	ST8SIA1	ADHD	Brain. DLPFC (PEC) genes	-0.710093	0.477646	0.867031	1	ENSG00000111728	ST8SIA1	-0.0146827	0.0900968	0.12088	2.9706e-28	2.03761e-27	37	42	42	gene	Brain: DLPFC (PEC) genes :: Homogenate :: Genes :: EpiXcan	0.864604	0.892541	GRCh37
801	1	168148171	ENSG00000143155	TIPRL	ADHD	Brain. DLPFC (PEC) genes	0.710006	0.4777	0.867031	1	ENSG00000143155	TIPRL	0.0343782	0.0241119	0.0381089	2.3716e-09	7.3453e-09	21	25	25	gene	Brain: DLPFC (PEC) genes :: Homogenate :: Genes :: EpiXcan	0.864604	0.892558	GRCh37
2336	12	6982733	ENSG00000010626	LRRC23	ADHD	Brain. DLPFC (PEC) genes	0.709968	0.477724	0.867031	1	ENSG00000010626	LRRC23	0.00941566	0.268188	0.326883	3.93214e-86	1.06225e-84	9	15	15	gene	Brain: DLPFC (PEC) genes :: Homogenate :: Genes :: EpiXcan	0.864604	0.892559	GRCh37
1432	10	81806616	ENSG00000230091	TMEM254-AS1	ADHD	Brain. DLPFC (PEC) genes	0.709547	0.477985	0.867086	1	ENSG00000230091	TMEM254-AS1	0.00877175	0.275588	0.354972	3.79451e-96	1.2661e-94	64	68	68	gene	Brain: DLPFC (PEC) genes :: Homogenate :: Genes :: EpiXcan	0.864825	0.89267	GRCh37
824	1	172339329	ENSG00000135845	PIGC	ADHD	Brain. DLPFC (PEC) genes	-0.709328	0.478121	0.867142	1	ENSG00000135845	PIGC	-0.0228759	0.0403498	0.0311826	5.81456e-08	1.65491e-07	36	37	37	gene	Brain: DLPFC (PEC) genes :: Homogenate :: Genes :: EpiXcan	0.864825	0.892703	GRCh37
549	1	108742548	ENSG00000260879	AL359258.2	ADHD	Brain. DLPFC (PEC) genes	0.709034	0.478303	0.867167	1	ENSG00000260879	AL359258.2	0.0182417	0.0611904	0.0597541	3.47369e-14	1.39317e-13	58	71	71	gene	Brain: DLPFC (PEC) genes :: Homogenate :: Genes :: EpiXcan	0.864825	0.892777	GRCh37
11195	8	125551344	ENSG00000147684	NDUFB9	ADHD	Brain. DLPFC (PEC) genes	-0.709151	0.478231	0.867167	1	ENSG00000147684	NDUFB9	-0.0455136	0.0107985	0.0229634	3.5212e-06	8.90321e-06	6	6	6	gene	Brain: DLPFC (PEC) genes :: Homogenate :: Genes :: EpiXcan	0.864825	0.892777	GRCh37
4485	17	4843303	ENSG00000108523	RNF167	ADHD	Brain. DLPFC (PEC) genes	0.708423	0.478683	0.867167	1	ENSG00000108523	RNF167	0.0360827	0.0173088	0.0240953	2.18663e-06	5.60041e-06	18	22	22	gene	Brain: DLPFC (PEC) genes :: Homogenate :: Genes :: EpiXcan	0.864825	0.892802	GRCh37
4509	17	6658766	ENSG00000132530	XAF1	ADHD	Brain. DLPFC (PEC) genes	-0.708555	0.4786	0.867167	1	ENSG00000132530	XAF1	-0.0212371	0.050406	0.0634768	6.06002e-15	2.5249e-14	40	50	50	gene	Brain: DLPFC (PEC) genes :: Homogenate :: Genes :: EpiXcan	0.864825	0.892802	GRCh37
6605	2	172290727	ENSG00000115827	DCAF17	ADHD	Brain. DLPFC (PEC) genes	-0.708502	0.478634	0.867167	1	ENSG00000115827	DCAF17	-0.0146862	0.0919738	0.0673517	5.64631e-16	2.46715e-15	104	114	114	gene	Brain: DLPFC (PEC) genes :: Homogenate :: Genes :: EpiXcan	0.864825	0.892802	GRCh37
7831	3	47537130	ENSG00000163832	ELP6	ADHD	Brain. DLPFC (PEC) genes	0.70874	0.478486	0.867167	1	ENSG00000163832	ELP6	0.0369998	0.0173226	0.0132995	0.000466772	0.00100414	25	26	26	gene	Brain: DLPFC (PEC) genes :: Homogenate :: Genes :: EpiXcan	0.864825	0.892802	GRCh37
9521	5	180649499	ENSG00000146063	TRIM41	ADHD	Brain. DLPFC (PEC) genes	-0.708511	0.478628	0.867167	1	ENSG00000146063	TRIM41	-0.0962478	0.00647224	0.0100951	0.00232769	0.0047733	22	28	28	gene	Brain: DLPFC (PEC) genes :: Homogenate :: Genes :: EpiXcan	0.864825	0.892802	GRCh37
10250	7	21940518	ENSG00000164649	CDCA7L	ADHD	Brain. DLPFC (PEC) genes	0.708443	0.47867	0.867167	1	ENSG00000164649	CDCA7L	0.0148855	0.114963	0.14531	6.96375e-34	5.76307e-33	57	59	59	gene	Brain: DLPFC (PEC) genes :: Homogenate :: Genes :: EpiXcan	0.864825	0.892802	GRCh37
2655	12	88442793	ENSG00000198707	CEP290	ADHD	Brain. DLPFC (PEC) genes	-0.708287	0.478767	0.867199	1	ENSG00000198707	CEP290	-0.0562093	0.0128606	0.0313655	6.47078e-08	1.83605e-07	5	11	11	gene	Brain: DLPFC (PEC) genes :: Homogenate :: Genes :: EpiXcan	0.864825	0.892836	GRCh37
7735	3	25760435	ENSG00000151092	NGLY1	ADHD	Brain. DLPFC (PEC) genes	0.708272	0.478776	0.867199	1	ENSG00000151092	NGLY1	0.0381908	0.0146493	0.0268964	4.98861e-07	1.3388e-06	13	14	14	gene	Brain: DLPFC (PEC) genes :: Homogenate :: Genes :: EpiXcan	0.864825	0.892836	GRCh37
3064	13	100741269	ENSG00000175198	PCCA	ADHD	Brain. DLPFC (PEC) genes	0.708227	0.478804	0.867204	1	ENSG00000175198	PCCA	0.0284588	0.0324318	0.0414043	3.36503e-10	1.09096e-09	51	65	65	gene	Brain: DLPFC (PEC) genes :: Homogenate :: Genes :: EpiXcan	0.864825	0.892845	GRCh37
7435	22	29138019	ENSG00000100209	HSCB	ADHD	Brain. DLPFC (PEC) genes	-0.707671	0.479149	0.867513	1	ENSG00000100209	HSCB	-0.0601838	0.00533488	0.0144738	0.000265195	0.000580752	4	5	5	gene	Brain: DLPFC (PEC) genes :: Homogenate :: Genes :: EpiXcan	0.865315	0.892891	GRCh37
3950	16	451826	ENSG00000242612	DECR2	ADHD	Brain. DLPFC (PEC) genes	-0.707463	0.479279	0.8677	1	ENSG00000242612	DECR2	-0.143223	0.00102135	0.151998	1.2292e-35	1.06628e-34	5	49	49	gene	Brain: DLPFC (PEC) genes :: Homogenate :: Genes :: EpiXcan	0.865416	0.892957	GRCh37
9083	5	69390202	ENSG00000179978	AC140134.1	ADHD	Brain. DLPFC (PEC) genes	-0.707227	0.479425	0.867828	1	ENSG00000179978	AC140134.1	-0.017803	0.135962	0.180112	5.28621e-43	5.65018e-42	36	53	53	pseudogene	Brain: DLPFC (PEC) genes :: Homogenate :: Genes :: EpiXcan	0.865547	0.893034	GRCh37
2153	11	100558384	ENSG00000165895	ARHGAP42	ADHD	Brain. DLPFC (PEC) genes	-0.706939	0.479604	0.867999	1	ENSG00000165895	ARHGAP42	-0.0242277	0.0397094	0.0678138	8.28489e-16	3.59275e-15	28	28	28	gene	Brain: DLPFC (PEC) genes :: Homogenate :: Genes :: EpiXcan	0.865604	0.893065	GRCh37
23	1	2115903	ENSG00000162585	FAAP20	ADHD	Brain. DLPFC (PEC) genes	-0.70644	0.479915	0.868023	1	ENSG00000162585	FAAP20	-0.0523931	0.00846123	0.0422115	2.69061e-10	8.78325e-10	3	7	7	gene	Brain: DLPFC (PEC) genes :: Homogenate :: Genes :: EpiXcan	0.865604	0.89321	GRCh37
10375	7	55954970	ENSG00000249773	AC092647.5	ADHD	Brain. DLPFC (PEC) genes	-0.706452	0.479907	0.868023	1	ENSG00000249773	AC092647.5	-0.0192263	0.0580611	0.101845	1.60749e-23	9.41467e-23	9	9	9	gene	Brain: DLPFC (PEC) genes :: Homogenate :: Genes :: EpiXcan	0.865604	0.89321	GRCh37
11665	9	133320316	ENSG00000130707	ASS1	ADHD	Brain. DLPFC (PEC) genes	0.706439	0.479915	0.868023	1	ENSG00000130707	ASS1	0.018078	0.0872523	0.139941	8.27554e-33	6.5931e-32	42	55	55	gene	Brain: DLPFC (PEC) genes :: Homogenate :: Genes :: EpiXcan	0.865604	0.89321	GRCh37
1749	11	6223131	ENSG00000267940	AC022762.2	ADHD	Brain. DLPFC (PEC) genes	-0.706392	0.479944	0.868023	1	ENSG00000267940	AC022762.2	-0.0266033	0.0318655	0.0478334	1.52558e-11	5.34928e-11	13	14	14	lincRNA_gene	Brain: DLPFC (PEC) genes :: Homogenate :: Genes :: EpiXcan	0.865604	0.893221	GRCh37
8310	3	186285192	ENSG00000090520	DNAJB11	ADHD	Brain. DLPFC (PEC) genes	-0.706361	0.479963	0.868023	1	ENSG00000090520	DNAJB11	-0.0258744	0.0361908	0.0541638	6.83108e-13	2.58175e-12	27	29	29	gene	Brain: DLPFC (PEC) genes :: Homogenate :: Genes :: EpiXcan	0.865604	0.893235	GRCh37
3751	15	74418256	ENSG00000248540	AC010931.2	ADHD	Brain. DLPFC (PEC) genes	-0.706197	0.480066	0.868023	1	ENSG00000248540	AC010931.2	-0.0722342	0.00368471	0.0110982	0.00134218	0.00279512	3	3	3	gene	Brain: DLPFC (PEC) genes :: Homogenate :: Genes :: EpiXcan	0.865604	0.893256	GRCh37
4489	17	4891001	ENSG00000262227	AC004771.3	ADHD	Brain. DLPFC (PEC) genes	0.706084	0.480136	0.868023	1	ENSG00000262227	AC004771.3	0.0606906	0.00823297	0.0164307	9.00345e-05	0.000204154	9	12	12	gene	Brain: DLPFC (PEC) genes :: Homogenate :: Genes :: EpiXcan	0.865604	0.893281	GRCh37
1962	11	62437745	ENSG00000204922	UQCC3	ADHD	Brain. DLPFC (PEC) genes	-0.705871	0.480268	0.868094	1	ENSG00000204922	UQCC3	-0.0509983	0.00957169	0.0168301	8.06448e-05	0.000183622	13	14	14	gene	Brain: DLPFC (PEC) genes :: Homogenate :: Genes :: EpiXcan	0.865604	0.893289	GRCh37
5517	19	17579578	ENSG00000130304	SLC27A1	ADHD	Brain. DLPFC (PEC) genes	-0.705903	0.480248	0.868094	1	ENSG00000130304	SLC27A1	-0.0181629	0.0643921	0.0982234	7.77936e-23	4.43139e-22	22	25	25	gene	Brain: DLPFC (PEC) genes :: Homogenate :: Genes :: EpiXcan	0.865604	0.893289	GRCh37
9903	6	96023059	ENSG00000261366	MANEA-AS1	ADHD	Brain. DLPFC (PEC) genes	0.705636	0.480415	0.868094	1	ENSG00000261366	MANEA-AS1	0.030538	0.0302587	0.0508961	3.96374e-12	1.43813e-11	23	47	47	gene	Brain: DLPFC (PEC) genes :: Homogenate :: Genes :: EpiXcan	0.865735	0.893289	GRCh37
11437	9	77595936	ENSG00000156017	CARNMT1	ADHD	Brain. DLPFC (PEC) genes	-0.705882	0.480262	0.868094	1	ENSG00000156017	CARNMT1	-0.0245786	0.0451299	0.0568603	1.6869e-13	6.55753e-13	33	35	35	gene	Brain: DLPFC (PEC) genes :: Homogenate :: Genes :: EpiXcan	0.865604	0.893289	GRCh37
11687	9	136279478	ENSG00000160323	ADAMTS13	ADHD	Brain. DLPFC (PEC) genes	-0.704788	0.480942	0.868368	1	ENSG00000160323	ADAMTS13	-0.0139586	0.112004	0.167583	1.61029e-39	1.56956e-38	20	22	22	gene	Brain: DLPFC (PEC) genes :: Homogenate :: Genes :: EpiXcan	0.866374	0.893442	GRCh37
4693	17	29718642	ENSG00000131242	RAB11FIP4	ADHD	Brain. DLPFC (PEC) genes	-0.704587	0.481068	0.868454	1	ENSG00000131242	RAB11FIP4	-0.057498	0.00862212	0.0144453	0.000268945	0.000588484	19	22	22	gene	Brain: DLPFC (PEC) genes :: Homogenate :: Genes :: EpiXcan	0.866374	0.89351	GRCh37
5821	19	48216600	ENSG00000024422	EHD2	ADHD	Brain. DLPFC (PEC) genes	0.70434	0.481221	0.868521	1	ENSG00000024422	EHD2	0.035281	0.0185371	0.0169822	7.62432e-05	0.000174043	24	27	27	gene	Brain: DLPFC (PEC) genes :: Homogenate :: Genes :: EpiXcan	0.866374	0.89361	GRCh37
2515	12	50505980	ENSG00000272368	AC074032.1	ADHD	Brain. DLPFC (PEC) genes	-0.704252	0.481276	0.868537	1	ENSG00000272368	AC074032.1	-0.0280467	0.0282519	0.0338239	1.90786e-08	5.59644e-08	34	38	38	processed_transcript	Brain: DLPFC (PEC) genes :: Homogenate :: Genes :: EpiXcan	0.866374	0.893651	GRCh37
6546	2	152104454	ENSG00000184898	RBM43	ADHD	Brain. DLPFC (PEC) genes	-0.704181	0.48132	0.86857	1	ENSG00000184898	RBM43	-0.0184128	0.0605071	0.0842466	1.57374e-19	7.95409e-19	16	16	16	gene	Brain: DLPFC (PEC) genes :: Homogenate :: Genes :: EpiXcan	0.866374	0.893681	GRCh37
9582	6	12717893	ENSG00000112137	PHACTR1	ADHD	Brain. DLPFC (PEC) genes	0.704041	0.481407	0.868646	1	ENSG00000112137	PHACTR1	0.0214476	0.0495656	0.0927556	9.39362e-22	5.12812e-21	10	11	11	gene	Brain: DLPFC (PEC) genes :: Homogenate :: Genes :: EpiXcan	0.866374	0.893746	GRCh37
9693	6	33217311	ENSG00000232940	HCG25	ADHD	Brain. DLPFC (PEC) genes	-0.703978	0.481447	0.868646	1	ENSG00000232940	HCG25	-0.0407389	0.0245281	0.025294	1.1804e-06	3.08149e-06	25	27	27	gene	Brain: DLPFC (PEC) genes :: Homogenate :: Genes :: EpiXcan	0.866374	0.893763	GRCh37
7613	22	46971909	ENSG00000075240	GRAMD4	ADHD	Brain. DLPFC (PEC) genes	0.703896	0.481498	0.868646	1	ENSG00000075240	GRAMD4	0.053783	0.0123076	0.0183558	3.70906e-05	8.67785e-05	29	44	44	gene	Brain: DLPFC (PEC) genes :: Homogenate :: Genes :: EpiXcan	0.866374	0.893801	GRCh37
2983	13	46700055	ENSG00000136167	LCP1	ADHD	Brain. DLPFC (PEC) genes	-0.703868	0.481515	0.868646	1	ENSG00000136167	LCP1	-0.0528421	0.00847957	0.0139795	0.000341225	0.000741328	4	5	5	gene	Brain: DLPFC (PEC) genes :: Homogenate :: Genes :: EpiXcan	0.866374	0.893805	GRCh37
735	1	156479646	ENSG00000260460	AL365181.1	ADHD	Brain. DLPFC (PEC) genes	0.703779	0.48157	0.868646	1	ENSG00000260460	AL365181.1	0.0498029	0.0111076	0.0114221	0.00119395	0.00249419	14	15	15	lincRNA_gene	Brain: DLPFC (PEC) genes :: Homogenate :: Genes :: EpiXcan	0.866374	0.893822	GRCh37
9640	6	27325604	ENSG00000204789	ZNF204P	ADHD	Brain. DLPFC (PEC) genes	-0.703761	0.481582	0.868646	1	ENSG00000204789	ZNF204P	-0.0173944	0.0745045	0.093485	1.5774e-22	8.87847e-22	27	27	27	pseudogene	Brain: DLPFC (PEC) genes :: Homogenate :: Genes :: EpiXcan	0.866374	0.893822	GRCh37
501	1	92495539	ENSG00000172031	EPHX4	ADHD	Brain. DLPFC (PEC) genes	-0.703396	0.481809	0.868897	1	ENSG00000172031	EPHX4	-0.0151769	0.092019	0.119182	8.69309e-28	5.86279e-27	37	37	37	gene	Brain: DLPFC (PEC) genes :: Homogenate :: Genes :: EpiXcan	0.866586	0.893921	GRCh37
3856	15	89054790	ENSG00000140543	DET1	ADHD	Brain. DLPFC (PEC) genes	-0.703295	0.481872	0.868897	1	ENSG00000140543	DET1	-0.0239163	0.0375585	0.0627396	6.68159e-15	2.77669e-14	18	20	20	gene	Brain: DLPFC (PEC) genes :: Homogenate :: Genes :: EpiXcan	0.866586	0.893931	GRCh37
2602	12	66582659	ENSG00000090376	IRAK3	ADHD	Brain. DLPFC (PEC) genes	0.70289	0.482124	0.868897	1	ENSG00000090376	IRAK3	0.072079	0.00487273	0.0160941	0.000109244	0.00024646	6	6	6	gene	Brain: DLPFC (PEC) genes :: Homogenate :: Genes :: EpiXcan	0.866586	0.894034	GRCh37
4774	17	41952725	ENSG00000108852	MPP2	ADHD	Brain. DLPFC (PEC) genes	0.702791	0.482186	0.868897	1	ENSG00000108852	MPP2	0.0199272	0.0595731	0.0927453	2.34209e-21	1.25893e-20	33	35	35	gene	Brain: DLPFC (PEC) genes :: Homogenate :: Genes :: EpiXcan	0.866586	0.894034	GRCh37
6313	2	75946246	ENSG00000270996	AC005034.4	ADHD	Brain. DLPFC (PEC) genes	0.702904	0.482116	0.868897	1	ENSG00000270996	AC005034.4	0.0363788	0.0214251	0.0215774	7.62845e-06	1.88515e-05	42	44	44	lincRNA_gene	Brain: DLPFC (PEC) genes :: Homogenate :: Genes :: EpiXcan	0.866586	0.894034	GRCh37
7970	3	78646390	ENSG00000169855	ROBO1	ADHD	Brain. DLPFC (PEC) genes	-0.702743	0.482216	0.868897	1	ENSG00000169855	ROBO1	-0.0319045	0.023076	0.0509037	3.91424e-12	1.42081e-11	28	29	29	gene	Brain: DLPFC (PEC) genes :: Homogenate :: Genes :: EpiXcan	0.866586	0.894034	GRCh37
11443	9	79792269	ENSG00000197969	VPS13A	ADHD	Brain. DLPFC (PEC) genes	0.702857	0.482145	0.868897	1	ENSG00000197969	VPS13A	0.0306494	0.021767	0.0352868	9.56758e-09	2.85689e-08	19	23	23	gene	Brain: DLPFC (PEC) genes :: Homogenate :: Genes :: EpiXcan	0.866586	0.894034	GRCh37
651	1	146644350	ENSG00000237188	AC242426.3	ADHD	Brain. DLPFC (PEC) genes	0.701754	0.482833	0.869085	1	ENSG00000237188	AC242426.3	0.0153824	0.103414	0.129621	3.36533e-30	2.46389e-29	29	36	36	gene	Brain: DLPFC (PEC) genes :: Homogenate :: Genes :: EpiXcan	0.867167	0.894136	GRCh37
11116	8	97657455	ENSG00000104324	CPQ	ADHD	Brain. DLPFC (PEC) genes	0.701823	0.482789	0.869085	1	ENSG00000104324	CPQ	0.0132431	0.0875381	0.125374	3.03856e-29	2.15152e-28	37	40	40	gene	Brain: DLPFC (PEC) genes :: Homogenate :: Genes :: EpiXcan	0.867167	0.894136	GRCh37
5093	17	80693451	ENSG00000167363	FN3K	ADHD	Brain. DLPFC (PEC) genes	-0.701435	0.483031	0.869139	1	ENSG00000167363	FN3K	-0.036925	0.0150518	0.0207998	1.18823e-05	2.88719e-05	22	32	32	gene	Brain: DLPFC (PEC) genes :: Homogenate :: Genes :: EpiXcan	0.867167	0.89424	GRCh37
11672	9	134452157	ENSG00000107263	RAPGEF1	ADHD	Brain. DLPFC (PEC) genes	-0.701406	0.48305	0.869139	1	ENSG00000107263	RAPGEF1	-0.0417407	0.01226	0.0242228	2.02511e-06	5.19556e-06	8	9	9	gene	Brain: DLPFC (PEC) genes :: Homogenate :: Genes :: EpiXcan	0.867167	0.89424	GRCh37
7219	21	34398153	ENSG00000205927	OLIG2	ADHD	Brain. DLPFC (PEC) genes	0.701388	0.483061	0.869139	1	ENSG00000205927	OLIG2	0.0418188	0.0132699	0.0284823	1.91536e-07	5.28916e-07	8	10	10	gene	Brain: DLPFC (PEC) genes :: Homogenate :: Genes :: EpiXcan	0.867167	0.894243	GRCh37
9361	5	145826874	ENSG00000113649	TCERG1	ADHD	Brain. DLPFC (PEC) genes	0.701136	0.483218	0.86935	1	ENSG00000113649	TCERG1	0.0598309	0.0063965	0.0237593	2.53479e-06	6.46671e-06	9	9	9	gene	Brain: DLPFC (PEC) genes :: Homogenate :: Genes :: EpiXcan	0.867167	0.894261	GRCh37
11649	9	131644391	ENSG00000136802	LRRC8A	ADHD	Brain. DLPFC (PEC) genes	0.700949	0.483335	0.86935	1	ENSG00000136802	LRRC8A	0.0180618	0.065757	0.111577	9.4263e-26	5.96381e-25	6	6	6	gene	Brain: DLPFC (PEC) genes :: Homogenate :: Genes :: EpiXcan	0.867167	0.894283	GRCh37
1780	11	8932686	ENSG00000166452	AKIP1	ADHD	Brain. DLPFC (PEC) genes	0.700857	0.483392	0.86935	1	ENSG00000166452	AKIP1	0.0310504	0.0235302	0.0295274	1.44017e-07	4.00354e-07	27	28	28	gene	Brain: DLPFC (PEC) genes :: Homogenate :: Genes :: EpiXcan	0.867167	0.894294	GRCh37
5479	19	14142560	ENSG00000104998	IL27RA	ADHD	Brain. DLPFC (PEC) genes	0.700845	0.4834	0.86935	1	ENSG00000104998	IL27RA	0.241768	0.000338189	0.128721	3.6639e-30	2.67924e-29	1	7	7	gene	Brain: DLPFC (PEC) genes :: Homogenate :: Genes :: EpiXcan	0.867167	0.894294	GRCh37
10880	8	16849678	ENSG00000078579	FGF20	ADHD	Brain. DLPFC (PEC) genes	0.700815	0.483418	0.86935	1	ENSG00000078579	FGF20	0.0491857	0.0201859	0.0325183	2.97448e-08	8.63181e-08	18	22	22	gene	Brain: DLPFC (PEC) genes :: Homogenate :: Genes :: EpiXcan	0.867167	0.894298	GRCh37
4193	16	30996519	ENSG00000099377	HSD3B7	ADHD	Brain. DLPFC (PEC) genes	-0.700633	0.483532	0.86935	1	ENSG00000099377	HSD3B7	-0.0201199	0.0487695	0.0671992	9.76689e-16	4.21949e-15	15	17	17	gene	Brain: DLPFC (PEC) genes :: Homogenate :: Genes :: EpiXcan	0.867167	0.894347	GRCh37
2081	11	75470557	ENSG00000062282	DGAT2	ADHD	Brain. DLPFC (PEC) genes	-0.700563	0.483576	0.86935	1	ENSG00000062282	DGAT2	-0.0372077	0.0156255	0.0300942	1.1531e-07	3.22109e-07	5	5	5	gene	Brain: DLPFC (PEC) genes :: Homogenate :: Genes :: EpiXcan	0.867167	0.894377	GRCh37
3973	16	1840414	ENSG00000099769	IGFALS	ADHD	Brain. DLPFC (PEC) genes	-0.700449	0.483647	0.86935	1	ENSG00000099769	IGFALS	-0.0390698	0.0137356	0.0226693	4.3591e-06	1.09415e-05	11	20	20	gene	Brain: DLPFC (PEC) genes :: Homogenate :: Genes :: EpiXcan	0.867167	0.894424	GRCh37
5135	18	9102628	ENSG00000178127	NDUFV2	ADHD	Brain. DLPFC (PEC) genes	-0.70021	0.483796	0.86935	1	ENSG00000178127	NDUFV2	-0.0271333	0.0270024	0.0654679	2.72536e-15	1.15446e-14	16	17	17	gene	Brain: DLPFC (PEC) genes :: Homogenate :: Genes :: EpiXcan	0.867167	0.894497	GRCh37
11254	8	145132905	ENSG00000255224	AC109322.1	ADHD	Brain. DLPFC (PEC) genes	-0.700211	0.483796	0.86935	1	ENSG00000255224	AC109322.1	-0.0518748	0.00883515	0.0150202	0.000189377	0.000419439	5	8	8	gene	Brain: DLPFC (PEC) genes :: Homogenate :: Genes :: EpiXcan	0.867167	0.894497	GRCh37
4403	16	89627065	ENSG00000167526	RPL13	ADHD	Brain. DLPFC (PEC) genes	0.700077	0.483879	0.86935	1	ENSG00000167526	RPL13	0.0142832	0.101417	0.142929	2.76304e-33	2.23902e-32	15	25	25	gene	Brain: DLPFC (PEC) genes :: Homogenate :: Genes :: EpiXcan	0.867167	0.894536	GRCh37
11450	9	85857905	ENSG00000172159	FRMD3	ADHD	Brain. DLPFC (PEC) genes	0.700032	0.483907	0.86935	1	ENSG00000172159	FRMD3	0.0356807	0.0198998	0.0271582	5.11764e-07	1.37236e-06	21	23	23	gene	Brain: DLPFC (PEC) genes :: Homogenate :: Genes :: EpiXcan	0.867167	0.894542	GRCh37
10778	7	150935850	ENSG00000082014	SMARCD3	ADHD	Brain. DLPFC (PEC) genes	0.700011	0.48392	0.86935	1	ENSG00000082014	SMARCD3	0.0329435	0.0202742	0.0262562	8.03115e-07	2.12205e-06	28	29	29	gene	Brain: DLPFC (PEC) genes :: Homogenate :: Genes :: EpiXcan	0.867167	0.894546	GRCh37
8372	3	197687071	ENSG00000185621	LMLN	ADHD	Brain. DLPFC (PEC) genes	0.699975	0.483943	0.86935	1	ENSG00000185621	LMLN	0.0403067	0.0151082	0.0213272	8.98293e-06	2.20564e-05	14	16	16	gene	Brain: DLPFC (PEC) genes :: Homogenate :: Genes :: EpiXcan	0.867167	0.894547	GRCh37
11699	9	137967268	ENSG00000130558	OLFM1	ADHD	Brain. DLPFC (PEC) genes	-0.699626	0.484161	0.869559	1	ENSG00000130558	OLFM1	-0.0236555	0.0361611	0.0521996	1.30568e-12	4.85259e-12	13	18	18	gene	Brain: DLPFC (PEC) genes :: Homogenate :: Genes :: EpiXcan	0.867424	0.89471	GRCh37
7772	3	38144620	ENSG00000060971	ACAA1	ADHD	Brain. DLPFC (PEC) genes	0.699416	0.484292	0.869569	1	ENSG00000060971	ACAA1	0.0206312	0.049442	0.0852451	7.99535e-20	4.07952e-19	20	20	20	gene	Brain: DLPFC (PEC) genes :: Homogenate :: Genes :: EpiXcan	0.867527	0.89477	GRCh37
3085	13	108859787	ENSG00000174405	LIG4	ADHD	Brain. DLPFC (PEC) genes	0.69917	0.484446	0.869664	1	ENSG00000174405	LIG4	0.0337897	0.0217656	0.0497273	4.78744e-12	1.72789e-11	24	27	27	gene	Brain: DLPFC (PEC) genes :: Homogenate :: Genes :: EpiXcan	0.867611	0.894895	GRCh37
1232	10	23632886	ENSG00000224215	AL606469.1	ADHD	Brain. DLPFC (PEC) genes	0.698938	0.484591	0.869732	1	ENSG00000224215	AL606469.1	0.0245063	0.0382299	0.0623694	1.14189e-14	4.69763e-14	30	42	42	gene	Brain: DLPFC (PEC) genes :: Homogenate :: Genes :: EpiXcan	0.867611	0.894998	GRCh37
5027	17	76000249	ENSG00000078687	TNRC6C	ADHD	Brain. DLPFC (PEC) genes	0.698879	0.484628	0.869732	1	ENSG00000078687	TNRC6C	0.69203	3.85258e-05	0.0129869	0.000553863	0.00118484	2	4	4	gene	Brain: DLPFC (PEC) genes :: Homogenate :: Genes :: EpiXcan	0.867611	0.894998	GRCh37
8203	3	149795281	ENSG00000243321	LINC01998	ADHD	Brain. DLPFC (PEC) genes	-0.698867	0.484635	0.869732	1	ENSG00000243321	LINC01998	-0.0111751	0.204431	0.271964	1.38397e-68	2.64556e-67	14	15	15	lincRNA_gene	Brain: DLPFC (PEC) genes :: Homogenate :: Genes :: EpiXcan	0.867611	0.894998	GRCh37
5293	18	70409549	ENSG00000166342	NETO1	ADHD	Brain. DLPFC (PEC) genes	-0.698734	0.484718	0.869738	1	ENSG00000166342	NETO1	-0.0168673	0.0796762	0.0981006	1.16209e-22	6.57619e-22	43	48	48	gene	Brain: DLPFC (PEC) genes :: Homogenate :: Genes :: EpiXcan	0.867628	0.895039	GRCh37
9310	5	140174444	ENSG00000204969	PCDHA2	ADHD	Brain. DLPFC (PEC) genes	0.698591	0.484808	0.869749	1	ENSG00000204969	PCDHA2	0.0278109	0.0261771	0.0559332	3.27491e-13	1.25483e-12	12	12	12	gene	Brain: DLPFC (PEC) genes :: Homogenate :: Genes :: EpiXcan	0.867656	0.895092	GRCh37
4483	17	4802713	ENSG00000205710	C17orf107	ADHD	Brain. DLPFC (PEC) genes	0.698472	0.484882	0.869749	1	ENSG00000205710	C17orf107	0.0227001	0.053239	0.0778871	4.4879e-18	2.14007e-17	20	28	28	gene	Brain: DLPFC (PEC) genes :: Homogenate :: Genes :: EpiXcan	0.867656	0.895123	GRCh37
8096	3	125822412	ENSG00000144908	ALDH1L1	ADHD	Brain. DLPFC (PEC) genes	-0.698133	0.485094	0.8698	1	ENSG00000144908	ALDH1L1	-0.0274733	0.0376699	0.0617966	1.37155e-14	5.61659e-14	34	40	40	gene	Brain: DLPFC (PEC) genes :: Homogenate :: Genes :: EpiXcan	0.867784	0.895193	GRCh37
2373	12	11311384	ENSG00000256981	AC134349.2	ADHD	Brain. DLPFC (PEC) genes	-0.698121	0.485101	0.8698	1	ENSG00000256981	AC134349.2	-0.0396916	0.0144162	0.0214605	8.12009e-06	2.00214e-05	9	11	11	pseudogene	Brain: DLPFC (PEC) genes :: Homogenate :: Genes :: EpiXcan	0.867784	0.895199	GRCh37
133	1	19542158	ENSG00000127463	EMC1	ADHD	Brain. DLPFC (PEC) genes	-0.697593	0.485432	0.870036	1	ENSG00000127463	EMC1	-0.00839999	0.298797	0.378758	8.62861e-105	3.41801e-103	11	11	11	gene	Brain: DLPFC (PEC) genes :: Homogenate :: Genes :: EpiXcan	0.867901	0.89543	GRCh37
543	1	104096437	ENSG00000240038	AMY2B	ADHD	Brain. DLPFC (PEC) genes	0.697599	0.485428	0.870036	1	ENSG00000240038	AMY2B	0.0202107	0.0940094	0.137842	4.00912e-32	3.12188e-31	10	12	12	gene	Brain: DLPFC (PEC) genes :: Homogenate :: Genes :: EpiXcan	0.867901	0.89543	GRCh37
7152	20	61924538	ENSG00000101203	COL20A1	ADHD	Brain. DLPFC (PEC) genes	-0.697487	0.485498	0.870036	1	ENSG00000101203	COL20A1	-0.227811	0.000491833	0.0652055	1.54885e-15	6.63667e-15	4	30	30	gene	Brain: DLPFC (PEC) genes :: Homogenate :: Genes :: EpiXcan	0.867901	0.895434	GRCh37
7647	22	51195376	ENSG00000184319	RPL23AP82	ADHD	Brain. DLPFC (PEC) genes	-0.697489	0.485497	0.870036	1	ENSG00000184319	RPL23AP82	-0.0705757	0.00292692	0.154178	2.42976e-36	2.15975e-35	12	27	27	pseudogene	Brain: DLPFC (PEC) genes :: Homogenate :: Genes :: EpiXcan	0.867901	0.895434	GRCh37
7036	20	34824381	ENSG00000131043	AAR2	ADHD	Brain. DLPFC (PEC) genes	-0.697426	0.485536	0.870038	1	ENSG00000131043	AAR2	-0.0300021	0.0120145	0.0277461	2.87064e-07	7.83121e-07	33	44	44	gene	Brain: DLPFC (PEC) genes :: Homogenate :: Genes :: EpiXcan	0.867901	0.895438	GRCh37
6682	2	197059094	ENSG00000138411	HECW2	ADHD	Brain. DLPFC (PEC) genes	-0.697211	0.485671	0.870116	1	ENSG00000138411	HECW2	-0.0330255	0.0170421	0.0269358	5.4816e-07	1.46768e-06	42	43	43	gene	Brain: DLPFC (PEC) genes :: Homogenate :: Genes :: EpiXcan	0.86794	0.895462	GRCh37
932	1	202995626	ENSG00000143847	PPFIA4	ADHD	Brain. DLPFC (PEC) genes	-0.697075	0.485756	0.870116	1	ENSG00000143847	PPFIA4	-0.0226526	0.0398434	0.0507528	3.98635e-12	1.44568e-11	14	15	15	gene	Brain: DLPFC (PEC) genes :: Homogenate :: Genes :: EpiXcan	0.86794	0.895479	GRCh37
1638	10	125425871	ENSG00000154478	GPR26	ADHD	Brain. DLPFC (PEC) genes	0.696944	0.485838	0.870195	1	ENSG00000154478	GPR26	0.0125931	0.112913	0.08738	2.6042e-20	1.35105e-19	119	138	138	gene	Brain: DLPFC (PEC) genes :: Homogenate :: Genes :: EpiXcan	0.86794	0.895497	GRCh37
3332	14	74003818	ENSG00000184227	ACOT1	ADHD	Brain. DLPFC (PEC) genes	0.696818	0.485917	0.870195	1	ENSG00000184227	ACOT1	0.00681521	0.471864	0.561338	2.16207e-190	3.54814e-188	69	77	77	gene	Brain: DLPFC (PEC) genes :: Homogenate :: Genes :: EpiXcan	0.86794	0.89552	GRCh37
3187	14	34393437	ENSG00000129521	EGLN3	ADHD	Brain. DLPFC (PEC) genes	-0.6968	0.485928	0.870195	1	ENSG00000129521	EGLN3	-0.0409377	0.0143358	0.0107017	0.00170828	0.00353254	23	28	28	gene	Brain: DLPFC (PEC) genes :: Homogenate :: Genes :: EpiXcan	0.86794	0.895526	GRCh37
5339	19	2274631	ENSG00000188305	C19orf35	ADHD	Brain. DLPFC (PEC) genes	-0.696023	0.486414	0.870286	1	ENSG00000188305	C19orf35	-0.2183	0.000546291	0.0171108	6.60174e-05	0.000151331	2	4	4	gene	Brain: DLPFC (PEC) genes :: Homogenate :: Genes :: EpiXcan	0.86826	0.895723	GRCh37
605	1	114522063	ENSG00000116774	OLFML3	ADHD	Brain. DLPFC (PEC) genes	-0.695795	0.486557	0.870286	1	ENSG00000116774	OLFML3	-0.057922	0.00674808	0.019805	1.84636e-05	4.41706e-05	10	12	12	gene	Brain: DLPFC (PEC) genes :: Homogenate :: Genes :: EpiXcan	0.86826	0.895744	GRCh37
1502	10	97423158	ENSG00000119977	TCTN3	ADHD	Brain. DLPFC (PEC) genes	0.6958	0.486554	0.870286	1	ENSG00000119977	TCTN3	0.0160456	0.0787461	0.119566	7.95407e-28	5.3749e-27	24	24	24	gene	Brain: DLPFC (PEC) genes :: Homogenate :: Genes :: EpiXcan	0.86826	0.895744	GRCh37
3534	15	31293264	ENSG00000134160	TRPM1	ADHD	Brain. DLPFC (PEC) genes	0.695795	0.486557	0.870286	1	ENSG00000134160	TRPM1	0.00706888	0.435167	0.498227	4.00174e-156	3.62925e-154	48	54	54	gene	Brain: DLPFC (PEC) genes :: Homogenate :: Genes :: EpiXcan	0.86826	0.895744	GRCh37
3003	13	50570024	ENSG00000204977	TRIM13	ADHD	Brain. DLPFC (PEC) genes	0.695588	0.486687	0.870363	1	ENSG00000204977	TRIM13	0.0136519	0.134452	0.140466	9.97403e-33	7.91492e-32	49	51	51	gene	Brain: DLPFC (PEC) genes :: Homogenate :: Genes :: EpiXcan	0.86826	0.895745	GRCh37
10675	7	128784712	ENSG00000158457	TSPAN33	ADHD	Brain. DLPFC (PEC) genes	-0.695565	0.486701	0.870363	1	ENSG00000158457	TSPAN33	-0.0187305	0.0520613	0.060376	3.0004e-14	1.20856e-13	58	67	67	gene	Brain: DLPFC (PEC) genes :: Homogenate :: Genes :: EpiXcan	0.86826	0.895755	GRCh37
3334	14	74034324	ENSG00000119673	ACOT2	ADHD	Brain. DLPFC (PEC) genes	-0.695379	0.486818	0.870482	1	ENSG00000119673	ACOT2	-0.0100412	0.338407	0.32443	8.51996e-86	2.27866e-84	147	171	171	gene	Brain: DLPFC (PEC) genes :: Homogenate :: Genes :: EpiXcan	0.86826	0.895833	GRCh37
10158	6	170844205	ENSG00000008018	PSMB1	ADHD	Brain. DLPFC (PEC) genes	-0.695136	0.48697	0.870633	1	ENSG00000008018	PSMB1	-0.0174388	0.0719163	0.113348	3.90054e-26	2.50124e-25	6	6	6	gene	Brain: DLPFC (PEC) genes :: Homogenate :: Genes :: EpiXcan	0.86826	0.89594	GRCh37
7123	20	55743804	ENSG00000101144	BMP7	ADHD	Brain. DLPFC (PEC) genes	0.694989	0.487062	0.870685	1	ENSG00000101144	BMP7	0.0217232	0.0526956	0.039336	1.28514e-09	4.02893e-09	64	74	74	gene	Brain: DLPFC (PEC) genes :: Homogenate :: Genes :: EpiXcan	0.86826	0.895949	GRCh37
6745	2	210886147	ENSG00000144445	KANSL1L	ADHD	Brain. DLPFC (PEC) genes	0.694956	0.487083	0.870685	1	ENSG00000144445	KANSL1L	0.0704358	0.00607632	0.0193556	2.21412e-05	5.26449e-05	3	3	3	gene	Brain: DLPFC (PEC) genes :: Homogenate :: Genes :: EpiXcan	0.86826	0.895969	GRCh37
10415	7	66119525	ENSG00000226824	AC006001.2	ADHD	Brain. DLPFC (PEC) genes	0.694889	0.487125	0.870715	1	ENSG00000226824	AC006001.2	0.0104729	0.202099	0.257125	6.98386e-64	1.19066e-62	19	21	21	gene	Brain: DLPFC (PEC) genes :: Homogenate :: Genes :: EpiXcan	0.86826	0.895997	GRCh37
1128	1	248020501	ENSG00000162722	TRIM58	ADHD	Brain. DLPFC (PEC) genes	0.694586	0.487315	0.870799	1	ENSG00000162722	TRIM58	0.0089223	0.231713	0.271609	2.20782e-68	4.20374e-67	92	101	101	gene	Brain: DLPFC (PEC) genes :: Homogenate :: Genes :: EpiXcan	0.86826	0.896072	GRCh37
3704	15	64679947	ENSG00000103671	TRIP4	ADHD	Brain. DLPFC (PEC) genes	0.694643	0.487279	0.870799	1	ENSG00000103671	TRIP4	0.0131347	0.113427	0.128803	4.00213e-30	2.92126e-29	25	32	32	gene	Brain: DLPFC (PEC) genes :: Homogenate :: Genes :: EpiXcan	0.86826	0.896072	GRCh37
4358	16	83841448	ENSG00000230989	HSBP1	ADHD	Brain. DLPFC (PEC) genes	-0.6945	0.487369	0.870799	1	ENSG00000230989	HSBP1	-0.0345504	0.015676	0.0181105	4.17773e-05	9.73473e-05	20	21	21	gene	Brain: DLPFC (PEC) genes :: Homogenate :: Genes :: EpiXcan	0.86826	0.896072	GRCh37
10170	7	1509913	ENSG00000164880	INTS1	ADHD	Brain. DLPFC (PEC) genes	0.694518	0.487358	0.870799	1	ENSG00000164880	INTS1	0.0129253	0.290049	0.414002	7.9813e-118	4.07926e-116	70	108	108	gene	Brain: DLPFC (PEC) genes :: Homogenate :: Genes :: EpiXcan	0.86826	0.896072	GRCh37
10370	7	54624663	ENSG00000224223	VSTM2A-OT1	ADHD	Brain. DLPFC (PEC) genes	0.69449	0.487375	0.870799	1	ENSG00000224223	VSTM2A-OT1	0.0200941	0.0500412	0.0942505	7.49298e-22	4.10727e-21	34	36	36	gene	Brain: DLPFC (PEC) genes :: Homogenate :: Genes :: EpiXcan	0.86826	0.896072	GRCh37
11489	9	95858500	ENSG00000165233	CARD19	ADHD	Brain. DLPFC (PEC) genes	-0.694508	0.487364	0.870799	1	ENSG00000165233	CARD19	-0.02043	0.0574616	0.0891531	1.47138e-20	7.68135e-20	4	5	5	gene	Brain: DLPFC (PEC) genes :: Homogenate :: Genes :: EpiXcan	0.86826	0.896072	GRCh37
7611	22	46639908	ENSG00000205643	CDPF1	ADHD	Brain. DLPFC (PEC) genes	-0.694388	0.487439	0.870825	1	ENSG00000205643	CDPF1	-0.0262933	0.0232377	0.0350589	9.46018e-09	2.82622e-08	12	16	16	gene	Brain: DLPFC (PEC) genes :: Homogenate :: Genes :: EpiXcan	0.86826	0.896115	GRCh37
1142	1	248285234	ENSG00000177233	OR2M1P	ADHD	Brain. DLPFC (PEC) genes	0.694248	0.487527	0.870892	1	ENSG00000177233	OR2M1P	0.0162261	0.0814502	0.114008	2.44922e-26	1.58405e-25	36	40	40	pseudogene	Brain: DLPFC (PEC) genes :: Homogenate :: Genes :: EpiXcan	0.868284	0.896125	GRCh37
751	1	160007257	ENSG00000177807	KCNJ10	ADHD	Brain. DLPFC (PEC) genes	-0.69391	0.487739	0.870899	1	ENSG00000177807	KCNJ10	-0.0354301	0.031492	0.0344593	1.43277e-08	4.24049e-08	35	36	36	gene	Brain: DLPFC (PEC) genes :: Homogenate :: Genes :: EpiXcan	0.868301	0.896142	GRCh37
1283	10	43932282	ENSG00000243660	ZNF487	ADHD	Brain. DLPFC (PEC) genes	0.693879	0.487758	0.870899	1	ENSG00000243660	ZNF487	0.0193075	0.0522402	0.0649976	2.25921e-15	9.61389e-15	25	28	28	gene	Brain: DLPFC (PEC) genes :: Homogenate :: Genes :: EpiXcan	0.868301	0.896142	GRCh37
3417	14	92788925	ENSG00000140090	SLC24A4	ADHD	Brain. DLPFC (PEC) genes	0.693883	0.487756	0.870899	1	ENSG00000140090	SLC24A4	0.0316318	0.0210123	0.0230267	3.76795e-06	9.50121e-06	45	52	52	gene	Brain: DLPFC (PEC) genes :: Homogenate :: Genes :: EpiXcan	0.868301	0.896142	GRCh37
7048	20	37554955	ENSG00000101447	FAM83D	ADHD	Brain. DLPFC (PEC) genes	-0.693243	0.488157	0.871058	1	ENSG00000101447	FAM83D	-0.0173651	0.0790762	0.105142	1.28535e-24	7.81444e-24	23	25	25	gene	Brain: DLPFC (PEC) genes :: Homogenate :: Genes :: EpiXcan	0.868521	0.896173	GRCh37
9864	6	79943435	ENSG00000270362	HMGN3-AS1	ADHD	Brain. DLPFC (PEC) genes	-0.693289	0.488128	0.871058	1	ENSG00000270362	HMGN3-AS1	-0.0367654	0.0147183	0.0145603	0.000246489	0.000540868	7	7	7	gene	Brain: DLPFC (PEC) genes :: Homogenate :: Genes :: EpiXcan	0.868521	0.896173	GRCh37
11067	8	80680377	ENSG00000272138	LINC01607	ADHD	Brain. DLPFC (PEC) genes	-0.693421	0.488046	0.871052	1	ENSG00000272138	LINC01607	-0.0463461	0.0148084	0.0416021	3.6824e-10	1.18969e-09	4	4	4	lincRNA_gene	Brain: DLPFC (PEC) genes :: Homogenate :: Genes :: EpiXcan	0.868521	0.896173	GRCh37
7402	22	24375562	ENSG00000272955	KB-226F1.1	ADHD	Brain. DLPFC (PEC) genes	0.693108	0.488242	0.871058	1	ENSG00000272955	KB-226F1.1	0.0123416	0.189277	0.305886	1.9122e-79	4.4527e-78	63	109	109	gene	Brain: DLPFC (PEC) genes :: Homogenate :: Genes :: EpiXcan	0.868521	0.896193	GRCh37
827	1	173110239	ENSG00000230849	GOT2P2	ADHD	Brain. DLPFC (PEC) genes	0.692958	0.488336	0.871058	1	ENSG00000230849	GOT2P2	0.0280404	0.0218845	0.025371	1.22752e-06	3.19896e-06	22	22	22	pseudogene	Brain: DLPFC (PEC) genes :: Homogenate :: Genes :: EpiXcan	0.868521	0.896248	GRCh37
6491	2	130680435	ENSG00000214100	PLAC9P1	ADHD	Brain. DLPFC (PEC) genes	-0.692741	0.488472	0.871058	1	ENSG00000214100	PLAC9P1	-0.0152562	0.0878841	0.130954	2.18343e-30	1.61228e-29	21	21	21	pseudogene	Brain: DLPFC (PEC) genes :: Homogenate :: Genes :: EpiXcan	0.868521	0.896268	GRCh37
1104	1	242366857	ENSG00000224525	AL591686.1	ADHD	Brain. DLPFC (PEC) genes	-0.69271	0.488491	0.871058	1	ENSG00000224525	AL591686.1	-0.0116238	0.153624	0.207666	2.8065e-50	3.54656e-49	38	39	39	gene	Brain: DLPFC (PEC) genes :: Homogenate :: Genes :: EpiXcan	0.868521	0.896279	GRCh37
1884	11	44585977	ENSG00000085117	CD82	ADHD	Brain. DLPFC (PEC) genes	-0.69268	0.488511	0.871058	1	ENSG00000085117	CD82	-0.0111244	0.213292	0.304127	2.34746e-78	5.35257e-77	29	33	33	gene	Brain: DLPFC (PEC) genes :: Homogenate :: Genes :: EpiXcan	0.868521	0.896292	GRCh37
7924	3	57994127	ENSG00000136068	FLNB	ADHD	Brain. DLPFC (PEC) genes	0.692621	0.488548	0.871058	1	ENSG00000136068	FLNB	0.0165312	0.0675958	0.0864642	3.06784e-20	1.58612e-19	22	23	23	gene	Brain: DLPFC (PEC) genes :: Homogenate :: Genes :: EpiXcan	0.868521	0.896314	GRCh37
3879	15	90808891	ENSG00000182768	NGRN	ADHD	Brain. DLPFC (PEC) genes	0.692236	0.488789	0.871058	1	ENSG00000182768	NGRN	0.0231833	0.0327196	0.027634	3.94314e-07	1.0657e-06	37	47	47	gene	Brain: DLPFC (PEC) genes :: Homogenate :: Genes :: EpiXcan	0.868657	0.896392	GRCh37
4275	16	67840668	ENSG00000102904	TSNAXIP1	ADHD	Brain. DLPFC (PEC) genes	0.69207	0.488893	0.871058	1	ENSG00000102904	TSNAXIP1	0.0312017	0.0204416	0.0408447	5.94357e-10	1.8971e-09	5	6	6	gene	Brain: DLPFC (PEC) genes :: Homogenate :: Genes :: EpiXcan	0.868657	0.89644	GRCh37
10011	6	129204342	ENSG00000196569	LAMA2	ADHD	Brain. DLPFC (PEC) genes	0.69177	0.489082	0.871058	1	ENSG00000196569	LAMA2	0.02295	0.0547974	0.0951502	2.65789e-22	1.48355e-21	27	27	27	gene	Brain: DLPFC (PEC) genes :: Homogenate :: Genes :: EpiXcan	0.868657	0.89644	GRCh37
4779	17	42148103	ENSG00000141349	G6PC3	ADHD	Brain. DLPFC (PEC) genes	-0.691692	0.489131	0.871058	1	ENSG00000141349	G6PC3	-0.0167838	0.0503805	0.0336499	1.80661e-08	5.30784e-08	39	43	43	gene	Brain: DLPFC (PEC) genes :: Homogenate :: Genes :: EpiXcan	0.868657	0.896441	GRCh37
5760	19	44300081	ENSG00000159871	LYPD5	ADHD	Brain. DLPFC (PEC) genes	0.691686	0.489135	0.871058	1	ENSG00000159871	LYPD5	0.00777012	0.340249	0.377739	2.86335e-105	1.14363e-103	52	62	62	gene	Brain: DLPFC (PEC) genes :: Homogenate :: Genes :: EpiXcan	0.868657	0.896441	GRCh37
9649	6	28092338	ENSG00000196812	ZSCAN16	ADHD	Brain. DLPFC (PEC) genes	0.691456	0.489279	0.871058	1	ENSG00000196812	ZSCAN16	0.0193285	0.0458186	0.074118	1.63963e-17	7.64779e-17	7	8	8	gene	Brain: DLPFC (PEC) genes :: Homogenate :: Genes :: EpiXcan	0.868657	0.896441	GRCh37
9612	6	24544332	ENSG00000137261	KIAA0319	ADHD	Brain. DLPFC (PEC) genes	0.69139	0.489321	0.871058	1	ENSG00000137261	KIAA0319	0.0164319	0.065801	0.0829035	3.71013e-19	1.84809e-18	47	48	48	gene	Brain: DLPFC (PEC) genes :: Homogenate :: Genes :: EpiXcan	0.868657	0.896445	GRCh37
11535	9	103790991	ENSG00000148123	PLPPR1	ADHD	Brain. DLPFC (PEC) genes	-0.691302	0.489376	0.871058	1	ENSG00000148123	PLPPR1	-0.0286894	0.0240557	0.0383978	1.93708e-09	6.02348e-09	31	35	35	gene	Brain: DLPFC (PEC) genes :: Homogenate :: Genes :: EpiXcan	0.868657	0.896462	GRCh37
1862	11	33719807	ENSG00000085063	CD59	ADHD	Brain. DLPFC (PEC) genes	0.691073	0.48952	0.871058	1	ENSG00000085063	CD59	0.012651	0.114978	0.167322	2.66278e-39	2.57566e-38	15	17	17	gene	Brain: DLPFC (PEC) genes :: Homogenate :: Genes :: EpiXcan	0.868657	0.89654	GRCh37
3584	15	41099284	ENSG00000166140	ZFYVE19	ADHD	Brain. DLPFC (PEC) genes	0.691144	0.489475	0.871058	1	ENSG00000166140	ZFYVE19	0.0267896	0.0271274	0.0486857	1.23792e-11	4.36923e-11	7	8	8	gene	Brain: DLPFC (PEC) genes :: Homogenate :: Genes :: EpiXcan	0.868657	0.89654	GRCh37
11126	8	100025494	ENSG00000132549	VPS13B	ADHD	Brain. DLPFC (PEC) genes	-0.691077	0.489517	0.871058	1	ENSG00000132549	VPS13B	-0.0262218	0.03855	0.0490274	1.08627e-11	3.84464e-11	30	38	38	gene	Brain: DLPFC (PEC) genes :: Homogenate :: Genes :: EpiXcan	0.868657	0.89654	GRCh37
718	1	155023042	ENSG00000143537	ADAM15	ADHD	Brain. DLPFC (PEC) genes	-0.69094	0.489603	0.871058	1	ENSG00000143537	ADAM15	-0.00682771	0.257651	0.258044	1.7362e-64	3.00245e-63	80	90	90	gene	Brain: DLPFC (PEC) genes :: Homogenate :: Genes :: EpiXcan	0.868657	0.89656	GRCh37
3657	15	52472290	ENSG00000259577	CERNA1	ADHD	Brain. DLPFC (PEC) genes	0.690707	0.48975	0.871058	1	ENSG00000259577	CERNA1	0.0100841	0.232986	0.302291	7.21625e-78	1.63154e-76	16	18	18	lincRNA_gene	Brain: DLPFC (PEC) genes :: Homogenate :: Genes :: EpiXcan	0.868657	0.896583	GRCh37
464	1	84330711	ENSG00000137941	TTLL7	ADHD	Brain. DLPFC (PEC) genes	0.69067	0.489773	0.871058	1	ENSG00000137941	TTLL7	0.0314446	0.033035	0.0618542	1.77092e-14	7.21162e-14	11	12	12	gene	Brain: DLPFC (PEC) genes :: Homogenate :: Genes :: EpiXcan	0.868657	0.896602	GRCh37
2034	11	67798084	ENSG00000110717	NDUFS8	ADHD	Brain. DLPFC (PEC) genes	-0.690533	0.489859	0.871058	1	ENSG00000110717	NDUFS8	-0.020533	0.0572055	0.0709466	1.28661e-16	5.77668e-16	19	22	22	gene	Brain: DLPFC (PEC) genes :: Homogenate :: Genes :: EpiXcan	0.868657	0.896625	GRCh37
8898	4	187130133	ENSG00000164344	KLKB1	ADHD	Brain. DLPFC (PEC) genes	0.690492	0.489885	0.871058	1	ENSG00000164344	KLKB1	0.00886867	0.246582	0.314095	6.22899e-82	1.52093e-80	47	55	55	gene	Brain: DLPFC (PEC) genes :: Homogenate :: Genes :: EpiXcan	0.868657	0.896632	GRCh37
2175	11	107992243	ENSG00000075239	ACAT1	ADHD	Brain. DLPFC (PEC) genes	-0.690469	0.4899	0.871058	1	ENSG00000075239	ACAT1	-0.0328392	0.0189081	0.0306372	9.34568e-08	2.62371e-07	24	27	27	gene	Brain: DLPFC (PEC) genes :: Homogenate :: Genes :: EpiXcan	0.868657	0.89664	GRCh37
5730	19	40972148	ENSG00000160460	SPTBN4	ADHD	Brain. DLPFC (PEC) genes	-0.690378	0.489957	0.871058	1	ENSG00000160460	SPTBN4	-0.0132562	0.127684	0.132647	7.43035e-31	5.56504e-30	71	86	86	gene	Brain: DLPFC (PEC) genes :: Homogenate :: Genes :: EpiXcan	0.868657	0.896654	GRCh37
11118	8	98787285	ENSG00000104341	LAPTM4B	ADHD	Brain. DLPFC (PEC) genes	-0.690154	0.490097	0.871142	1	ENSG00000104341	LAPTM4B	-0.0220877	0.0603586	0.0882163	1.53752e-20	8.0197e-20	14	16	16	gene	Brain: DLPFC (PEC) genes :: Homogenate :: Genes :: EpiXcan	0.868676	0.896716	GRCh37
11573	9	115983808	ENSG00000136868	SLC31A1	ADHD	Brain. DLPFC (PEC) genes	0.690126	0.490115	0.871142	1	ENSG00000136868	SLC31A1	0.0107481	0.171097	0.211179	7.87527e-51	1.00467e-49	44	46	46	gene	Brain: DLPFC (PEC) genes :: Homogenate :: Genes :: EpiXcan	0.868676	0.896716	GRCh37
1001	1	220321635	ENSG00000118873	RAB3GAP2	ADHD	Brain. DLPFC (PEC) genes	-0.689988	0.490202	0.871208	1	ENSG00000118873	RAB3GAP2	-0.041254	0.0126503	0.0258473	9.50945e-07	2.49935e-06	11	12	12	gene	Brain: DLPFC (PEC) genes :: Homogenate :: Genes :: EpiXcan	0.868679	0.896717	GRCh37
10934	8	26236775	ENSG00000228451	SDAD1P1	ADHD	Brain. DLPFC (PEC) genes	0.689828	0.490302	0.871293	1	ENSG00000228451	SDAD1P1	0.00686553	0.396739	0.406861	7.65497e-116	3.75342e-114	81	86	86	pseudogene	Brain: DLPFC (PEC) genes :: Homogenate :: Genes :: EpiXcan	0.868679	0.896717	GRCh37
3342	14	74318547	ENSG00000140043	PTGR2	ADHD	Brain. DLPFC (PEC) genes	-0.689722	0.490369	0.871317	1	ENSG00000140043	PTGR2	-0.00680138	0.386075	0.440083	2.44541e-131	1.54432e-129	60	63	63	gene	Brain: DLPFC (PEC) genes :: Homogenate :: Genes :: EpiXcan	0.868679	0.896721	GRCh37
4532	17	7761064	ENSG00000182224	CYB5D1	ADHD	Brain. DLPFC (PEC) genes	-0.689593	0.49045	0.871317	1	ENSG00000182224	CYB5D1	-0.0756221	0.00450853	0.0128712	0.000576959	0.00123304	3	4	4	gene	Brain: DLPFC (PEC) genes :: Homogenate :: Genes :: EpiXcan	0.868679	0.896769	GRCh37
805	1	169337208	ENSG00000117475	BLZF1	ADHD	Brain. DLPFC (PEC) genes	-0.689534	0.490487	0.871317	1	ENSG00000117475	BLZF1	-0.0212583	0.0459584	0.0429503	2.11163e-10	6.94493e-10	45	50	50	gene	Brain: DLPFC (PEC) genes :: Homogenate :: Genes :: EpiXcan	0.868679	0.896786	GRCh37
9814	6	53794780	ENSG00000146147	MLIP	ADHD	Brain. DLPFC (PEC) genes	-0.689337	0.490611	0.871415	1	ENSG00000146147	MLIP	-0.043473	0.011158	0.0278473	3.71712e-07	1.00687e-06	14	14	14	gene	Brain: DLPFC (PEC) genes :: Homogenate :: Genes :: EpiXcan	0.868695	0.896846	GRCh37
1191	10	12938627	ENSG00000151468	CCDC3	ADHD	Brain. DLPFC (PEC) genes	-0.689285	0.490644	0.871415	1	ENSG00000151468	CCDC3	-0.0128192	0.137165	0.152959	2.14517e-36	1.91242e-35	107	122	122	gene	Brain: DLPFC (PEC) genes :: Homogenate :: Genes :: EpiXcan	0.868695	0.89686	GRCh37
7395	22	24243619	ENSG00000273295	AP000350.6	ADHD	Brain. DLPFC (PEC) genes	0.689029	0.490805	0.87147	1	ENSG00000273295	AP000350.6	0.00618497	0.549807	0.616142	1.4634e-223	3.75564e-221	32	35	35	lincRNA_gene	Brain: DLPFC (PEC) genes :: Homogenate :: Genes :: EpiXcan	0.868848	0.896933	GRCh37
4685	17	29053323	ENSG00000265443	AC127024.3	ADHD	Brain. DLPFC (PEC) genes	0.688812	0.490942	0.871548	1	ENSG00000265443	AC127024.3	0.0193992	0.0420953	0.0394667	1.1515e-09	3.61938e-09	36	42	42	lincRNA_gene	Brain: DLPFC (PEC) genes :: Homogenate :: Genes :: EpiXcan	0.86888	0.897032	GRCh37
5442	19	11071598	ENSG00000127616	SMARCA4	ADHD	Brain. DLPFC (PEC) genes	0.68867	0.491031	0.871548	1	ENSG00000127616	SMARCA4	0.044925	0.0108535	0.0282555	2.91092e-07	7.93749e-07	12	14	14	gene	Brain: DLPFC (PEC) genes :: Homogenate :: Genes :: EpiXcan	0.86888	0.897032	GRCh37
9103	5	71403061	ENSG00000131711	MAP1B	ADHD	Brain. DLPFC (PEC) genes	0.688599	0.491076	0.871548	1	ENSG00000131711	MAP1B	0.027103	0.028628	0.0525864	1.25698e-12	4.67953e-12	9	9	9	gene	Brain: DLPFC (PEC) genes :: Homogenate :: Genes :: EpiXcan	0.86888	0.897032	GRCh37
6305	2	74881355	ENSG00000135622	SEMA4F	ADHD	Brain. DLPFC (PEC) genes	0.688345	0.491235	0.871593	1	ENSG00000135622	SEMA4F	0.0247349	0.0395679	0.0362844	5.89001e-09	1.78014e-08	32	35	35	gene	Brain: DLPFC (PEC) genes :: Homogenate :: Genes :: EpiXcan	0.86888	0.897136	GRCh37
2278	11	130274820	ENSG00000134917	ADAMTS8	ADHD	Brain. DLPFC (PEC) genes	0.688258	0.49129	0.871615	1	ENSG00000134917	ADAMTS8	0.0113035	0.165745	0.226143	3.23692e-55	4.60149e-54	34	43	43	gene	Brain: DLPFC (PEC) genes :: Homogenate :: Genes :: EpiXcan	0.86888	0.897166	GRCh37
3160	14	24612574	ENSG00000100911	PSME2	ADHD	Brain. DLPFC (PEC) genes	-0.688078	0.491404	0.871661	1	ENSG00000100911	PSME2	-0.0271305	0.0283319	0.045619	4.44569e-11	1.51801e-10	24	26	26	gene	Brain: DLPFC (PEC) genes :: Homogenate :: Genes :: EpiXcan	0.86888	0.897237	GRCh37
2519	12	51441745	ENSG00000050426	LETMD1	ADHD	Brain. DLPFC (PEC) genes	0.688022	0.491439	0.871661	1	ENSG00000050426	LETMD1	0.0152107	0.102081	0.124536	5.54346e-29	3.89658e-28	27	32	32	gene	Brain: DLPFC (PEC) genes :: Homogenate :: Genes :: EpiXcan	0.86888	0.897251	GRCh37
8878	4	184365744	ENSG00000168564	CDKN2AIP	ADHD	Brain. DLPFC (PEC) genes	-0.688016	0.491443	0.871661	1	ENSG00000168564	CDKN2AIP	-0.0510384	0.00919442	0.0261709	7.41898e-07	1.96655e-06	6	11	11	gene	Brain: DLPFC (PEC) genes :: Homogenate :: Genes :: EpiXcan	0.86888	0.897251	GRCh37
9930	6	106959730	ENSG00000112297	CRYBG1	ADHD	Brain. DLPFC (PEC) genes	0.687943	0.491489	0.871698	1	ENSG00000112297	CRYBG1	0.0111034	0.163613	0.229666	5.00657e-56	7.23658e-55	30	32	32	gene	Brain: DLPFC (PEC) genes :: Homogenate :: Genes :: EpiXcan	0.86888	0.897275	GRCh37
11273	8	146066427	ENSG00000170619	COMMD5	ADHD	Brain. DLPFC (PEC) genes	0.687451	0.491799	0.871929	1	ENSG00000170619	COMMD5	0.0188721	0.0606647	0.0992284	4.60263e-23	2.64745e-22	23	34	34	gene	Brain: DLPFC (PEC) genes :: Homogenate :: Genes :: EpiXcan	0.8691	0.897395	GRCh37
5523	19	18111941	ENSG00000105643	ARRDC2	ADHD	Brain. DLPFC (PEC) genes	-0.687162	0.491981	0.871929	1	ENSG00000105643	ARRDC2	-0.0452096	0.0121248	0.0466305	2.8834e-11	9.95835e-11	7	9	9	gene	Brain: DLPFC (PEC) genes :: Homogenate :: Genes :: EpiXcan	0.8691	0.897468	GRCh37
11434	9	75136717	ENSG00000165091	TMC1	ADHD	Brain. DLPFC (PEC) genes	-0.687164	0.491979	0.871929	1	ENSG00000165091	TMC1	-0.0242715	0.0384918	0.0680925	6.81203e-16	2.96684e-15	23	23	23	gene	Brain: DLPFC (PEC) genes :: Homogenate :: Genes :: EpiXcan	0.8691	0.897468	GRCh37
2360	12	10977559	ENSG00000111215	PRR4	ADHD	Brain. DLPFC (PEC) genes	0.68702	0.49207	0.871929	1	ENSG00000111215	PRR4	0.0113	0.17146	0.219346	2.85149e-53	3.86241e-52	19	19	19	gene	Brain: DLPFC (PEC) genes :: Homogenate :: Genes :: EpiXcan	0.8691	0.897523	GRCh37
3246	14	55033815	ENSG00000020577	SAMD4A	ADHD	Brain. DLPFC (PEC) genes	-0.68681	0.492203	0.871934	1	ENSG00000020577	SAMD4A	-0.0270853	0.0293922	0.0509242	3.95896e-12	1.43661e-11	24	26	26	gene	Brain: DLPFC (PEC) genes :: Homogenate :: Genes :: EpiXcan	0.8691	0.897524	GRCh37
5874	19	51226586	ENSG00000105472	CLEC11A	ADHD	Brain. DLPFC (PEC) genes	-0.68688	0.492158	0.871929	1	ENSG00000105472	CLEC11A	-0.0710189	0.00826874	0.0256551	9.99336e-07	2.62328e-06	2	2	2	gene	Brain: DLPFC (PEC) genes :: Homogenate :: Genes :: EpiXcan	0.8691	0.897524	GRCh37
4535	17	7825177	ENSG00000170049	KCNAB3	ADHD	Brain. DLPFC (PEC) genes	0.686724	0.492257	0.871937	1	ENSG00000170049	KCNAB3	0.0284088	0.0249522	0.0500792	5.40179e-12	1.94178e-11	9	10	10	gene	Brain: DLPFC (PEC) genes :: Homogenate :: Genes :: EpiXcan	0.8691	0.897535	GRCh37
7107	20	48909257	ENSG00000203999	LINC01270	ADHD	Brain. DLPFC (PEC) genes	0.686723	0.492257	0.871937	1	ENSG00000203999	LINC01270	0.0179057	0.0469553	0.0840474	1.92953e-19	9.72381e-19	10	10	10	lincRNA_gene	Brain: DLPFC (PEC) genes :: Homogenate :: Genes :: EpiXcan	0.8691	0.897535	GRCh37
4617	17	18647326	ENSG00000171931	FBXW10	ADHD	Brain. DLPFC (PEC) genes	-0.686687	0.49228	0.871937	1	ENSG00000171931	FBXW10	-0.0422415	0.0125037	0.0265187	7.14438e-07	1.89689e-06	10	15	15	gene	Brain: DLPFC (PEC) genes :: Homogenate :: Genes :: EpiXcan	0.8691	0.897545	GRCh37
2304	12	2986389	ENSG00000078246	TULP3	ADHD	Brain. DLPFC (PEC) genes	-0.686553	0.492365	0.872041	1	ENSG00000078246	TULP3	-0.00862695	0.280083	0.342489	5.02932e-91	1.50158e-89	31	32	32	gene	Brain: DLPFC (PEC) genes :: Homogenate :: Genes :: EpiXcan	0.869105	0.897546	GRCh37
3444	14	96829814	ENSG00000100744	GSKIP	ADHD	Brain. DLPFC (PEC) genes	-0.686448	0.492431	0.872114	1	ENSG00000100744	GSKIP	-0.0185964	0.068365	0.117811	1.52842e-27	1.0262e-26	23	25	25	gene	Brain: DLPFC (PEC) genes :: Homogenate :: Genes :: EpiXcan	0.869105	0.897599	GRCh37
6564	2	159651829	ENSG00000163331	DAPL1	ADHD	Brain. DLPFC (PEC) genes	0.686011	0.492706	0.872333	1	ENSG00000163331	DAPL1	0.0356653	0.0160285	0.0244415	1.98228e-06	5.08946e-06	15	15	15	gene	Brain: DLPFC (PEC) genes :: Homogenate :: Genes :: EpiXcan	0.869329	0.897657	GRCh37
6938	20	5986736	ENSG00000088766	CRLS1	ADHD	Brain. DLPFC (PEC) genes	0.686185	0.492596	0.872267	1	ENSG00000088766	CRLS1	0.0166494	0.0792609	0.102964	9.46076e-24	5.58023e-23	20	22	22	gene	Brain: DLPFC (PEC) genes :: Homogenate :: Genes :: EpiXcan	0.869266	0.897657	GRCh37
5979	19	57966542	ENSG00000178201	VN1R1	ADHD	Brain. DLPFC (PEC) genes	0.685787	0.492847	0.872339	1	ENSG00000178201	VN1R1	0.00754249	0.334555	0.393625	3.22601e-112	1.46286e-110	34	38	38	gene	Brain: DLPFC (PEC) genes :: Homogenate :: Genes :: EpiXcan	0.869447	0.89768	GRCh37
8846	4	165878100	ENSG00000250486	FAM218A	ADHD	Brain. DLPFC (PEC) genes	-0.685475	0.493044	0.872484	1	ENSG00000250486	FAM218A	-0.0123202	0.145802	0.184359	9.55831e-44	1.03773e-42	32	32	32	gene	Brain: DLPFC (PEC) genes :: Homogenate :: Genes :: EpiXcan	0.869608	0.897737	GRCh37
2832	12	124086624	ENSG00000111364	DDX55	ADHD	Brain. DLPFC (PEC) genes	0.685258	0.493181	0.872574	1	ENSG00000111364	DDX55	0.0085084	0.359866	0.439067	2.90263e-128	1.75496e-126	32	33	33	gene	Brain: DLPFC (PEC) genes :: Homogenate :: Genes :: EpiXcan	0.869608	0.897758	GRCh37
4437	17	1421012	ENSG00000174238	PITPNA	ADHD	Brain. DLPFC (PEC) genes	-0.68503	0.493325	0.872579	1	ENSG00000174238	PITPNA	-0.0206953	0.0292931	0.0244354	1.83472e-06	4.72166e-06	27	37	37	gene	Brain: DLPFC (PEC) genes :: Homogenate :: Genes :: EpiXcan	0.869608	0.897758	GRCh37
4676	17	27952956	ENSG00000141298	SSH2	ADHD	Brain. DLPFC (PEC) genes	-0.684938	0.493383	0.872591	1	ENSG00000141298	SSH2	-0.0167487	0.0726154	0.11019	2.1068e-25	1.31533e-24	10	10	10	gene	Brain: DLPFC (PEC) genes :: Homogenate :: Genes :: EpiXcan	0.869608	0.897758	GRCh37
6462	2	114384806	ENSG00000144134	RABL2A	ADHD	Brain. DLPFC (PEC) genes	0.685039	0.493319	0.872579	1	ENSG00000144134	RABL2A	0.0139238	0.090175	0.142583	3.33094e-33	2.69108e-32	50	57	57	gene	Brain: DLPFC (PEC) genes :: Homogenate :: Genes :: EpiXcan	0.869608	0.897758	GRCh37
8631	4	83814162	ENSG00000251022	THAP9-AS1	ADHD	Brain. DLPFC (PEC) genes	0.685137	0.493258	0.872574	1	ENSG00000251022	THAP9-AS1	0.00956886	0.313284	0.539875	5.74061e-177	7.2506e-175	25	31	31	gene	Brain: DLPFC (PEC) genes :: Homogenate :: Genes :: EpiXcan	0.869608	0.897758	GRCh37
8389	4	699537	ENSG00000185619	PCGF3	ADHD	Brain. DLPFC (PEC) genes	-0.684742	0.493507	0.872614	1	ENSG00000185619	PCGF3	-0.0132866	0.138158	0.183911	5.79889e-44	6.32997e-43	33	47	47	gene	Brain: DLPFC (PEC) genes :: Homogenate :: Genes :: EpiXcan	0.869684	0.897823	GRCh37
430	1	68939835	ENSG00000024526	DEPDC1	ADHD	Brain. DLPFC (PEC) genes	-0.684572	0.493614	0.872732	1	ENSG00000024526	DEPDC1	-0.0380561	0.0169861	0.012295	0.000772997	0.00163749	27	28	28	gene	Brain: DLPFC (PEC) genes :: Homogenate :: Genes :: EpiXcan	0.869684	0.897863	GRCh37
1067	1	231472850	ENSG00000010072	SPRTN	ADHD	Brain. DLPFC (PEC) genes	-0.684487	0.493668	0.872782	1	ENSG00000010072	SPRTN	-0.0201775	0.0511778	0.0789706	2.828e-18	1.36146e-17	13	13	13	gene	Brain: DLPFC (PEC) genes :: Homogenate :: Genes :: EpiXcan	0.869684	0.897863	GRCh37
5390	19	6467218	ENSG00000205744	DENND1C	ADHD	Brain. DLPFC (PEC) genes	-0.6844	0.493722	0.872789	1	ENSG00000205744	DENND1C	-0.106084	0.00269912	0.0313372	6.2412e-08	1.77216e-07	19	28	28	gene	Brain: DLPFC (PEC) genes :: Homogenate :: Genes :: EpiXcan	0.869684	0.897863	GRCh37
9753	6	41873092	ENSG00000124641	MED20	ADHD	Brain. DLPFC (PEC) genes	-0.683558	0.494254	0.873192	1	ENSG00000124641	MED20	-0.0137849	0.110008	0.116676	5.91306e-27	3.89532e-26	49	75	75	gene	Brain: DLPFC (PEC) genes :: Homogenate :: Genes :: EpiXcan	0.870297	0.897949	GRCh37
492	1	90048800	ENSG00000231999	FLJ27354	ADHD	Brain. DLPFC (PEC) genes	0.683413	0.494346	0.873281	1	ENSG00000231999	FLJ27354	0.0519024	0.00814683	0.019256	2.30816e-05	5.48051e-05	7	7	7	gene	Brain: DLPFC (PEC) genes :: Homogenate :: Genes :: EpiXcan	0.870297	0.89799	GRCh37
72	1	11159732	ENSG00000230337	AL109811.2	ADHD	Brain. DLPFC (PEC) genes	-0.68321	0.494474	0.873281	1	ENSG00000230337	AL109811.2	-0.0761378	0.0138182	0.0261268	8.04052e-07	2.1243e-06	43	52	52	gene	Brain: DLPFC (PEC) genes :: Homogenate :: Genes :: EpiXcan	0.870297	0.898084	GRCh37
255	1	38462442	ENSG00000183386	FHL3	ADHD	Brain. DLPFC (PEC) genes	0.682594	0.494863	0.873281	1	ENSG00000183386	FHL3	0.0304235	0.019143	0.0392415	1.21065e-09	3.80184e-09	15	16	16	gene	Brain: DLPFC (PEC) genes :: Homogenate :: Genes :: EpiXcan	0.870297	0.898084	GRCh37
3844	15	85185999	ENSG00000177082	WDR73	ADHD	Brain. DLPFC (PEC) genes	0.682672	0.494814	0.873281	1	ENSG00000177082	WDR73	0.0218767	0.0418197	0.0685544	5.40834e-16	2.36489e-15	13	13	13	gene	Brain: DLPFC (PEC) genes :: Homogenate :: Genes :: EpiXcan	0.870297	0.898084	GRCh37
4045	16	8768422	ENSG00000183044	ABAT	ADHD	Brain. DLPFC (PEC) genes	-0.682874	0.494687	0.873281	1	ENSG00000183044	ABAT	-0.0190497	0.0654192	0.110409	1.58272e-25	9.92241e-25	33	35	35	gene	Brain: DLPFC (PEC) genes :: Homogenate :: Genes :: EpiXcan	0.870297	0.898084	GRCh37
5492	19	15751707	ENSG00000186529	CYP4F3	ADHD	Brain. DLPFC (PEC) genes	-0.682558	0.494886	0.873281	1	ENSG00000186529	CYP4F3	-0.00692731	0.416371	0.508495	2.64858e-162	2.6734e-160	41	42	42	gene	Brain: DLPFC (PEC) genes :: Homogenate :: Genes :: EpiXcan	0.870297	0.898084	GRCh37
5929	19	53970989	ENSG00000198346	ZNF813	ADHD	Brain. DLPFC (PEC) genes	-0.682705	0.494793	0.873281	1	ENSG00000198346	ZNF813	-0.0202956	0.0558161	0.109587	2.7119e-25	1.68657e-24	25	38	38	gene	Brain: DLPFC (PEC) genes :: Homogenate :: Genes :: EpiXcan	0.870297	0.898084	GRCh37
7368	22	22006559	ENSG00000100023	PPIL2	ADHD	Brain. DLPFC (PEC) genes	-0.682972	0.494625	0.873281	1	ENSG00000100023	PPIL2	-0.0203533	0.0464539	0.060459	2.71165e-14	1.09556e-13	27	32	32	gene	Brain: DLPFC (PEC) genes :: Homogenate :: Genes :: EpiXcan	0.870297	0.898084	GRCh37
10112	6	159057506	ENSG00000146425	DYNLT1	ADHD	Brain. DLPFC (PEC) genes	-0.682931	0.494651	0.873281	1	ENSG00000146425	DYNLT1	-0.0139655	0.107691	0.153215	4.73949e-36	4.17435e-35	17	17	17	gene	Brain: DLPFC (PEC) genes :: Homogenate :: Genes :: EpiXcan	0.870297	0.898084	GRCh37
11256	8	145149930	ENSG00000179091	CYC1	ADHD	Brain. DLPFC (PEC) genes	0.682676	0.494811	0.873281	1	ENSG00000179091	CYC1	0.0532388	0.00770992	0.0236999	2.14213e-06	5.48818e-06	4	4	4	gene	Brain: DLPFC (PEC) genes :: Homogenate :: Genes :: EpiXcan	0.870297	0.898084	GRCh37
9914	6	99719045	ENSG00000146267	FAXC	ADHD	Brain. DLPFC (PEC) genes	0.682047	0.495209	0.873303	1	ENSG00000146267	FAXC	0.0194433	0.0461605	0.050539	4.16222e-12	1.50674e-11	69	74	74	gene	Brain: DLPFC (PEC) genes :: Homogenate :: Genes :: EpiXcan	0.870595	0.898156	GRCh37
3781	15	78276378	ENSG00000167202	TBC1D2B	ADHD	Brain. DLPFC (PEC) genes	0.681938	0.495278	0.873303	1	ENSG00000167202	TBC1D2B	0.0356458	0.0266091	0.0158815	0.00012837	0.000287833	35	36	36	gene	Brain: DLPFC (PEC) genes :: Homogenate :: Genes :: EpiXcan	0.870595	0.898192	GRCh37
10929	8	23386318	ENSG00000147454	SLC25A37	ADHD	Brain. DLPFC (PEC) genes	0.681947	0.495272	0.873303	1	ENSG00000147454	SLC25A37	0.0119033	0.14264	0.21396	8.60124e-52	1.12282e-50	22	22	22	gene	Brain: DLPFC (PEC) genes :: Homogenate :: Genes :: EpiXcan	0.870595	0.898192	GRCh37
4960	17	67240452	ENSG00000154265	ABCA5	ADHD	Brain. DLPFC (PEC) genes	-0.681812	0.495358	0.873398	1	ENSG00000154265	ABCA5	-0.0211418	0.0678067	0.0792568	1.6768e-18	8.14724e-18	56	59	59	gene	Brain: DLPFC (PEC) genes :: Homogenate :: Genes :: EpiXcan	0.870604	0.898234	GRCh37
705	1	153606525	ENSG00000160679	CHTOP	ADHD	Brain. DLPFC (PEC) genes	-0.681325	0.495666	0.873423	1	ENSG00000160679	CHTOP	-0.00910322	0.137033	0.163087	8.80845e-42	9.11996e-41	92	115	115	gene	Brain: DLPFC (PEC) genes :: Homogenate :: Genes :: EpiXcan	0.870798	0.898309	GRCh37
8703	4	106962756	ENSG00000145348	TBCK	ADHD	Brain. DLPFC (PEC) genes	0.68127	0.495701	0.873423	1	ENSG00000145348	TBCK	0.0141884	0.113923	0.134825	1.34081e-31	1.02717e-30	65	67	67	gene	Brain: DLPFC (PEC) genes :: Homogenate :: Genes :: EpiXcan	0.870798	0.898309	GRCh37
1320	10	50572237	ENSG00000165606	DRGX	ADHD	Brain. DLPFC (PEC) genes	0.680629	0.496107	0.873862	1	ENSG00000165606	DRGX	0.0225077	0.0489431	0.0693097	3.32846e-16	1.4682e-15	60	63	63	gene	Brain: DLPFC (PEC) genes :: Homogenate :: Genes :: EpiXcan	0.870798	0.89849	GRCh37
482	1	87328132	ENSG00000183291	SELENOF	ADHD	Brain. DLPFC (PEC) genes	-0.680556	0.496152	0.873862	1	ENSG00000183291	SELENOF	-0.0116897	0.139499	0.17587	8.11072e-42	8.40115e-41	24	26	26	gene	Brain: DLPFC (PEC) genes :: Homogenate :: Genes :: EpiXcan	0.870798	0.898516	GRCh37
10746	7	148393559	ENSG00000273314	AC005229.4	ADHD	Brain. DLPFC (PEC) genes	0.680557	0.496152	0.873862	1	ENSG00000273314	AC005229.4	0.0582192	0.00555098	0.0101734	0.0021463	0.00440959	4	7	7	gene	Brain: DLPFC (PEC) genes :: Homogenate :: Genes :: EpiXcan	0.870798	0.898516	GRCh37
3544	15	33010175	ENSG00000166923	GREM1	ADHD	Brain. DLPFC (PEC) genes	-0.680507	0.496183	0.873872	1	ENSG00000166923	GREM1	-0.0134984	0.121408	0.17566	2.07096e-41	2.12324e-40	76	88	88	gene	Brain: DLPFC (PEC) genes :: Homogenate :: Genes :: EpiXcan	0.870798	0.898562	GRCh37
5712	19	39425976	ENSG00000269486	AC011455.2	ADHD	Brain. DLPFC (PEC) genes	-0.680259	0.496341	0.873891	1	ENSG00000269486	AC011455.2	-0.0131728	0.119526	0.162043	4.79503e-38	4.45934e-37	25	25	25	lincRNA_gene	Brain: DLPFC (PEC) genes :: Homogenate :: Genes :: EpiXcan	0.870798	0.898583	GRCh37
9746	6	39297766	ENSG00000164627	KIF6	ADHD	Brain. DLPFC (PEC) genes	0.680195	0.496381	0.873891	1	ENSG00000164627	KIF6	0.00756936	0.411173	0.47768	2.7053e-148	2.19002e-146	44	45	45	gene	Brain: DLPFC (PEC) genes :: Homogenate :: Genes :: EpiXcan	0.870798	0.898583	GRCh37
6908	20	2632791	ENSG00000101361	NOP56	ADHD	Brain. DLPFC (PEC) genes	-0.680029	0.496486	0.873891	1	ENSG00000101361	NOP56	-0.0118209	0.156583	0.22691	2.49379e-56	3.62629e-55	14	16	16	gene	Brain: DLPFC (PEC) genes :: Homogenate :: Genes :: EpiXcan	0.870798	0.898623	GRCh37
10670	7	128379346	ENSG00000128595	CALU	ADHD	Brain. DLPFC (PEC) genes	-0.68001	0.496498	0.873891	1	ENSG00000128595	CALU	-0.0283532	0.0237208	0.0491224	9.75886e-12	3.46261e-11	8	9	9	gene	Brain: DLPFC (PEC) genes :: Homogenate :: Genes :: EpiXcan	0.870798	0.898623	GRCh37
4990	17	73584139	ENSG00000266714	MYO15B	ADHD	Brain. DLPFC (PEC) genes	-0.679895	0.496571	0.8739	1	ENSG00000266714	MYO15B	-0.0176706	0.101539	0.136319	1.15949e-31	8.90244e-31	46	80	80	gene	Brain: DLPFC (PEC) genes :: Homogenate :: Genes :: EpiXcan	0.870798	0.898662	GRCh37
8922	5	850406	ENSG00000028310	BRD9	ADHD	Brain. DLPFC (PEC) genes	-0.679618	0.496746	0.873927	1	ENSG00000028310	BRD9	-0.0322578	0.0351798	0.066478	1.33608e-15	5.73923e-15	30	41	41	gene	Brain: DLPFC (PEC) genes :: Homogenate :: Genes :: EpiXcan	0.870798	0.898704	GRCh37
8762	4	123844229	ENSG00000145375	SPATA5	ADHD	Brain. DLPFC (PEC) genes	0.679539	0.496797	0.873932	1	ENSG00000145375	SPATA5	0.0197453	0.0560108	0.0908751	5.6429e-21	2.98923e-20	12	12	12	gene	Brain: DLPFC (PEC) genes :: Homogenate :: Genes :: EpiXcan	0.870798	0.898733	GRCh37
4441	17	1614805	ENSG00000186594	MIR22HG	ADHD	Brain. DLPFC (PEC) genes	-0.679469	0.496841	0.873932	1	ENSG00000186594	MIR22HG	-0.0549049	0.00917146	0.0167395	8.54146e-05	0.000194116	20	42	42	lincRNA_gene	Brain: DLPFC (PEC) genes :: Homogenate :: Genes :: EpiXcan	0.870798	0.898741	GRCh37
10742	7	143948357	ENSG00000244479	OR2A1-AS1	ADHD	Brain. DLPFC (PEC) genes	-0.679402	0.496883	0.873932	1	ENSG00000244479	OR2A1-AS1	-0.0389261	0.0151965	0.0140217	0.000324311	0.00070528	27	29	29	gene	Brain: DLPFC (PEC) genes :: Homogenate :: Genes :: EpiXcan	0.870798	0.898752	GRCh37
1881	11	43946892	ENSG00000187479	C11orf96	ADHD	Brain. DLPFC (PEC) genes	-0.679249	0.49698	0.873932	1	ENSG00000187479	C11orf96	-0.0334875	0.0159694	0.0178622	5.03332e-05	0.000116507	19	23	23	gene	Brain: DLPFC (PEC) genes :: Homogenate :: Genes :: EpiXcan	0.870798	0.898757	GRCh37
2590	12	64238073	ENSG00000196935	SRGAP1	ADHD	Brain. DLPFC (PEC) genes	0.679095	0.497078	0.873932	1	ENSG00000196935	SRGAP1	0.0267499	0.038081	0.0284625	2.32823e-07	6.39124e-07	57	62	62	gene	Brain: DLPFC (PEC) genes :: Homogenate :: Genes :: EpiXcan	0.870798	0.898764	GRCh37
5950	19	56598732	ENSG00000142409	ZNF787	ADHD	Brain. DLPFC (PEC) genes	-0.679158	0.497038	0.873932	1	ENSG00000142409	ZNF787	-0.0372113	0.015573	0.0419055	3.45925e-10	1.12015e-09	6	8	8	gene	Brain: DLPFC (PEC) genes :: Homogenate :: Genes :: EpiXcan	0.870798	0.898764	GRCh37
10614	7	107383262	ENSG00000241764	AC002467.1	ADHD	Brain. DLPFC (PEC) genes	-0.679057	0.497102	0.873932	1	ENSG00000241764	AC002467.1	-0.017599	0.0701651	0.102746	6.14074e-24	3.64785e-23	41	49	49	gene	Brain: DLPFC (PEC) genes :: Homogenate :: Genes :: EpiXcan	0.870798	0.898764	GRCh37
6400	2	102013823	ENSG00000196460	RFX8	ADHD	Brain. DLPFC (PEC) genes	-0.679034	0.497116	0.873932	1	ENSG00000196460	RFX8	-0.0206856	0.0462032	0.0687897	5.1713e-16	2.26288e-15	12	12	12	gene	Brain: DLPFC (PEC) genes :: Homogenate :: Genes :: EpiXcan	0.870798	0.898769	GRCh37
8513	4	39547950	ENSG00000163683	SMIM14	ADHD	Brain. DLPFC (PEC) genes	0.679023	0.497123	0.873932	1	ENSG00000163683	SMIM14	0.0228997	0.0437606	0.0668548	1.02047e-15	4.40549e-15	27	28	28	gene	Brain: DLPFC (PEC) genes :: Homogenate :: Genes :: EpiXcan	0.870798	0.89877	GRCh37
8408	4	2271309	ENSG00000159733	ZFYVE28	ADHD	Brain. DLPFC (PEC) genes	-0.678927	0.497184	0.873932	1	ENSG00000159733	ZFYVE28	-0.0211112	0.0380704	0.0656934	2.16839e-15	9.23395e-15	17	19	19	gene	Brain: DLPFC (PEC) genes :: Homogenate :: Genes :: EpiXcan	0.870798	0.898789	GRCh37
10930	8	23430157	ENSG00000215298	FP15737	ADHD	Brain. DLPFC (PEC) genes	-0.678851	0.497232	0.873932	1	ENSG00000215298	FP15737	-0.0407902	0.0115123	0.0222175	5.83989e-06	1.45449e-05	6	6	6	gene	Brain: DLPFC (PEC) genes :: Homogenate :: Genes :: EpiXcan	0.870798	0.898824	GRCh37
1109	1	244816237	ENSG00000121644	DESI2	ADHD	Brain. DLPFC (PEC) genes	0.678458	0.497482	0.873932	1	ENSG00000121644	DESI2	0.08396	0.00412933	0.0179225	4.46175e-05	0.000103695	5	5	5	gene	Brain: DLPFC (PEC) genes :: Homogenate :: Genes :: EpiXcan	0.870798	0.898831	GRCh37
10335	7	43991509	ENSG00000273432	AC004951.4	ADHD	Brain. DLPFC (PEC) genes	-0.6788	0.497264	0.873932	1	ENSG00000273432	AC004951.4	-0.0138765	0.109161	0.140411	8.46151e-33	6.73459e-32	30	33	33	processed_transcript	Brain: DLPFC (PEC) genes :: Homogenate :: Genes :: EpiXcan	0.870798	0.898831	GRCh37
10838	8	8859657	ENSG00000104626	ERI1	ADHD	Brain. DLPFC (PEC) genes	-0.678524	0.497439	0.873932	1	ENSG00000104626	ERI1	-0.0161766	0.0833646	0.111112	8.36493e-26	5.30204e-25	17	17	17	gene	Brain: DLPFC (PEC) genes :: Homogenate :: Genes :: EpiXcan	0.870798	0.898831	GRCh37
11566	9	115249127	ENSG00000165185	KIAA1958	ADHD	Brain. DLPFC (PEC) genes	-0.67854	0.497429	0.873932	1	ENSG00000165185	KIAA1958	-0.0291813	0.0252039	0.0397925	9.41742e-10	2.97442e-09	15	16	16	gene	Brain: DLPFC (PEC) genes :: Homogenate :: Genes :: EpiXcan	0.870798	0.898831	GRCh37
6387	2	99613724	ENSG00000135951	TSGA10	ADHD	Brain. DLPFC (PEC) genes	-0.678356	0.497546	0.873968	1	ENSG00000135951	TSGA10	-0.0087436	0.27105	0.345044	7.32781e-92	2.23767e-90	15	15	15	gene	Brain: DLPFC (PEC) genes :: Homogenate :: Genes :: EpiXcan	0.870798	0.898845	GRCh37
6015	19	58869365	ENSG00000268049	AC012313.2	ADHD	Brain. DLPFC (PEC) genes	-0.678081	0.49772	0.874035	1	ENSG00000268049	AC012313.2	-0.0516422	0.00977119	0.0238059	2.5959e-06	6.61773e-06	9	13	13	gene	Brain: DLPFC (PEC) genes :: Homogenate :: Genes :: EpiXcan	0.870973	0.898924	GRCh37
5252	18	48872619	ENSG00000227115	LINC01630	ADHD	Brain. DLPFC (PEC) genes	0.677525	0.498073	0.874294	1	ENSG00000227115	LINC01630	0.024868	0.0471352	0.0429278	1.89212e-10	6.24171e-10	48	54	54	lincRNA_gene	Brain: DLPFC (PEC) genes :: Homogenate :: Genes :: EpiXcan	0.871375	0.899054	GRCh37
3684	15	59397277	ENSG00000157456	CCNB2	ADHD	Brain. DLPFC (PEC) genes	0.677461	0.498113	0.874294	1	ENSG00000157456	CCNB2	0.0792626	0.00278561	0.0115176	0.00114647	0.0023977	12	14	14	gene	Brain: DLPFC (PEC) genes :: Homogenate :: Genes :: EpiXcan	0.871375	0.899059	GRCh37
6149	2	36923833	ENSG00000205221	VIT	ADHD	Brain. DLPFC (PEC) genes	0.677285	0.498225	0.874294	1	ENSG00000205221	VIT	0.0320261	0.0141119	0.0300898	1.10102e-07	3.07883e-07	23	25	25	gene	Brain: DLPFC (PEC) genes :: Homogenate :: Genes :: EpiXcan	0.871375	0.899084	GRCh37
8813	4	153857504	ENSG00000137460	FHDC1	ADHD	Brain. DLPFC (PEC) genes	0.677251	0.498247	0.874294	1	ENSG00000137460	FHDC1	0.0199278	0.0500015	0.093433	1.67995e-21	9.07866e-21	7	7	7	gene	Brain: DLPFC (PEC) genes :: Homogenate :: Genes :: EpiXcan	0.871375	0.899091	GRCh37
4170	16	29465822	ENSG00000181625	SLX1B	ADHD	Brain. DLPFC (PEC) genes	0.67691	0.498463	0.874381	1	ENSG00000181625	SLX1B	0.0343923	0.0228605	0.0308113	7.59262e-08	2.14453e-07	12	26	26	gene	Brain: DLPFC (PEC) genes :: Homogenate :: Genes :: EpiXcan	0.871515	0.899139	GRCh37
2828	12	123848415	ENSG00000256092	AC137767.1	ADHD	Brain. DLPFC (PEC) genes	-0.676657	0.498624	0.874381	1	ENSG00000256092	AC137767.1	-0.0439832	0.0124871	0.0491905	8.64084e-12	3.0736e-11	27	31	31	lincRNA_gene	Brain: DLPFC (PEC) genes :: Homogenate :: Genes :: EpiXcan	0.871515	0.899153	GRCh37
3459	14	101540206	ENSG00000230805	AL132709.1	ADHD	Brain. DLPFC (PEC) genes	-0.676684	0.498606	0.874381	1	ENSG00000230805	AL132709.1	-0.0362221	0.0213741	0.0205292	1.34777e-05	3.26016e-05	35	43	43	lincRNA_gene	Brain: DLPFC (PEC) genes :: Homogenate :: Genes :: EpiXcan	0.871515	0.899153	GRCh37
11713	9	139296377	ENSG00000165689	SDCCAG3	ADHD	Brain. DLPFC (PEC) genes	-0.676781	0.498545	0.874381	1	ENSG00000165689	SDCCAG3	-0.0522099	0.00778072	0.0190348	2.79546e-05	6.59924e-05	7	21	21	gene	Brain: DLPFC (PEC) genes :: Homogenate :: Genes :: EpiXcan	0.871515	0.899153	GRCh37
4488	17	4862521	ENSG00000091640	SPAG7	ADHD	Brain. DLPFC (PEC) genes	0.676258	0.498877	0.874381	1	ENSG00000091640	SPAG7	0.0120819	0.174891	0.230126	2.74202e-56	3.98485e-55	27	32	32	gene	Brain: DLPFC (PEC) genes :: Homogenate :: Genes :: EpiXcan	0.871538	0.899186	GRCh37
6848	2	238969530	ENSG00000132330	SCLY	ADHD	Brain. DLPFC (PEC) genes	0.676451	0.498754	0.874381	1	ENSG00000132330	SCLY	0.0308221	0.0211364	0.0358746	4.62642e-09	1.40937e-08	5	6	6	gene	Brain: DLPFC (PEC) genes :: Homogenate :: Genes :: EpiXcan	0.871538	0.899186	GRCh37
7612	22	46663858	ENSG00000075234	TTC38	ADHD	Brain. DLPFC (PEC) genes	0.676329	0.498832	0.874381	1	ENSG00000075234	TTC38	0.0100202	0.208827	0.26649	1.38999e-67	2.58935e-66	12	13	13	gene	Brain: DLPFC (PEC) genes :: Homogenate :: Genes :: EpiXcan	0.871538	0.899186	GRCh37
1696	11	532242	ENSG00000174775	HRAS	ADHD	Brain. DLPFC (PEC) genes	0.676094	0.498981	0.874381	1	ENSG00000174775	HRAS	0.0137011	0.109717	0.178842	2.33094e-42	2.45446e-41	17	22	22	gene	Brain: DLPFC (PEC) genes :: Homogenate :: Genes :: EpiXcan	0.871538	0.89919	GRCh37
5590	19	23487793	ENSG00000167232	ZNF91	ADHD	Brain. DLPFC (PEC) genes	-0.67595	0.499072	0.874453	1	ENSG00000167232	ZNF91	-0.0123038	0.133589	0.172745	4.43275e-41	4.4931e-40	25	26	26	gene	Brain: DLPFC (PEC) genes :: Homogenate :: Genes :: EpiXcan	0.871538	0.899225	GRCh37
70	1	11089716	ENSG00000271895	AL109811.3	ADHD	Brain. DLPFC (PEC) genes	-0.675785	0.499177	0.874492	1	ENSG00000271895	AL109811.3	-0.0893885	0.00282265	0.0118693	0.000935268	0.00197034	3	4	4	gene	Brain: DLPFC (PEC) genes :: Homogenate :: Genes :: EpiXcan	0.871538	0.899265	GRCh37
103	1	16332655	ENSG00000233078	AL355994.3	ADHD	Brain. DLPFC (PEC) genes	0.675636	0.499272	0.874492	1	ENSG00000233078	AL355994.3	0.0552764	0.0066456	0.0265432	7.02309e-07	1.86509e-06	4	4	4	gene	Brain: DLPFC (PEC) genes :: Homogenate :: Genes :: EpiXcan	0.871538	0.899282	GRCh37
7693	3	11313995	ENSG00000197548	ATG7	ADHD	Brain. DLPFC (PEC) genes	0.675582	0.499306	0.874507	1	ENSG00000197548	ATG7	0.0132597	0.111771	0.132804	9.8088e-31	7.30783e-30	23	27	27	gene	Brain: DLPFC (PEC) genes :: Homogenate :: Genes :: EpiXcan	0.871538	0.899282	GRCh37
10093	6	153308497	ENSG00000112031	MTRF1L	ADHD	Brain. DLPFC (PEC) genes	0.67564	0.499269	0.874492	1	ENSG00000112031	MTRF1L	0.0077208	0.43417	0.474586	1.20033e-143	9.07736e-142	59	63	63	gene	Brain: DLPFC (PEC) genes :: Homogenate :: Genes :: EpiXcan	0.871538	0.899282	GRCh37
2434	12	30781922	ENSG00000133704	IPO8	ADHD	Brain. DLPFC (PEC) genes	-0.675384	0.499432	0.874668	1	ENSG00000133704	IPO8	-0.00929724	0.22325	0.284805	2.74148e-72	5.63816e-71	28	28	28	gene	Brain: DLPFC (PEC) genes :: Homogenate :: Genes :: EpiXcan	0.871584	0.899394	GRCh37
5136	18	9136226	ENSG00000101745	ANKRD12	ADHD	Brain. DLPFC (PEC) genes	-0.675024	0.499661	0.874668	1	ENSG00000101745	ANKRD12	-0.0348457	0.0164386	0.0369897	3.6639e-09	1.12239e-08	10	10	10	gene	Brain: DLPFC (PEC) genes :: Homogenate :: Genes :: EpiXcan	0.871584	0.899516	GRCh37
7102	20	48519928	ENSG00000158480	SPATA2	ADHD	Brain. DLPFC (PEC) genes	-0.67504	0.49965	0.874668	1	ENSG00000158480	SPATA2	-0.0631798	0.00638164	0.0160285	0.000117053	0.00026334	7	8	8	gene	Brain: DLPFC (PEC) genes :: Homogenate :: Genes :: EpiXcan	0.871584	0.899516	GRCh37
8811	4	153690506	ENSG00000169989	TIGD4	ADHD	Brain. DLPFC (PEC) genes	-0.674964	0.499699	0.874668	1	ENSG00000169989	TIGD4	-0.0240131	0.0340921	0.0744006	3.17899e-17	1.46579e-16	7	11	11	gene	Brain: DLPFC (PEC) genes :: Homogenate :: Genes :: EpiXcan	0.871584	0.899516	GRCh37
3696	15	63568217	ENSG00000138613	APH1B	ADHD	Brain. DLPFC (PEC) genes	-0.67484	0.499777	0.874668	1	ENSG00000138613	APH1B	-0.0321766	0.0159619	0.0373295	2.57964e-09	7.96916e-09	12	18	18	gene	Brain: DLPFC (PEC) genes :: Homogenate :: Genes :: EpiXcan	0.871584	0.899547	GRCh37
11188	8	123819985	ENSG00000253372	AC016405.1	ADHD	Brain. DLPFC (PEC) genes	-0.674849	0.499771	0.874668	1	ENSG00000253372	AC016405.1	-0.0355192	0.0136522	0.0107679	0.00163435	0.0033843	21	23	23	gene	Brain: DLPFC (PEC) genes :: Homogenate :: Genes :: EpiXcan	0.871584	0.899547	GRCh37
1185	10	11495945	ENSG00000148429	USP6NL	ADHD	Brain. DLPFC (PEC) genes	-0.674412	0.50005	0.875055	1	ENSG00000148429	USP6NL	-0.032139	0.0430822	0.0386064	1.80582e-09	5.62475e-09	47	61	61	gene	Brain: DLPFC (PEC) genes :: Homogenate :: Genes :: EpiXcan	0.871929	0.899639	GRCh37
3443	14	96747595	ENSG00000066739	ATG2B	ADHD	Brain. DLPFC (PEC) genes	0.67395	0.500343	0.875117	1	ENSG00000066739	ATG2B	0.0293372	0.0190256	0.026177	8.31747e-07	2.19506e-06	33	39	39	gene	Brain: DLPFC (PEC) genes :: Homogenate :: Genes :: EpiXcan	0.872228	0.899767	GRCh37
6326	2	85621871	ENSG00000042493	CAPG	ADHD	Brain. DLPFC (PEC) genes	-0.673773	0.500456	0.875117	1	ENSG00000042493	CAPG	-0.00995113	0.238881	0.268408	3.87401e-67	7.13409e-66	54	62	62	gene	Brain: DLPFC (PEC) genes :: Homogenate :: Genes :: EpiXcan	0.872228	0.899769	GRCh37
1112	1	245133007	ENSG00000203666	EFCAB2	ADHD	Brain. DLPFC (PEC) genes	0.673508	0.500624	0.875117	1	ENSG00000203666	EFCAB2	0.00597332	0.532673	0.595233	9.09627e-212	2.07017e-209	59	82	82	gene	Brain: DLPFC (PEC) genes :: Homogenate :: Genes :: EpiXcan	0.872228	0.899777	GRCh37
7006	20	30432103	ENSG00000179772	FOXS1	ADHD	Brain. DLPFC (PEC) genes	-0.673472	0.500647	0.875117	1	ENSG00000179772	FOXS1	-0.0648426	0.00489523	0.0111137	0.00130225	0.00271501	4	4	4	gene	Brain: DLPFC (PEC) genes :: Homogenate :: Genes :: EpiXcan	0.872228	0.899796	GRCh37
2289	11	134248398	ENSG00000109956	B3GAT1	ADHD	Brain. DLPFC (PEC) genes	0.673367	0.500714	0.875117	1	ENSG00000109956	B3GAT1	0.0199525	0.0549138	0.0826314	4.27396e-19	2.12019e-18	35	38	38	gene	Brain: DLPFC (PEC) genes :: Homogenate :: Genes :: EpiXcan	0.872228	0.899849	GRCh37
5680	19	37205285	ENSG00000267041	ZNF850	ADHD	Brain. DLPFC (PEC) genes	-0.672969	0.500967	0.875197	1	ENSG00000267041	ZNF850	-0.0336795	0.0169633	0.0259613	9.28385e-07	2.44315e-06	15	15	15	gene	Brain: DLPFC (PEC) genes :: Homogenate :: Genes :: EpiXcan	0.872228	0.899867	GRCh37
8231	3	157261035	ENSG00000174899	PQLC2L	ADHD	Brain. DLPFC (PEC) genes	-0.672978	0.500962	0.875197	1	ENSG00000174899	PQLC2L	-0.0209231	0.0592891	0.0782067	2.73981e-18	1.32032e-17	55	55	55	gene	Brain: DLPFC (PEC) genes :: Homogenate :: Genes :: EpiXcan	0.872228	0.899867	GRCh37
10440	7	73497263	ENSG00000106683	LIMK1	ADHD	Brain. DLPFC (PEC) genes	-0.672929	0.500992	0.875197	1	ENSG00000106683	LIMK1	-0.0503086	0.0108829	0.0560646	2.48771e-13	9.596e-13	6	10	10	gene	Brain: DLPFC (PEC) genes :: Homogenate :: Genes :: EpiXcan	0.872228	0.899873	GRCh37
1445	10	86088342	ENSG00000107771	CCSER2	ADHD	Brain. DLPFC (PEC) genes	0.672837	0.501051	0.875197	1	ENSG00000107771	CCSER2	0.0136294	0.138463	0.147451	2.74375e-34	2.29827e-33	95	96	96	gene	Brain: DLPFC (PEC) genes :: Homogenate :: Genes :: EpiXcan	0.872228	0.899887	GRCh37
11262	8	145674965	ENSG00000187954	CYHR1	ADHD	Brain. DLPFC (PEC) genes	0.672759	0.501101	0.875197	1	ENSG00000187954	CYHR1	0.0849666	0.00330199	0.0485682	9.74756e-12	3.45911e-11	11	26	26	gene	Brain: DLPFC (PEC) genes :: Homogenate :: Genes :: EpiXcan	0.872228	0.899903	GRCh37
2030	11	67202981	ENSG00000213402	PTPRCAP	ADHD	Brain. DLPFC (PEC) genes	0.672681	0.50115	0.875197	1	ENSG00000213402	PTPRCAP	0.0120876	0.146623	0.163635	1.21255e-38	1.14892e-37	33	49	49	gene	Brain: DLPFC (PEC) genes :: Homogenate :: Genes :: EpiXcan	0.872228	0.899912	GRCh37
3660	15	52839242	ENSG00000128989	ARPP19	ADHD	Brain. DLPFC (PEC) genes	-0.672676	0.501153	0.875197	1	ENSG00000128989	ARPP19	-0.0245183	0.0516979	0.0823406	3.20149e-19	1.60068e-18	11	12	12	gene	Brain: DLPFC (PEC) genes :: Homogenate :: Genes :: EpiXcan	0.872228	0.899912	GRCh37
4691	17	29421945	ENSG00000196712	NF1	ADHD	Brain. DLPFC (PEC) genes	-0.672623	0.501187	0.875197	1	ENSG00000196712	NF1	-0.0290038	0.0155846	0.0320344	4.44604e-08	1.27413e-07	18	21	21	gene	Brain: DLPFC (PEC) genes :: Homogenate :: Genes :: EpiXcan	0.872228	0.899912	GRCh37
2624	12	71518865	ENSG00000127324	TSPAN8	ADHD	Brain. DLPFC (PEC) genes	-0.672478	0.501279	0.875203	1	ENSG00000127324	TSPAN8	-0.0481948	0.00861214	0.0147503	0.000215871	0.000476195	15	15	15	gene	Brain: DLPFC (PEC) genes :: Homogenate :: Genes :: EpiXcan	0.872259	0.899942	GRCh37
4637	17	19912657	ENSG00000128487	SPECC1	ADHD	Brain. DLPFC (PEC) genes	0.672298	0.501394	0.875233	1	ENSG00000128487	SPECC1	0.0118409	0.13961	0.201891	1.62728e-48	1.97766e-47	26	30	30	gene	Brain: DLPFC (PEC) genes :: Homogenate :: Genes :: EpiXcan	0.872328	0.899949	GRCh37
6347	2	87257800	ENSG00000231259	AC125232.1	ADHD	Brain. DLPFC (PEC) genes	0.671828	0.501693	0.87549	1	ENSG00000231259	AC125232.1	0.0163252	0.108943	0.270109	5.87753e-68	1.10514e-66	15	26	26	pseudogene	Brain: DLPFC (PEC) genes :: Homogenate :: Genes :: EpiXcan	0.87272	0.900093	GRCh37
667	1	150229554	ENSG00000118298	CA14	ADHD	Brain. DLPFC (PEC) genes	0.671554	0.501868	0.875613	1	ENSG00000118298	CA14	0.0307402	0.0301447	0.0421256	2.90174e-10	9.4533e-10	19	26	26	gene	Brain: DLPFC (PEC) genes :: Homogenate :: Genes :: EpiXcan	0.872849	0.900206	GRCh37
11158	8	106749508	ENSG00000243601	RPL12P24	ADHD	Brain. DLPFC (PEC) genes	-0.671478	0.501916	0.875613	1	ENSG00000243601	RPL12P24	-0.0998395	0.00192871	0.0131873	0.000495049	0.00106317	2	2	2	pseudogene	Brain: DLPFC (PEC) genes :: Homogenate :: Genes :: EpiXcan	0.872849	0.900227	GRCh37
5871	19	51014857	ENSG00000204653	ASPDH	ADHD	Brain. DLPFC (PEC) genes	0.671206	0.502089	0.87567	1	ENSG00000204653	ASPDH	0.0098387	0.248507	0.29039	1.35841e-75	2.9576e-74	37	44	44	gene	Brain: DLPFC (PEC) genes :: Homogenate :: Genes :: EpiXcan	0.872956	0.900298	GRCh37
10442	7	74112305	ENSG00000160828	STAG3L2	ADHD	Brain. DLPFC (PEC) genes	-0.671148	0.502126	0.87567	1	ENSG00000160828	STAG3L2	-0.0300393	0.0132175	0.394912	4.76733e-112	2.15773e-110	10	28	28	pseudogene	Brain: DLPFC (PEC) genes :: Homogenate :: Genes :: EpiXcan	0.872956	0.900333	GRCh37
65	1	10270863	ENSG00000054523	KIF1B	ADHD	Brain. DLPFC (PEC) genes	0.670696	0.502414	0.875965	1	ENSG00000054523	KIF1B	0.0293412	0.0219193	0.0451514	6.11521e-11	2.07021e-10	11	11	11	gene	Brain: DLPFC (PEC) genes :: Homogenate :: Genes :: EpiXcan	0.873068	0.900369	GRCh37
2982	13	46626941	ENSG00000235903	CPB2-AS1	ADHD	Brain. DLPFC (PEC) genes	0.670814	0.502339	0.875953	1	ENSG00000235903	CPB2-AS1	0.00655708	0.453767	0.559533	6.58037e-189	1.03755e-186	17	18	18	gene	Brain: DLPFC (PEC) genes :: Homogenate :: Genes :: EpiXcan	0.873068	0.900369	GRCh37
4064	16	11961985	ENSG00000103342	GSPT1	ADHD	Brain. DLPFC (PEC) genes	-0.6707	0.502412	0.875965	1	ENSG00000103342	GSPT1	-0.043822	0.00964088	0.0314793	6.17695e-08	1.75495e-07	17	20	20	gene	Brain: DLPFC (PEC) genes :: Homogenate :: Genes :: EpiXcan	0.873068	0.900369	GRCh37
2722	12	106631655	ENSG00000136026	CKAP4	ADHD	Brain. DLPFC (PEC) genes	0.670354	0.502632	0.876286	1	ENSG00000136026	CKAP4	0.0707231	0.00453532	0.027677	3.84465e-07	1.0399e-06	6	7	7	gene	Brain: DLPFC (PEC) genes :: Homogenate :: Genes :: EpiXcan	0.873317	0.900419	GRCh37
2599	12	65672423	ENSG00000174099	MSRB3	ADHD	Brain. DLPFC (PEC) genes	0.670125	0.502778	0.876409	1	ENSG00000174099	MSRB3	0.0390703	0.0143249	0.0203199	1.4692e-05	3.54287e-05	22	27	27	gene	Brain: DLPFC (PEC) genes :: Homogenate :: Genes :: EpiXcan	0.873326	0.900529	GRCh37
5318	18	77941563	ENSG00000267251	AC139100.1	ADHD	Brain. DLPFC (PEC) genes	0.670065	0.502816	0.876431	1	ENSG00000267251	AC139100.1	0.0159781	0.090023	0.115108	8.33808e-27	5.47192e-26	27	34	34	gene	Brain: DLPFC (PEC) genes :: Homogenate :: Genes :: EpiXcan	0.873326	0.900553	GRCh37
5910	19	53206066	ENSG00000213020	ZNF611	ADHD	Brain. DLPFC (PEC) genes	0.669997	0.50286	0.876462	1	ENSG00000213020	ZNF611	0.0131069	0.145897	0.16269	2.22299e-38	2.08667e-37	49	62	62	gene	Brain: DLPFC (PEC) genes :: Homogenate :: Genes :: EpiXcan	0.873326	0.900568	GRCh37
3764	15	75639296	ENSG00000140398	NEIL1	ADHD	Brain. DLPFC (PEC) genes	-0.669721	0.503036	0.876629	1	ENSG00000140398	NEIL1	-0.0133771	0.076214	0.0917663	3.70896e-21	1.97735e-20	38	50	50	gene	Brain: DLPFC (PEC) genes :: Homogenate :: Genes :: EpiXcan	0.87344	0.900658	GRCh37
5561	19	20959110	ENSG00000160229	ZNF66	ADHD	Brain. DLPFC (PEC) genes	0.669543	0.503149	0.876629	1	ENSG00000160229	ZNF66	0.0191164	0.0587932	0.070764	1.18126e-16	5.31358e-16	29	33	33	gene	Brain: DLPFC (PEC) genes :: Homogenate :: Genes :: EpiXcan	0.87344	0.900658	GRCh37
6091	2	20866424	ENSG00000143869	GDF7	ADHD	Brain. DLPFC (PEC) genes	-0.669608	0.503108	0.876629	1	ENSG00000143869	GDF7	-0.0189816	0.0517771	0.0674014	8.27158e-16	3.58762e-15	43	48	48	gene	Brain: DLPFC (PEC) genes :: Homogenate :: Genes :: EpiXcan	0.87344	0.900658	GRCh37
525	1	95628775	ENSG00000226026	AC092802.1	ADHD	Brain. DLPFC (PEC) genes	-0.669371	0.503259	0.876671	1	ENSG00000226026	AC092802.1	-0.0180159	0.0553642	0.0702617	1.61971e-16	7.25069e-16	19	20	20	gene	Brain: DLPFC (PEC) genes :: Homogenate :: Genes :: EpiXcan	0.873502	0.900694	GRCh37
561	1	110091233	ENSG00000065135	GNAI3	ADHD	Brain. DLPFC (PEC) genes	0.66914	0.503406	0.876743	1	ENSG00000065135	GNAI3	0.0487905	0.00731149	0.0164027	0.000101725	0.000229905	6	6	6	gene	Brain: DLPFC (PEC) genes :: Homogenate :: Genes :: EpiXcan	0.873536	0.900761	GRCh37
8331	3	194208183	ENSG00000233058	LINC00884	ADHD	Brain. DLPFC (PEC) genes	0.669106	0.503428	0.876743	1	ENSG00000233058	LINC00884	0.034619	0.0192885	0.103334	8.0799e-24	4.78213e-23	21	33	33	gene	Brain: DLPFC (PEC) genes :: Homogenate :: Genes :: EpiXcan	0.873536	0.900761	GRCh37
9789	6	46620678	ENSG00000153291	SLC25A27	ADHD	Brain. DLPFC (PEC) genes	-0.668442	0.503851	0.877188	1	ENSG00000153291	SLC25A27	-0.00634808	0.502076	0.57535	4.61379e-198	8.56178e-196	68	79	79	gene	Brain: DLPFC (PEC) genes :: Homogenate :: Genes :: EpiXcan	0.873731	0.900938	GRCh37
10836	8	8640864	ENSG00000147324	MFHAS1	ADHD	Brain. DLPFC (PEC) genes	0.668234	0.503984	0.877188	1	ENSG00000147324	MFHAS1	0.0258161	0.0348762	0.0572371	1.64901e-13	6.41418e-13	14	15	15	gene	Brain: DLPFC (PEC) genes :: Homogenate :: Genes :: EpiXcan	0.873731	0.900956	GRCh37
628	1	120004652	ENSG00000235595	GAPDHP23	ADHD	Brain. DLPFC (PEC) genes	0.668098	0.504071	0.877188	1	ENSG00000235595	GAPDHP23	0.021015	0.0444862	0.0690285	3.88367e-16	1.7078e-15	24	26	26	pseudogene	Brain: DLPFC (PEC) genes :: Homogenate :: Genes :: EpiXcan	0.873731	0.900993	GRCh37
1456	10	88963632	ENSG00000223482	NUTM2A-AS1	ADHD	Brain. DLPFC (PEC) genes	-0.668086	0.504079	0.877188	1	ENSG00000223482	NUTM2A-AS1	-0.0141685	0.0765252	0.0656282	2.5565e-15	1.08503e-14	97	120	120	gene	Brain: DLPFC (PEC) genes :: Homogenate :: Genes :: EpiXcan	0.873731	0.900993	GRCh37
7510	22	37735624	ENSG00000243902	ELFN2	ADHD	Brain. DLPFC (PEC) genes	0.667934	0.504176	0.877192	1	ENSG00000243902	ELFN2	0.0447123	0.0133714	0.0753172	1.66879e-17	7.78229e-17	19	23	23	gene	Brain: DLPFC (PEC) genes :: Homogenate :: Genes :: EpiXcan	0.873731	0.900993	GRCh37
10889	8	17501304	ENSG00000129422	MTUS1	ADHD	Brain. DLPFC (PEC) genes	0.668069	0.504089	0.877188	1	ENSG00000129422	MTUS1	0.0081646	0.283875	0.363955	3.82182e-99	1.35784e-97	30	30	30	gene	Brain: DLPFC (PEC) genes :: Homogenate :: Genes :: EpiXcan	0.873731	0.900993	GRCh37
4238	16	56974190	ENSG00000261270	AC012181.3	ADHD	Brain. DLPFC (PEC) genes	0.667883	0.504208	0.877192	1	ENSG00000261270	AC012181.3	0.0172287	0.0696083	0.102686	8.04661e-24	4.76359e-23	12	13	13	gene	Brain: DLPFC (PEC) genes :: Homogenate :: Genes :: EpiXcan	0.873731	0.901003	GRCh37
