## Supplementary Tables for "Genome-wide analyses of ADHD identify 27 risk loci, refine the genetic architecture and implicate several cognitive domains" (part 3 of 3)

### Sheet: 9. TWAS DLPFC (PEC) genes (continued)
Supplementary Table 9. Results from TWAS (expression of genes in dorsolateral prefrontal cortex (DLPFC)) based on summary statistics from ADHD GWAS meta-analysis of 38,691 cases and 186,843 controls.
7897	3	52715172	ENSG00000163938	GNL3	ADHD	Brain. DLPFC (PEC) genes	0.66785	0.50423	0.877192	1	ENSG00000163938	GNL3	0.0127387	0.134561	0.153411	2.80348e-36	2.48553e-35	29	31	31	gene	Brain: DLPFC (PEC) genes :: Homogenate :: Genes :: EpiXcan	0.873731	0.901027	GRCh37
3413	14	92432335	ENSG00000100815	TRIP11	ADHD	Brain. DLPFC (PEC) genes	0.6676	0.504389	0.877259	1	ENSG00000100815	TRIP11	0.0315267	0.0218875	0.0435754	1.47704e-10	4.89588e-10	23	27	27	gene	Brain: DLPFC (PEC) genes :: Homogenate :: Genes :: EpiXcan	0.873731	0.90109	GRCh37
2775	12	117645947	ENSG00000089250	NOS1	ADHD	Brain. DLPFC (PEC) genes	-0.66735	0.504549	0.877259	1	ENSG00000089250	NOS1	-0.0208938	0.0437487	0.083505	2.40928e-19	1.21011e-18	5	5	5	gene	Brain: DLPFC (PEC) genes :: Homogenate :: Genes :: EpiXcan	0.873731	0.901173	GRCh37
2488	12	49082247	ENSG00000129315	CCNT1	ADHD	Brain. DLPFC (PEC) genes	-0.667335	0.504558	0.877259	1	ENSG00000129315	CCNT1	-0.0557933	0.00667299	0.0151234	0.000189146	0.000418967	6	6	6	gene	Brain: DLPFC (PEC) genes :: Homogenate :: Genes :: EpiXcan	0.873731	0.901174	GRCh37
1293	10	46201879	ENSG00000237840	FAM21FP	ADHD	Brain. DLPFC (PEC) genes	-0.667051	0.504739	0.877259	1	ENSG00000237840	FAM21FP	-0.0234621	0.0236983	0.0360373	5.47079e-09	1.65905e-08	10	12	12	pseudogene	Brain: DLPFC (PEC) genes :: Homogenate :: Genes :: EpiXcan	0.873731	0.90119	GRCh37
3547	15	34260921	ENSG00000184984	CHRM5	ADHD	Brain. DLPFC (PEC) genes	0.667151	0.504676	0.877259	1	ENSG00000184984	CHRM5	0.00719714	0.494039	0.574324	1.23021e-198	2.33681e-196	57	63	63	gene	Brain: DLPFC (PEC) genes :: Homogenate :: Genes :: EpiXcan	0.873731	0.90119	GRCh37
3832	15	84855504	ENSG00000259726	CSPG4P11	ADHD	Brain. DLPFC (PEC) genes	0.666947	0.504806	0.877259	1	ENSG00000259726	CSPG4P11	0.00738351	0.362445	0.413747	2.1754e-119	1.13102e-117	24	25	25	pseudogene	Brain: DLPFC (PEC) genes :: Homogenate :: Genes :: EpiXcan	0.873731	0.90119	GRCh37
5428	19	9964394	ENSG00000105088	OLFM2	ADHD	Brain. DLPFC (PEC) genes	-0.667038	0.504748	0.877259	1	ENSG00000105088	OLFM2	-0.0172749	0.0694189	0.0826458	2.76767e-19	1.3881e-18	35	45	45	gene	Brain: DLPFC (PEC) genes :: Homogenate :: Genes :: EpiXcan	0.873731	0.90119	GRCh37
5597	19	24097678	ENSG00000213967	ZNF726	ADHD	Brain. DLPFC (PEC) genes	0.667196	0.504647	0.877259	1	ENSG00000213967	ZNF726	0.0103537	0.19948	0.264277	4.99914e-66	8.95982e-65	9	15	15	gene	Brain: DLPFC (PEC) genes :: Homogenate :: Genes :: EpiXcan	0.873731	0.90119	GRCh37
7569	22	42481529	ENSG00000184983	NDUFA6	ADHD	Brain. DLPFC (PEC) genes	0.667218	0.504633	0.877259	1	ENSG00000184983	NDUFA6	0.0073208	0.310314	0.359889	6.40093e-99	2.26416e-97	14	14	14	gene	Brain: DLPFC (PEC) genes :: Homogenate :: Genes :: EpiXcan	0.873731	0.90119	GRCh37
9656	6	28234788	ENSG00000197062	ZSCAN26	ADHD	Brain. DLPFC (PEC) genes	0.666772	0.504918	0.877344	1	ENSG00000197062	ZSCAN26	0.0314335	0.0169128	0.0204406	1.38882e-05	3.35509e-05	8	8	8	pseudogene	Brain: DLPFC (PEC) genes :: Homogenate :: Genes :: EpiXcan	0.873796	0.90121	GRCh37
115	1	16944751	ENSG00000215908	CROCCP2	ADHD	Brain. DLPFC (PEC) genes	0.666535	0.505069	0.877344	1	ENSG00000215908	CROCCP2	0.0208972	0.0745992	0.356367	3.621e-96	1.20987e-94	54	87	87	lincRNA_gene	Brain: DLPFC (PEC) genes :: Homogenate :: Genes :: EpiXcan	0.873929	0.90129	GRCh37
6053	2	9543604	ENSG00000119185	ITGB1BP1	ADHD	Brain. DLPFC (PEC) genes	-0.666371	0.505174	0.877417	1	ENSG00000119185	ITGB1BP1	-0.0243966	0.0250456	0.0660995	1.15089e-15	4.9561e-15	25	31	31	gene	Brain: DLPFC (PEC) genes :: Homogenate :: Genes :: EpiXcan	0.873982	0.901328	GRCh37
11142	8	103876528	ENSG00000253320	AZIN1-AS1	ADHD	Brain. DLPFC (PEC) genes	-0.665978	0.505425	0.877479	1	ENSG00000253320	AZIN1-AS1	-0.0203253	0.043983	0.0763054	8.02397e-18	3.79103e-17	6	6	6	gene	Brain: DLPFC (PEC) genes :: Homogenate :: Genes :: EpiXcan	0.874261	0.901463	GRCh37
8918	5	667759	ENSG00000268885	AC026740.1	ADHD	Brain. DLPFC (PEC) genes	-0.66572	0.50559	0.877479	1	ENSG00000268885	AC026740.1	-0.0352272	0.0166945	0.0351078	8.76669e-09	2.62489e-08	27	39	39	gene	Brain: DLPFC (PEC) genes :: Homogenate :: Genes :: EpiXcan	0.874261	0.901533	GRCh37
8139	3	132757235	ENSG00000144868	TMEM108	ADHD	Brain. DLPFC (PEC) genes	-0.665638	0.505643	0.877479	1	ENSG00000144868	TMEM108	-0.0321792	0.0187054	0.0286956	2.44556e-07	6.70341e-07	23	29	29	gene	Brain: DLPFC (PEC) genes :: Homogenate :: Genes :: EpiXcan	0.874261	0.90155	GRCh37
4220	16	53088945	ENSG00000177200	CHD9	ADHD	Brain. DLPFC (PEC) genes	0.665575	0.505683	0.877482	1	ENSG00000177200	CHD9	0.0359937	0.0167744	0.0281905	2.95653e-07	8.05458e-07	11	11	11	gene	Brain: DLPFC (PEC) genes :: Homogenate :: Genes :: EpiXcan	0.874261	0.901571	GRCh37
1392	10	73724123	ENSG00000122863	CHST3	ADHD	Brain. DLPFC (PEC) genes	0.665536	0.505708	0.877482	1	ENSG00000122863	CHST3	0.0108755	0.176016	0.224994	1.40122e-54	1.96415e-53	22	23	23	gene	Brain: DLPFC (PEC) genes :: Homogenate :: Genes :: EpiXcan	0.874261	0.901588	GRCh37
1462	10	89622870	ENSG00000171862	PTEN	ADHD	Brain. DLPFC (PEC) genes	0.664652	0.506273	0.877889	1	ENSG00000171862	PTEN	0.0175253	0.0493613	0.021592	8.05374e-06	1.98659e-05	65	72	72	gene	Brain: DLPFC (PEC) genes :: Homogenate :: Genes :: EpiXcan	0.875109	0.901851	GRCh37
2546	12	56078352	ENSG00000135424	ITGA7	ADHD	Brain. DLPFC (PEC) genes	-0.663976	0.506706	0.878293	1	ENSG00000135424	ITGA7	-0.0231506	0.0400245	0.0618613	8.71029e-15	3.60115e-14	13	14	14	gene	Brain: DLPFC (PEC) genes :: Homogenate :: Genes :: EpiXcan	0.875371	0.901883	GRCh37
3522	15	30695943	ENSG00000186399	GOLGA8R	ADHD	Brain. DLPFC (PEC) genes	-0.664039	0.506665	0.878293	1	ENSG00000186399	GOLGA8R	-0.0203194	0.054362	0.0955923	2.22796e-22	1.24733e-21	34	42	42	gene	Brain: DLPFC (PEC) genes :: Homogenate :: Genes :: EpiXcan	0.875371	0.901883	GRCh37
7305	21	47556176	ENSG00000160282	FTCD	ADHD	Brain. DLPFC (PEC) genes	-0.664168	0.506583	0.87825	1	ENSG00000160282	FTCD	-0.0144195	0.124337	0.391353	2.78975e-110	1.22141e-108	24	51	51	gene	Brain: DLPFC (PEC) genes :: Homogenate :: Genes :: EpiXcan	0.875371	0.901883	GRCh37
6088	2	20191872	ENSG00000132031	MATN3	ADHD	Brain. DLPFC (PEC) genes	-0.663844	0.50679	0.878363	1	ENSG00000132031	MATN3	-0.0713812	0.00466516	0.0161671	0.000112218	0.000252909	9	9	9	gene	Brain: DLPFC (PEC) genes :: Homogenate :: Genes :: EpiXcan	0.875371	0.901915	GRCh37
10327	7	41733514	ENSG00000224116	INHBA-AS1	ADHD	Brain. DLPFC (PEC) genes	0.663828	0.506801	0.878363	1	ENSG00000224116	INHBA-AS1	0.0932228	0.00254661	0.0105355	0.00184389	0.00380545	8	9	9	gene	Brain: DLPFC (PEC) genes :: Homogenate :: Genes :: EpiXcan	0.875371	0.901915	GRCh37
1475	10	91461367	ENSG00000138182	KIF20B	ADHD	Brain. DLPFC (PEC) genes	-0.663283	0.507149	0.878515	1	ENSG00000138182	KIF20B	-0.0125513	0.11836	0.170844	6.89577e-41	6.94877e-40	46	46	46	gene	Brain: DLPFC (PEC) genes :: Homogenate :: Genes :: EpiXcan	0.875371	0.90206	GRCh37
3712	15	65345679	ENSG00000103710	RASL12	ADHD	Brain. DLPFC (PEC) genes	-0.663253	0.507168	0.878515	1	ENSG00000103710	RASL12	-0.0152771	0.0821357	0.126922	1.96958e-29	1.40575e-28	6	6	6	gene	Brain: DLPFC (PEC) genes :: Homogenate :: Genes :: EpiXcan	0.875371	0.90206	GRCh37
7380	22	23732793	ENSG00000133519	ZDHHC8P1	ADHD	Brain. DLPFC (PEC) genes	0.663427	0.507057	0.878515	1	ENSG00000133519	ZDHHC8P1	0.0353111	0.0247507	0.375451	8.11076e-103	3.07648e-101	16	38	38	pseudogene	Brain: DLPFC (PEC) genes :: Homogenate :: Genes :: EpiXcan	0.875371	0.90206	GRCh37
10235	7	16623407	ENSG00000224280	AC005014.1	ADHD	Brain. DLPFC (PEC) genes	0.663323	0.507124	0.878515	1	ENSG00000224280	AC005014.1	0.0167603	0.067591	0.0989354	2.08724e-23	1.21683e-22	22	23	23	pseudogene	Brain: DLPFC (PEC) genes :: Homogenate :: Genes :: EpiXcan	0.875371	0.90206	GRCh37
4250	16	58265061	ENSG00000103021	CCDC113	ADHD	Brain. DLPFC (PEC) genes	0.663191	0.507208	0.878532	1	ENSG00000103021	CCDC113	0.00901405	0.267436	0.308711	1.2815e-80	3.03385e-79	43	45	45	gene	Brain: DLPFC (PEC) genes :: Homogenate :: Genes :: EpiXcan	0.875371	0.90207	GRCh37
10536	7	98625061	ENSG00000198742	SMURF1	ADHD	Brain. DLPFC (PEC) genes	-0.662988	0.507338	0.878629	1	ENSG00000198742	SMURF1	-0.0210435	0.0468007	0.0821828	4.91396e-19	2.43168e-18	21	24	24	gene	Brain: DLPFC (PEC) genes :: Homogenate :: Genes :: EpiXcan	0.875371	0.902116	GRCh37
11570	9	115800660	ENSG00000136866	ZFP37	ADHD	Brain. DLPFC (PEC) genes	0.662872	0.507413	0.878629	1	ENSG00000136866	ZFP37	0.0144152	0.112087	0.143597	1.98177e-33	1.61623e-32	36	43	43	gene	Brain: DLPFC (PEC) genes :: Homogenate :: Genes :: EpiXcan	0.875371	0.902145	GRCh37
6580	2	166326157	ENSG00000178662	CSRNP3	ADHD	Brain. DLPFC (PEC) genes	0.662829	0.50744	0.878629	1	ENSG00000178662	CSRNP3	0.0389594	0.0101192	0.0144344	0.000257688	0.00056467	28	28	28	gene	Brain: DLPFC (PEC) genes :: Homogenate :: Genes :: EpiXcan	0.875371	0.902155	GRCh37
2474	12	48178706	ENSG00000268069	AC004466.1	ADHD	Brain. DLPFC (PEC) genes	0.662667	0.507544	0.878629	1	ENSG00000268069	AC004466.1	0.0282956	0.0211191	0.053782	7.92832e-13	2.98382e-12	7	8	8	gene	Brain: DLPFC (PEC) genes :: Homogenate :: Genes :: EpiXcan	0.875371	0.902177	GRCh37
4866	17	48614655	ENSG00000250286	AC021491.2	ADHD	Brain. DLPFC (PEC) genes	-0.66267	0.507542	0.878629	1	ENSG00000250286	AC021491.2	-0.047582	0.0112237	0.0370489	3.74879e-09	1.14752e-08	8	8	8	processed_transcript	Brain: DLPFC (PEC) genes :: Homogenate :: Genes :: EpiXcan	0.875371	0.902177	GRCh37
1202	10	14880163	ENSG00000187522	HSPA14	ADHD	Brain. DLPFC (PEC) genes	0.66249	0.507657	0.878635	1	ENSG00000187522	HSPA14	0.0266131	0.0238385	0.0148351	0.00022234	0.000489929	37	42	42	gene	Brain: DLPFC (PEC) genes :: Homogenate :: Genes :: EpiXcan	0.875413	0.902197	GRCh37
2800	12	121163538	ENSG00000122971	ACADS	ADHD	Brain. DLPFC (PEC) genes	0.66239	0.507721	0.878635	1	ENSG00000122971	ACADS	0.0122328	0.126371	0.179456	2.49392e-42	2.6215e-41	9	9	9	gene	Brain: DLPFC (PEC) genes :: Homogenate :: Genes :: EpiXcan	0.875413	0.90222	GRCh37
7516	22	38071615	ENSG00000100097	LGALS1	ADHD	Brain. DLPFC (PEC) genes	-0.66228	0.507792	0.878697	1	ENSG00000100097	LGALS1	-0.0593299	0.0090775	0.0229393	4.00661e-06	1.00914e-05	10	13	13	gene	Brain: DLPFC (PEC) genes :: Homogenate :: Genes :: EpiXcan	0.875413	0.902281	GRCh37
9225	5	115779312	ENSG00000092421	SEMA6A	ADHD	Brain. DLPFC (PEC) genes	0.662135	0.507885	0.878697	1	ENSG00000092421	SEMA6A	0.0191006	0.0641761	0.0585782	6.85497e-14	2.71622e-13	47	54	54	gene	Brain: DLPFC (PEC) genes :: Homogenate :: Genes :: EpiXcan	0.875445	0.902349	GRCh37
241	1	35316295	ENSG00000230163	AL122010.1	ADHD	Brain. DLPFC (PEC) genes	0.66196	0.507997	0.878759	1	ENSG00000230163	AL122010.1	0.0289521	0.00195798	0.0141415	0.000293847	0.000641342	19	22	22	gene	Brain: DLPFC (PEC) genes :: Homogenate :: Genes :: EpiXcan	0.875447	0.902365	GRCh37
3143	14	23415437	ENSG00000092036	HAUS4	ADHD	Brain. DLPFC (PEC) genes	-0.661736	0.50814	0.878831	1	ENSG00000092036	HAUS4	-0.00856321	0.252418	0.314987	1.05275e-81	2.55243e-80	14	14	14	gene	Brain: DLPFC (PEC) genes :: Homogenate :: Genes :: EpiXcan	0.875447	0.902427	GRCh37
4313	16	71762913	ENSG00000166747	AP1G1	ADHD	Brain. DLPFC (PEC) genes	0.6616	0.508228	0.878919	1	ENSG00000166747	AP1G1	0.0124975	0.122378	0.145934	1.21604e-34	1.02716e-33	37	37	37	gene	Brain: DLPFC (PEC) genes :: Homogenate :: Genes :: EpiXcan	0.875447	0.902481	GRCh37
10795	7	155087628	ENSG00000273117	AC144652.1	ADHD	Brain. DLPFC (PEC) genes	-0.661577	0.508242	0.878919	1	ENSG00000273117	AC144652.1	-0.0464383	0.0118349	0.0182242	3.93395e-05	9.18532e-05	18	33	33	lincRNA_gene	Brain: DLPFC (PEC) genes :: Homogenate :: Genes :: EpiXcan	0.875447	0.902494	GRCh37
3002	13	50486842	ENSG00000123178	SPRYD7	ADHD	Brain. DLPFC (PEC) genes	0.661406	0.508352	0.879021	1	ENSG00000123178	SPRYD7	0.0235566	0.0410422	0.042671	2.36392e-10	7.74616e-10	36	36	36	gene	Brain: DLPFC (PEC) genes :: Homogenate :: Genes :: EpiXcan	0.875447	0.90251	GRCh37
2119	11	86666661	ENSG00000246523	AP001528.1	ADHD	Brain. DLPFC (PEC) genes	0.661263	0.508443	0.879091	1	ENSG00000246523	AP001528.1	0.0357013	0.0173532	0.0312266	6.36324e-08	1.80596e-07	10	10	10	lincRNA_gene	Brain: DLPFC (PEC) genes :: Homogenate :: Genes :: EpiXcan	0.875447	0.902544	GRCh37
6179	2	44001178	ENSG00000138036	DYNC2LI1	ADHD	Brain. DLPFC (PEC) genes	0.661089	0.508555	0.879152	1	ENSG00000138036	DYNC2LI1	0.00990156	0.226672	0.28301	2.37836e-72	4.8997e-71	45	49	49	gene	Brain: DLPFC (PEC) genes :: Homogenate :: Genes :: EpiXcan	0.875447	0.902563	GRCh37
8637	4	84398677	ENSG00000213608	SLC25A14P1	ADHD	Brain. DLPFC (PEC) genes	0.661188	0.508492	0.879131	1	ENSG00000213608	SLC25A14P1	0.0145094	0.0940827	0.135926	1.02421e-31	7.88388e-31	21	26	26	pseudogene	Brain: DLPFC (PEC) genes :: Homogenate :: Genes :: EpiXcan	0.875447	0.902563	GRCh37
1410	10	76183193	ENSG00000213731	RAB5CP1	ADHD	Brain. DLPFC (PEC) genes	0.66085	0.508709	0.879171	1	ENSG00000213731	RAB5CP1	0.107702	0.00157174	0.0105465	0.00187834	0.00387391	4	4	4	pseudogene	Brain: DLPFC (PEC) genes :: Homogenate :: Genes :: EpiXcan	0.875447	0.902566	GRCh37
2837	12	124247042	ENSG00000197653	DNAH10	ADHD	Brain. DLPFC (PEC) genes	0.660694	0.508809	0.879228	1	ENSG00000197653	DNAH10	0.033823	0.0234799	0.0677035	6.6226e-16	2.8859e-15	23	26	26	gene	Brain: DLPFC (PEC) genes :: Homogenate :: Genes :: EpiXcan	0.875447	0.902582	GRCh37
7639	22	50962355	ENSG00000272821	U62317.3	ADHD	Brain. DLPFC (PEC) genes	-0.660672	0.508823	0.879228	1	ENSG00000272821	U62317.3	-0.0338643	0.0122571	0.0194982	2.24221e-05	5.32695e-05	5	11	11	gene	Brain: DLPFC (PEC) genes :: Homogenate :: Genes :: EpiXcan	0.875447	0.902582	GRCh37
10002	6	126068810	ENSG00000135547	HEY2	ADHD	Brain. DLPFC (PEC) genes	-0.660663	0.508828	0.879228	1	ENSG00000135547	HEY2	-0.0128311	0.118332	0.180264	6.67715e-43	7.11483e-42	5	5	5	gene	Brain: DLPFC (PEC) genes :: Homogenate :: Genes :: EpiXcan	0.875447	0.902582	GRCh37
7993	3	100082275	ENSG00000154174	TOMM70	ADHD	Brain. DLPFC (PEC) genes	-0.66062	0.508856	0.879231	1	ENSG00000154174	TOMM70	-0.0108572	0.160329	0.191068	3.77211e-46	4.34775e-45	51	54	54	gene	Brain: DLPFC (PEC) genes :: Homogenate :: Genes :: EpiXcan	0.875447	0.902583	GRCh37
3665	15	55609382	ENSG00000225973	PIGBOS1	ADHD	Brain. DLPFC (PEC) genes	-0.660247	0.509095	0.879449	1	ENSG00000225973	PIGBOS1	-0.0314603	0.0216234	0.032033	4.70045e-08	1.34528e-07	14	15	15	gene	Brain: DLPFC (PEC) genes :: Homogenate :: Genes :: EpiXcan	0.875684	0.902702	GRCh37
4155	16	28390900	ENSG00000205609	EIF3CL	ADHD	Brain. DLPFC (PEC) genes	-0.660173	0.509143	0.879449	1	ENSG00000205609	EIF3CL	-0.0151946	0.0617724	0.0507817	4.02452e-12	1.45886e-11	35	53	53	gene	Brain: DLPFC (PEC) genes :: Homogenate :: Genes :: EpiXcan	0.875684	0.902702	GRCh37
7447	22	29901868	ENSG00000100296	THOC5	ADHD	Brain. DLPFC (PEC) genes	0.659692	0.509451	0.879617	1	ENSG00000100296	THOC5	0.0195642	0.0410855	0.0447953	7.55055e-11	2.54115e-10	31	34	34	gene	Brain: DLPFC (PEC) genes :: Homogenate :: Genes :: EpiXcan	0.876086	0.902742	GRCh37
10931	8	23536206	ENSG00000167034	NKX3-1	ADHD	Brain. DLPFC (PEC) genes	0.659398	0.50964	0.879675	1	ENSG00000167034	NKX3-1	0.0890177	0.00276249	0.0116859	0.00100449	0.00210973	6	6	6	gene	Brain: DLPFC (PEC) genes :: Homogenate :: Genes :: EpiXcan	0.876282	0.902768	GRCh37
3769	15	75966663	ENSG00000173546	CSPG4	ADHD	Brain. DLPFC (PEC) genes	-0.658906	0.509956	0.880031	1	ENSG00000173546	CSPG4	-0.0557406	0.0053654	0.0173661	6.31617e-05	0.000145129	6	9	9	gene	Brain: DLPFC (PEC) genes :: Homogenate :: Genes :: EpiXcan	0.876697	0.902939	GRCh37
6536	2	138721590	ENSG00000150540	HNMT	ADHD	Brain. DLPFC (PEC) genes	0.658149	0.510442	0.880386	1	ENSG00000150540	HNMT	0.0231678	0.0301552	0.0323566	3.51906e-08	1.01633e-07	48	50	50	gene	Brain: DLPFC (PEC) genes :: Homogenate :: Genes :: EpiXcan	0.877148	0.903045	GRCh37
7689	3	10289707	ENSG00000157014	TATDN2	ADHD	Brain. DLPFC (PEC) genes	0.658414	0.510272	0.880312	1	ENSG00000157014	TATDN2	0.0125139	0.131964	0.181034	8.55252e-43	9.08503e-42	20	22	22	gene	Brain: DLPFC (PEC) genes :: Homogenate :: Genes :: EpiXcan	0.877112	0.903045	GRCh37
10583	7	102123791	ENSG00000272949	AC093668.2	ADHD	Brain. DLPFC (PEC) genes	0.658232	0.510389	0.880376	1	ENSG00000272949	AC093668.2	0.0203015	0.0517925	0.0752471	1.05006e-17	4.9378e-17	47	55	55	processed_transcript	Brain: DLPFC (PEC) genes :: Homogenate :: Genes :: EpiXcan	0.877148	0.903045	GRCh37
9870	6	81153061	ENSG00000233967	AL359715.2	ADHD	Brain. DLPFC (PEC) genes	-0.657886	0.510611	0.880526	1	ENSG00000233967	AL359715.2	-0.0487367	0.00768479	0.0187995	3.08819e-05	7.26258e-05	4	4	4	lincRNA_gene	Brain: DLPFC (PEC) genes :: Homogenate :: Genes :: EpiXcan	0.877309	0.90312	GRCh37
2896	13	21547171	ENSG00000150457	LATS2	ADHD	Brain. DLPFC (PEC) genes	0.657624	0.51078	0.880549	1	ENSG00000150457	LATS2	0.045141	0.0101523	0.0108813	0.00157375	0.00326246	21	21	21	gene	Brain: DLPFC (PEC) genes :: Homogenate :: Genes :: EpiXcan	0.877417	0.903182	GRCh37
3004	13	50656307	ENSG00000176124	DLEU1	ADHD	Brain. DLPFC (PEC) genes	-0.657556	0.510823	0.880559	1	ENSG00000176124	DLEU1	-0.0275611	0.0260751	0.0241577	2.26747e-06	5.80254e-06	35	41	41	gene	Brain: DLPFC (PEC) genes :: Homogenate :: Genes :: EpiXcan	0.877417	0.90321	GRCh37
3597	15	42120283	ENSG00000243708	PLA2G4B	ADHD	Brain. DLPFC (PEC) genes	-0.657123	0.511102	0.88082	1	ENSG00000243708	PLA2G4B	-0.0231602	0.029571	0.0538798	1.00916e-12	3.77384e-12	13	13	13	gene	Brain: DLPFC (PEC) genes :: Homogenate :: Genes :: EpiXcan	0.877767	0.903394	GRCh37
2707	12	104237527	ENSG00000214198	TTC41P	ADHD	Brain. DLPFC (PEC) genes	-0.656888	0.511253	0.881016	1	ENSG00000214198	TTC41P	-0.0119068	0.143269	0.190853	8.49148e-46	9.70846e-45	57	59	59	pseudogene	Brain: DLPFC (PEC) genes :: Homogenate :: Genes :: EpiXcan	0.877898	0.903518	GRCh37
1122	1	247273462	ENSG00000221953	C1orf229	ADHD	Brain. DLPFC (PEC) genes	0.656662	0.511398	0.881016	1	ENSG00000221953	C1orf229	0.0193086	0.0534718	0.0692565	2.80315e-16	1.24034e-15	22	22	22	gene	Brain: DLPFC (PEC) genes :: Homogenate :: Genes :: EpiXcan	0.877954	0.903562	GRCh37
4999	17	73937588	ENSG00000161533	ACOX1	ADHD	Brain. DLPFC (PEC) genes	-0.656255	0.51166	0.881016	1	ENSG00000161533	ACOX1	-0.0191423	0.0512724	0.0863181	4.74673e-20	2.43431e-19	17	23	23	gene	Brain: DLPFC (PEC) genes :: Homogenate :: Genes :: EpiXcan	0.877954	0.903613	GRCh37
6696	2	200625267	ENSG00000226124	FTCDNL1	ADHD	Brain. DLPFC (PEC) genes	0.656456	0.511531	0.881016	1	ENSG00000226124	FTCDNL1	0.0133811	0.127213	0.151105	8.74689e-36	7.62319e-35	36	36	36	gene	Brain: DLPFC (PEC) genes :: Homogenate :: Genes :: EpiXcan	0.877954	0.903613	GRCh37
8073	3	122458846	ENSG00000169087	HSPBAP1	ADHD	Brain. DLPFC (PEC) genes	0.656361	0.511592	0.881016	1	ENSG00000169087	HSPBAP1	0.0141002	0.144308	0.17298	1.02156e-40	1.02428e-39	83	89	89	gene	Brain: DLPFC (PEC) genes :: Homogenate :: Genes :: EpiXcan	0.877954	0.903613	GRCh37
8717	4	110631145	ENSG00000123739	PLA2G12A	ADHD	Brain. DLPFC (PEC) genes	0.656462	0.511527	0.881016	1	ENSG00000123739	PLA2G12A	0.0179069	0.0555606	0.0737421	1.45654e-17	6.81093e-17	13	17	17	gene	Brain: DLPFC (PEC) genes :: Homogenate :: Genes :: EpiXcan	0.877954	0.903613	GRCh37
5888	19	52343177	ENSG00000269483	AC006272.2	ADHD	Brain. DLPFC (PEC) genes	0.655628	0.512064	0.881397	1	ENSG00000269483	AC006272.2	0.0340594	0.0139545	0.0231822	3.38389e-06	8.56679e-06	46	52	52	lincRNA_gene	Brain: DLPFC (PEC) genes :: Homogenate :: Genes :: EpiXcan	0.878428	0.903689	GRCh37
194	1	26536232	ENSG00000236155	AL355877.1	ADHD	Brain. DLPFC (PEC) genes	-0.655204	0.512337	0.881405	1	ENSG00000236155	AL355877.1	-0.0277297	0.0262761	0.0523477	1.54124e-12	5.70082e-12	6	6	6	pseudogene	Brain: DLPFC (PEC) genes :: Homogenate :: Genes :: EpiXcan	0.878428	0.903692	GRCh37
3097	13	111968531	ENSG00000153495	TEX29	ADHD	Brain. DLPFC (PEC) genes	-0.655096	0.512406	0.881405	1	ENSG00000153495	TEX29	-0.00948975	0.262289	0.314374	5.78255e-82	1.41336e-80	90	100	100	gene	Brain: DLPFC (PEC) genes :: Homogenate :: Genes :: EpiXcan	0.878428	0.903692	GRCh37
5803	19	46800303	ENSG00000124440	HIF3A	ADHD	Brain. DLPFC (PEC) genes	0.655372	0.512228	0.881405	1	ENSG00000124440	HIF3A	0.0417692	0.0169496	0.0342157	1.65135e-08	4.8677e-08	15	17	17	gene	Brain: DLPFC (PEC) genes :: Homogenate :: Genes :: EpiXcan	0.878428	0.903692	GRCh37
8830	4	157997209	ENSG00000109738	GLRB	ADHD	Brain. DLPFC (PEC) genes	0.655121	0.51239	0.881405	1	ENSG00000109738	GLRB	0.010558	0.182286	0.210556	1.30327e-51	1.69215e-50	57	62	62	gene	Brain: DLPFC (PEC) genes :: Homogenate :: Genes :: EpiXcan	0.878428	0.903692	GRCh37
9872	6	82879700	ENSG00000005700	IBTK	ADHD	Brain. DLPFC (PEC) genes	0.655165	0.512362	0.881405	1	ENSG00000005700	IBTK	0.0155593	0.0923093	0.124384	7.84685e-29	5.49644e-28	24	24	24	gene	Brain: DLPFC (PEC) genes :: Homogenate :: Genes :: EpiXcan	0.878428	0.903692	GRCh37
8911	5	441645	ENSG00000221990	EXOC3-AS1	ADHD	Brain. DLPFC (PEC) genes	0.655008	0.512463	0.881438	1	ENSG00000221990	EXOC3-AS1	0.0160205	0.100573	0.194865	1.63044e-46	1.89009e-45	31	37	37	gene	Brain: DLPFC (PEC) genes :: Homogenate :: Genes :: EpiXcan	0.878428	0.903718	GRCh37
8177	3	141205889	ENSG00000155903	RASA2	ADHD	Brain. DLPFC (PEC) genes	0.654715	0.512651	0.881509	1	ENSG00000155903	RASA2	0.0254191	0.04278	0.0635563	2.64316e-15	1.12043e-14	28	29	29	gene	Brain: DLPFC (PEC) genes :: Homogenate :: Genes :: EpiXcan	0.878428	0.903763	GRCh37
197	1	26644448	ENSG00000169442	CD52	ADHD	Brain. DLPFC (PEC) genes	-0.65436	0.51288	0.881601	1	ENSG00000169442	CD52	-0.0133088	0.101845	0.147935	1.152e-34	9.73753e-34	18	20	20	gene	Brain: DLPFC (PEC) genes :: Homogenate :: Genes :: EpiXcan	0.878428	0.903891	GRCh37
3460	14	102196774	ENSG00000258512	LINC00239	ADHD	Brain. DLPFC (PEC) genes	0.65439	0.512861	0.881601	1	ENSG00000258512	LINC00239	0.0775415	0.00316398	0.0160783	0.000117896	0.000265113	7	11	11	gene	Brain: DLPFC (PEC) genes :: Homogenate :: Genes :: EpiXcan	0.878428	0.903891	GRCh37
1265	10	38091751	ENSG00000198105	ZNF248	ADHD	Brain. DLPFC (PEC) genes	-0.654326	0.512902	0.881601	1	ENSG00000198105	ZNF248	-0.0299384	0.0200713	0.0371938	3.16521e-09	9.73327e-09	16	17	17	gene	Brain: DLPFC (PEC) genes :: Homogenate :: Genes :: EpiXcan	0.878428	0.903895	GRCh37
4129	16	22623864	ENSG00000260905	AC009021.1	ADHD	Brain. DLPFC (PEC) genes	-0.654328	0.512901	0.881601	1	ENSG00000260905	AC009021.1	-0.0411914	0.0106805	0.0147336	0.000224483	0.000494515	14	18	18	lincRNA_gene	Brain: DLPFC (PEC) genes :: Homogenate :: Genes :: EpiXcan	0.878428	0.903895	GRCh37
10259	7	23245632	ENSG00000226816	AC005082.1	ADHD	Brain. DLPFC (PEC) genes	-0.654315	0.512909	0.881601	1	ENSG00000226816	AC005082.1	-0.0163852	0.083037	0.0794122	1.26056e-18	6.15708e-18	57	59	59	lincRNA_gene	Brain: DLPFC (PEC) genes :: Homogenate :: Genes :: EpiXcan	0.878428	0.903895	GRCh37
439	1	74491699	ENSG00000162620	LRRIQ3	ADHD	Brain. DLPFC (PEC) genes	0.654095	0.513051	0.881629	1	ENSG00000162620	LRRIQ3	0.0063653	0.449034	0.515094	7.30976e-164	7.53592e-162	17	18	18	gene	Brain: DLPFC (PEC) genes :: Homogenate :: Genes :: EpiXcan	0.878529	0.903902	GRCh37
5967	19	57751973	ENSG00000204524	ZNF805	ADHD	Brain. DLPFC (PEC) genes	-0.653437	0.513475	0.881801	1	ENSG00000204524	ZNF805	-0.0226017	0.0308621	0.0293396	1.64579e-07	4.55936e-07	41	49	49	gene	Brain: DLPFC (PEC) genes :: Homogenate :: Genes :: EpiXcan	0.878529	0.904087	GRCh37
6646	2	182818968	ENSG00000150722	PPP1R1C	ADHD	Brain. DLPFC (PEC) genes	-0.653087	0.5137	0.88191	1	ENSG00000150722	PPP1R1C	-0.0264118	0.0251475	0.0586315	8.00871e-14	3.16517e-13	16	17	17	gene	Brain: DLPFC (PEC) genes :: Homogenate :: Genes :: EpiXcan	0.878529	0.90416	GRCh37
8523	4	41983713	ENSG00000182308	DCAF4L1	ADHD	Brain. DLPFC (PEC) genes	-0.653051	0.513724	0.88191	1	ENSG00000182308	DCAF4L1	-0.0289624	0.0215552	0.0392482	1.2703e-09	3.98448e-09	7	7	7	gene	Brain: DLPFC (PEC) genes :: Homogenate :: Genes :: EpiXcan	0.878529	0.90416	GRCh37
3218	14	50085237	ENSG00000165502	RPL36AL	ADHD	Brain. DLPFC (PEC) genes	-0.653022	0.513742	0.88191	1	ENSG00000165502	RPL36AL	-0.0110267	0.152218	0.213652	9.63294e-52	1.25478e-50	11	11	11	gene	Brain: DLPFC (PEC) genes :: Homogenate :: Genes :: EpiXcan	0.878529	0.904167	GRCh37
6588	2	169643049	ENSG00000163072	NOSTRIN	ADHD	Brain. DLPFC (PEC) genes	0.652989	0.513764	0.88191	1	ENSG00000163072	NOSTRIN	0.0152686	0.0730363	0.0655937	2.27095e-15	9.66043e-15	78	87	87	gene	Brain: DLPFC (PEC) genes :: Homogenate :: Genes :: EpiXcan	0.878529	0.904177	GRCh37
7715	3	15422782	ENSG00000206562	METTL6	ADHD	Brain. DLPFC (PEC) genes	-0.652999	0.513757	0.88191	1	ENSG00000206562	METTL6	-0.0140723	0.0799691	0.0653814	2.32126e-15	9.871e-15	45	53	53	gene	Brain: DLPFC (PEC) genes :: Homogenate :: Genes :: EpiXcan	0.878529	0.904177	GRCh37
4377	16	85709804	ENSG00000131153	GINS2	ADHD	Brain. DLPFC (PEC) genes	0.652965	0.513779	0.88191	1	ENSG00000131153	GINS2	0.0486939	0.00913631	0.0143825	0.000266806	0.000584015	13	13	13	gene	Brain: DLPFC (PEC) genes :: Homogenate :: Genes :: EpiXcan	0.878529	0.904194	GRCh37
3532	15	31218717	ENSG00000270015	AC087481.3	ADHD	Brain. DLPFC (PEC) genes	0.652724	0.513935	0.882045	1	ENSG00000270015	AC087481.3	0.0122226	0.126748	0.176723	6.6213e-42	6.88502e-41	14	14	14	gene	Brain: DLPFC (PEC) genes :: Homogenate :: Genes :: EpiXcan	0.878529	0.904251	GRCh37
5160	18	12785477	ENSG00000175354	PTPN2	ADHD	Brain. DLPFC (PEC) genes	-0.652527	0.514061	0.882045	1	ENSG00000175354	PTPN2	-0.0241059	0.0451759	0.0461858	3.59107e-11	1.23388e-10	31	38	38	gene	Brain: DLPFC (PEC) genes :: Homogenate :: Genes :: EpiXcan	0.878529	0.904251	GRCh37
5354	19	3585551	ENSG00000179855	GIPC3	ADHD	Brain. DLPFC (PEC) genes	-0.652622	0.514	0.882045	1	ENSG00000179855	GIPC3	-0.297632	0.000232105	0.0179472	4.53459e-05	0.000105327	1	8	8	gene	Brain: DLPFC (PEC) genes :: Homogenate :: Genes :: EpiXcan	0.878529	0.904251	GRCh37
7839	3	48413709	ENSG00000164049	FBXW12	ADHD	Brain. DLPFC (PEC) genes	0.652051	0.514368	0.882263	1	ENSG00000164049	FBXW12	0.0460585	0.013997	0.0242517	1.99124e-06	5.11191e-06	18	23	23	gene	Brain: DLPFC (PEC) genes :: Homogenate :: Genes :: EpiXcan	0.878529	0.904278	GRCh37
7801	3	43120724	ENSG00000144647	POMGNT2	ADHD	Brain. DLPFC (PEC) genes	0.651845	0.514501	0.882368	1	ENSG00000144647	POMGNT2	0.0128026	0.131704	0.192402	2.19566e-46	2.54166e-45	4	5	5	gene	Brain: DLPFC (PEC) genes :: Homogenate :: Genes :: EpiXcan	0.878529	0.904304	GRCh37
2663	12	93710911	ENSG00000257252	AC124947.1	ADHD	Brain. DLPFC (PEC) genes	-0.6515	0.514724	0.882368	1	ENSG00000257252	AC124947.1	-0.0245679	0.0356207	0.0669571	1.13338e-15	4.88244e-15	16	18	18	gene	Brain: DLPFC (PEC) genes :: Homogenate :: Genes :: EpiXcan	0.878529	0.904309	GRCh37
10632	7	116312444	ENSG00000105976	MET	ADHD	Brain. DLPFC (PEC) genes	0.65144	0.514762	0.882368	1	ENSG00000105976	MET	0.0181589	0.0496005	0.061243	1.26506e-14	5.19018e-14	24	26	26	gene	Brain: DLPFC (PEC) genes :: Homogenate :: Genes :: EpiXcan	0.878529	0.904309	GRCh37
4050	16	9201098	ENSG00000263244	AC087190.4	ADHD	Brain. DLPFC (PEC) genes	-0.651295	0.514856	0.882368	1	ENSG00000263244	AC087190.4	-0.0128153	0.118201	0.166487	7.53739e-40	7.39756e-39	19	21	21	gene	Brain: DLPFC (PEC) genes :: Homogenate :: Genes :: EpiXcan	0.878529	0.904339	GRCh37
1870	11	35453370	ENSG00000149090	PAMR1	ADHD	Brain. DLPFC (PEC) genes	-0.651131	0.514962	0.882368	1	ENSG00000149090	PAMR1	-0.014712	0.0952238	0.163684	1.22502e-38	1.16028e-37	27	29	29	gene	Brain: DLPFC (PEC) genes :: Homogenate :: Genes :: EpiXcan	0.878529	0.904349	GRCh37
4627	17	19015313	ENSG00000262202	AC007952.4	ADHD	Brain. DLPFC (PEC) genes	0.651102	0.514981	0.882368	1	ENSG00000262202	AC007952.4	0.0273333	0.0244757	0.0976041	3.26646e-23	1.88987e-22	19	33	33	lincRNA_gene	Brain: DLPFC (PEC) genes :: Homogenate :: Genes :: EpiXcan	0.878529	0.904349	GRCh37
8149	3	134196548	ENSG00000129055	ANAPC13	ADHD	Brain. DLPFC (PEC) genes	-0.651088	0.51499	0.882368	1	ENSG00000129055	ANAPC13	-0.00847809	0.250552	0.303019	6.0707e-78	1.3803e-76	47	50	50	gene	Brain: DLPFC (PEC) genes :: Homogenate :: Genes :: EpiXcan	0.878529	0.904349	GRCh37
8997	5	37840540	ENSG00000248587	GDNF-AS1	ADHD	Brain. DLPFC (PEC) genes	0.651175	0.514934	0.882368	1	ENSG00000248587	GDNF-AS1	0.0205858	0.0517982	0.0499457	5.61301e-12	2.0168e-11	46	52	52	lincRNA_gene	Brain: DLPFC (PEC) genes :: Homogenate :: Genes :: EpiXcan	0.878529	0.904349	GRCh37
1857	11	33037410	ENSG00000121690	DEPDC7	ADHD	Brain. DLPFC (PEC) genes	-0.650999	0.515047	0.882368	1	ENSG00000121690	DEPDC7	-0.0280715	0.0135157	0.0186581	3.16727e-05	7.44347e-05	24	27	27	gene	Brain: DLPFC (PEC) genes :: Homogenate :: Genes :: EpiXcan	0.878529	0.9044	GRCh37
949	1	205538013	ENSG00000174514	MFSD4A	ADHD	Brain. DLPFC (PEC) genes	-0.650731	0.51522	0.882368	1	ENSG00000174514	MFSD4A	-0.0116669	0.111883	0.146312	3.83941e-34	3.19827e-33	29	35	35	gene	Brain: DLPFC (PEC) genes :: Homogenate :: Genes :: EpiXcan	0.878529	0.904514	GRCh37
2819	12	123237321	ENSG00000139726	DENR	ADHD	Brain. DLPFC (PEC) genes	0.65063	0.515286	0.882368	1	ENSG00000139726	DENR	0.0241943	0.0340208	0.0654656	2.91226e-15	1.23082e-14	13	14	14	gene	Brain: DLPFC (PEC) genes :: Homogenate :: Genes :: EpiXcan	0.878529	0.904514	GRCh37
5698	19	38307999	ENSG00000267640	AC016582.3	ADHD	Brain. DLPFC (PEC) genes	-0.650525	0.515353	0.882368	1	ENSG00000267640	AC016582.3	-0.030031	0.0275891	0.0293967	1.57678e-07	4.37221e-07	21	26	26	lincRNA_gene	Brain: DLPFC (PEC) genes :: Homogenate :: Genes :: EpiXcan	0.878529	0.904514	GRCh37
6677	2	191894302	ENSG00000138378	STAT4	ADHD	Brain. DLPFC (PEC) genes	-0.650494	0.515373	0.882368	1	ENSG00000138378	STAT4	-0.0207268	0.0670832	0.0889665	7.55131e-21	3.98442e-20	23	27	27	gene	Brain: DLPFC (PEC) genes :: Homogenate :: Genes :: EpiXcan	0.878529	0.904514	GRCh37
8766	4	128838960	ENSG00000164073	MFSD8	ADHD	Brain. DLPFC (PEC) genes	0.650661	0.515265	0.882368	1	ENSG00000164073	MFSD8	0.0334787	0.0149831	0.0333294	2.20311e-08	6.43825e-08	5	5	5	gene	Brain: DLPFC (PEC) genes :: Homogenate :: Genes :: EpiXcan	0.878529	0.904514	GRCh37
8919	5	675941	ENSG00000271781	AC026740.1	ADHD	Brain. DLPFC (PEC) genes	0.650776	0.515191	0.882368	1	ENSG00000271781	AC026740.1	0.134578	0.0010952	0.0183237	3.96659e-05	9.25883e-05	2	5	5	gene	Brain: DLPFC (PEC) genes :: Homogenate :: Genes :: EpiXcan	0.878529	0.904514	GRCh37
9071	5	68485375	ENSG00000153044	CENPH	ADHD	Brain. DLPFC (PEC) genes	0.650413	0.515426	0.882368	1	ENSG00000153044	CENPH	0.0184759	0.0532657	0.0664509	1.25242e-15	5.38493e-15	28	29	29	gene	Brain: DLPFC (PEC) genes :: Homogenate :: Genes :: EpiXcan	0.878529	0.904514	GRCh37
11662	9	132649466	ENSG00000187239	FNBP1	ADHD	Brain. DLPFC (PEC) genes	-0.650644	0.515276	0.882368	1	ENSG00000187239	FNBP1	-0.0460079	0.0109211	0.0134455	0.000408265	0.000882843	11	13	13	gene	Brain: DLPFC (PEC) genes :: Homogenate :: Genes :: EpiXcan	0.878529	0.904514	GRCh37
9248	5	126984736	ENSG00000205279	CTXN3	ADHD	Brain. DLPFC (PEC) genes	0.650356	0.515462	0.882368	1	ENSG00000205279	CTXN3	0.0195231	0.0561232	0.073898	3.9593e-17	1.81758e-16	55	81	81	gene	Brain: DLPFC (PEC) genes :: Homogenate :: Genes :: EpiXcan	0.878529	0.904534	GRCh37
9254	5	128795958	ENSG00000145808	ADAMTS19	ADHD	Brain. DLPFC (PEC) genes	0.650291	0.515504	0.882368	1	ENSG00000145808	ADAMTS19	0.0175451	0.0646859	0.0768278	5.2013e-18	2.47487e-17	36	38	38	gene	Brain: DLPFC (PEC) genes :: Homogenate :: Genes :: EpiXcan	0.878529	0.904534	GRCh37
11526	9	100883257	ENSG00000106789	CORO2A	ADHD	Brain. DLPFC (PEC) genes	0.650364	0.515457	0.882368	1	ENSG00000106789	CORO2A	0.0176368	0.0728833	0.116996	5.24465e-27	3.46161e-26	27	31	31	gene	Brain: DLPFC (PEC) genes :: Homogenate :: Genes :: EpiXcan	0.878529	0.904534	GRCh37
9419	5	159436120	ENSG00000113312	TTC1	ADHD	Brain. DLPFC (PEC) genes	0.650214	0.515554	0.882368	1	ENSG00000113312	TTC1	0.0336688	0.0541239	0.0822939	2.88319e-19	1.44483e-18	16	18	18	gene	Brain: DLPFC (PEC) genes :: Homogenate :: Genes :: EpiXcan	0.878529	0.904541	GRCh37
8014	3	108308529	ENSG00000198919	DZIP3	ADHD	Brain. DLPFC (PEC) genes	0.650059	0.515654	0.882381	1	ENSG00000198919	DZIP3	0.0312599	0.0174148	0.0359635	5.5963e-09	1.69498e-08	15	15	15	gene	Brain: DLPFC (PEC) genes :: Homogenate :: Genes :: EpiXcan	0.878529	0.904572	GRCh37
917	1	201592411	ENSG00000134369	NAV1	ADHD	Brain. DLPFC (PEC) genes	-0.650049	0.515661	0.882381	1	ENSG00000134369	NAV1	-0.0279655	0.0257279	0.0303158	1.05067e-07	2.94041e-07	6	6	6	gene	Brain: DLPFC (PEC) genes :: Homogenate :: Genes :: EpiXcan	0.878529	0.904575	GRCh37
1200	10	13685706	ENSG00000151474	FRMD4A	ADHD	Brain. DLPFC (PEC) genes	0.650044	0.515664	0.882381	1	ENSG00000151474	FRMD4A	0.0346019	0.0174101	0.033811	1.98709e-08	5.82462e-08	9	10	10	gene	Brain: DLPFC (PEC) genes :: Homogenate :: Genes :: EpiXcan	0.878529	0.904575	GRCh37
2082	11	76152382	ENSG00000255135	AP002360.2	ADHD	Brain. DLPFC (PEC) genes	-0.649679	0.5159	0.882655	1	ENSG00000255135	AP002360.2	-0.0173202	0.0696027	0.112661	2.80883e-26	1.81225e-25	2	2	2	lincRNA_gene	Brain: DLPFC (PEC) genes :: Homogenate :: Genes :: EpiXcan	0.878529	0.904739	GRCh37
3442	14	96671016	ENSG00000168398	BDKRB2	ADHD	Brain. DLPFC (PEC) genes	-0.649546	0.515986	0.882669	1	ENSG00000168398	BDKRB2	-0.0138126	0.1008	0.18264	1.69299e-43	1.82656e-42	32	34	34	gene	Brain: DLPFC (PEC) genes :: Homogenate :: Genes :: EpiXcan	0.878529	0.90475	GRCh37
1213	10	16865963	ENSG00000107611	CUBN	ADHD	Brain. DLPFC (PEC) genes	-0.649397	0.516082	0.882704	1	ENSG00000107611	CUBN	-0.0165594	0.0776684	0.116415	3.89483e-27	2.58271e-26	22	25	25	gene	Brain: DLPFC (PEC) genes :: Homogenate :: Genes :: EpiXcan	0.878529	0.904798	GRCh37
5793	19	46110252	ENSG00000125746	EML2	ADHD	Brain. DLPFC (PEC) genes	0.649201	0.516209	0.882747	1	ENSG00000125746	EML2	0.0238595	0.0392901	0.0829843	1.46778e-19	7.42474e-19	17	17	17	gene	Brain: DLPFC (PEC) genes :: Homogenate :: Genes :: EpiXcan	0.878529	0.904809	GRCh37
6991	20	25228705	ENSG00000100994	PYGB	ADHD	Brain. DLPFC (PEC) genes	-0.649194	0.516213	0.882747	1	ENSG00000100994	PYGB	-0.0120311	0.14476	0.182634	1.48607e-43	1.60618e-42	27	28	28	gene	Brain: DLPFC (PEC) genes :: Homogenate :: Genes :: EpiXcan	0.878529	0.904809	GRCh37
2683	12	98107190	ENSG00000257501	AC007424.1	ADHD	Brain. DLPFC (PEC) genes	-0.648878	0.516417	0.882775	1	ENSG00000257501	AC007424.1	-0.0408299	0.0115032	0.0200641	1.60227e-05	3.85414e-05	19	19	19	pseudogene	Brain: DLPFC (PEC) genes :: Homogenate :: Genes :: EpiXcan	0.878529	0.904857	GRCh37
4858	17	48241575	ENSG00000108823	SGCA	ADHD	Brain. DLPFC (PEC) genes	-0.648856	0.516431	0.882775	1	ENSG00000108823	SGCA	-0.0153589	0.0869804	0.121686	2.47512e-28	1.7055e-27	18	21	21	gene	Brain: DLPFC (PEC) genes :: Homogenate :: Genes :: EpiXcan	0.878529	0.904857	GRCh37
6381	2	98372799	ENSG00000075568	TMEM131	ADHD	Brain. DLPFC (PEC) genes	0.648912	0.516395	0.882775	1	ENSG00000075568	TMEM131	0.0636894	0.00526733	0.0156871	0.000143886	0.000321488	8	8	8	gene	Brain: DLPFC (PEC) genes :: Homogenate :: Genes :: EpiXcan	0.878529	0.904857	GRCh37
2764	12	113658855	ENSG00000186815	TPCN1	ADHD	Brain. DLPFC (PEC) genes	-0.648777	0.516483	0.882775	1	ENSG00000186815	TPCN1	-0.0556014	0.00638267	0.0159438	0.000117692	0.000264727	18	20	20	gene	Brain: DLPFC (PEC) genes :: Homogenate :: Genes :: EpiXcan	0.878529	0.904887	GRCh37
4161	16	28889726	ENSG00000196296	ATP2A1	ADHD	Brain. DLPFC (PEC) genes	-0.648529	0.516643	0.882803	1	ENSG00000196296	ATP2A1	-0.0668391	0.00402115	0.0157886	0.00013007	0.000291374	4	4	4	gene	Brain: DLPFC (PEC) genes :: Homogenate :: Genes :: EpiXcan	0.878529	0.90496	GRCh37
5704	19	38865176	ENSG00000099341	PSMD8	ADHD	Brain. DLPFC (PEC) genes	-0.648316	0.516781	0.882803	1	ENSG00000099341	PSMD8	-0.0669626	0.00442898	0.0257099	1.05253e-06	2.75842e-06	7	10	10	gene	Brain: DLPFC (PEC) genes :: Homogenate :: Genes :: EpiXcan	0.878529	0.90496	GRCh37
9002	5	40679600	ENSG00000171522	PTGER4	ADHD	Brain. DLPFC (PEC) genes	-0.648253	0.516821	0.882803	1	ENSG00000171522	PTGER4	-0.0346927	0.0214382	0.0237526	2.31179e-06	5.91282e-06	46	46	46	gene	Brain: DLPFC (PEC) genes :: Homogenate :: Genes :: EpiXcan	0.878529	0.90496	GRCh37
9059	5	64013971	ENSG00000153006	SREK1IP1	ADHD	Brain. DLPFC (PEC) genes	0.648343	0.516763	0.882803	1	ENSG00000153006	SREK1IP1	0.0201425	0.0264368	0.0284383	2.74792e-07	7.50491e-07	38	39	39	gene	Brain: DLPFC (PEC) genes :: Homogenate :: Genes :: EpiXcan	0.878529	0.90496	GRCh37
10185	7	5013619	ENSG00000196204	RNF216P1	ADHD	Brain. DLPFC (PEC) genes	0.648556	0.516626	0.882803	1	ENSG00000196204	RNF216P1	0.0135543	0.118868	0.155838	1.64343e-36	1.47164e-35	52	74	74	pseudogene	Brain: DLPFC (PEC) genes :: Homogenate :: Genes :: EpiXcan	0.878529	0.90496	GRCh37
10770	7	150413645	ENSG00000213203	GIMAP1	ADHD	Brain. DLPFC (PEC) genes	0.648483	0.516673	0.882803	1	ENSG00000213203	GIMAP1	0.0368364	0.0125671	0.0327463	3.13679e-08	9.08536e-08	6	7	7	gene	Brain: DLPFC (PEC) genes :: Homogenate :: Genes :: EpiXcan	0.878529	0.90496	GRCh37
2312	12	4724674	ENSG00000111254	AKAP3	ADHD	Brain. DLPFC (PEC) genes	0.648095	0.516924	0.882803	1	ENSG00000111254	AKAP3	0.00909311	0.234118	0.275092	1.09094e-69	2.12928e-68	34	37	37	gene	Brain: DLPFC (PEC) genes :: Homogenate :: Genes :: EpiXcan	0.878529	0.90497	GRCh37
2180	11	110045605	ENSG00000137710	RDX	ADHD	Brain. DLPFC (PEC) genes	0.648021	0.516971	0.882803	1	ENSG00000137710	RDX	0.0287862	0.0197423	0.0357837	6.99004e-09	2.1039e-08	19	21	21	gene	Brain: DLPFC (PEC) genes :: Homogenate :: Genes :: EpiXcan	0.878529	0.904971	GRCh37
6033	2	779837	ENSG00000237667	LINC01115	ADHD	Brain. DLPFC (PEC) genes	-0.64796	0.517011	0.882803	1	ENSG00000237667	LINC01115	-0.00952505	0.218219	0.290474	3.15659e-74	6.70921e-73	17	19	19	lincRNA_gene	Brain: DLPFC (PEC) genes :: Homogenate :: Genes :: EpiXcan	0.878529	0.904979	GRCh37
1130	1	248084320	ENSG00000177462	OR2T8	ADHD	Brain. DLPFC (PEC) genes	0.647714	0.51717	0.882944	1	ENSG00000177462	OR2T8	0.0310634	0.0217324	0.01822	3.69766e-05	8.65369e-05	53	60	60	gene	Brain: DLPFC (PEC) genes :: Homogenate :: Genes :: EpiXcan	0.878672	0.905048	GRCh37
2246	11	123499895	ENSG00000166257	SCN3B	ADHD	Brain. DLPFC (PEC) genes	-0.647359	0.517399	0.883118	1	ENSG00000166257	SCN3B	-0.036487	0.0152843	0.0248575	1.55762e-06	4.02743e-06	29	32	32	gene	Brain: DLPFC (PEC) genes :: Homogenate :: Genes :: EpiXcan	0.878904	0.905115	GRCh37
8777	4	139346677	ENSG00000249381	LINC00500	ADHD	Brain. DLPFC (PEC) genes	0.647168	0.517523	0.883167	1	ENSG00000249381	LINC00500	0.0159306	0.0832173	0.120834	5.97829e-28	4.05912e-27	32	33	33	lincRNA_gene	Brain: DLPFC (PEC) genes :: Homogenate :: Genes :: EpiXcan	0.878904	0.905204	GRCh37
8097	3	125898908	ENSG00000246022	ALDH1L1-AS2	ADHD	Brain. DLPFC (PEC) genes	-0.647156	0.517531	0.883167	1	ENSG00000246022	ALDH1L1-AS2	-0.0273794	0.026213	0.0253655	1.21729e-06	3.17434e-06	30	30	30	gene	Brain: DLPFC (PEC) genes :: Homogenate :: Genes :: EpiXcan	0.878904	0.905207	GRCh37
2784	12	120427673	ENSG00000135127	BICDL1	ADHD	Brain. DLPFC (PEC) genes	0.646962	0.517657	0.883252	1	ENSG00000135127	BICDL1	0.0195818	0.0421182	0.0531131	1.42845e-12	5.29337e-12	33	34	34	gene	Brain: DLPFC (PEC) genes :: Homogenate :: Genes :: EpiXcan	0.87899	0.905264	GRCh37
11031	8	67342420	ENSG00000147576	ADHFE1	ADHD	Brain. DLPFC (PEC) genes	0.646744	0.517798	0.883252	1	ENSG00000147576	ADHFE1	0.00897314	0.211569	0.271791	3.23314e-68	6.12216e-67	27	30	30	gene	Brain: DLPFC (PEC) genes :: Homogenate :: Genes :: EpiXcan	0.879102	0.905264	GRCh37
5903	19	52956829	ENSG00000258405	ZNF578	ADHD	Brain. DLPFC (PEC) genes	-0.646484	0.517966	0.88338	1	ENSG00000258405	ZNF578	-0.0278445	0.0169915	0.0196025	2.09987e-05	5.0027e-05	33	43	43	gene	Brain: DLPFC (PEC) genes :: Homogenate :: Genes :: EpiXcan	0.879215	0.905364	GRCh37
2952	13	37523912	ENSG00000120697	ALG5	ADHD	Brain. DLPFC (PEC) genes	-0.64641	0.518014	0.88338	1	ENSG00000120697	ALG5	-0.0297701	0.0218774	0.0193402	2.05295e-05	4.89381e-05	21	24	24	gene	Brain: DLPFC (PEC) genes :: Homogenate :: Genes :: EpiXcan	0.879215	0.905376	GRCh37
8793	4	144498455	ENSG00000183090	FREM3	ADHD	Brain. DLPFC (PEC) genes	-0.646239	0.518125	0.883388	1	ENSG00000183090	FREM3	-0.00818337	0.283774	0.340106	8.75363e-91	2.59745e-89	75	84	84	gene	Brain: DLPFC (PEC) genes :: Homogenate :: Genes :: EpiXcan	0.879276	0.905376	GRCh37
4819	17	44107282	ENSG00000120071	KANSL1	ADHD	Brain. DLPFC (PEC) genes	-0.646053	0.518245	0.88344	1	ENSG00000120071	KANSL1	-0.00974041	0.213737	0.229767	1.92453e-56	2.80358e-55	37	42	42	gene	Brain: DLPFC (PEC) genes :: Homogenate :: Genes :: EpiXcan	0.879351	0.90541	GRCh37
540	1	101491434	ENSG00000233184	AC093157.1	ADHD	Brain. DLPFC (PEC) genes	0.645343	0.518705	0.883554	1	ENSG00000233184	AC093157.1	0.00646223	0.462002	0.52776	5.53644e-171	6.42121e-169	43	45	45	gene	Brain: DLPFC (PEC) genes :: Homogenate :: Genes :: EpiXcan	0.87937	0.905467	GRCh37
1831	11	20409076	ENSG00000185238	PRMT3	ADHD	Brain. DLPFC (PEC) genes	0.645531	0.518583	0.883554	1	ENSG00000185238	PRMT3	0.0336363	0.0164321	0.0188691	2.96598e-05	6.98469e-05	23	24	24	gene	Brain: DLPFC (PEC) genes :: Homogenate :: Genes :: EpiXcan	0.879351	0.905467	GRCh37
6614	2	174771187	ENSG00000172845	SP3	ADHD	Brain. DLPFC (PEC) genes	0.645476	0.518619	0.883554	1	ENSG00000172845	SP3	0.0451379	0.00805552	0.0210111	1.03792e-05	2.5348e-05	4	4	4	gene	Brain: DLPFC (PEC) genes :: Homogenate :: Genes :: EpiXcan	0.879351	0.905467	GRCh37
7680	3	9944296	ENSG00000163701	IL17RE	ADHD	Brain. DLPFC (PEC) genes	0.645721	0.51846	0.883554	1	ENSG00000163701	IL17RE	0.0470211	0.00727233	0.0148159	0.000211195	0.000466178	7	7	7	gene	Brain: DLPFC (PEC) genes :: Homogenate :: Genes :: EpiXcan	0.879351	0.905467	GRCh37
8180	3	142025449	ENSG00000114127	XRN1	ADHD	Brain. DLPFC (PEC) genes	-0.645634	0.518516	0.883554	1	ENSG00000114127	XRN1	-0.0720796	0.00478026	0.011721	0.00102095	0.00214355	6	6	6	gene	Brain: DLPFC (PEC) genes :: Homogenate :: Genes :: EpiXcan	0.879351	0.905467	GRCh37
9291	5	137667624	ENSG00000120709	FAM53C	ADHD	Brain. DLPFC (PEC) genes	0.645665	0.518497	0.883554	1	ENSG00000120709	FAM53C	0.0220432	0.0334636	0.0512493	3.39857e-12	1.23717e-11	16	16	16	gene	Brain: DLPFC (PEC) genes :: Homogenate :: Genes :: EpiXcan	0.879351	0.905467	GRCh37
6872	2	242576628	ENSG00000168397	ATG4B	ADHD	Brain. DLPFC (PEC) genes	-0.645095	0.518866	0.8836	1	ENSG00000168397	ATG4B	-0.0228013	0.0404407	0.0743208	2.97041e-17	1.37119e-16	27	38	38	gene	Brain: DLPFC (PEC) genes :: Homogenate :: Genes :: EpiXcan	0.87938	0.905487	GRCh37
7792	3	42643455	ENSG00000230084	AC006059.1	ADHD	Brain. DLPFC (PEC) genes	-0.645187	0.518806	0.883583	1	ENSG00000230084	AC006059.1	-0.0390405	0.0113436	0.0275472	4.04902e-07	1.09346e-06	11	11	11	gene	Brain: DLPFC (PEC) genes :: Homogenate :: Genes :: EpiXcan	0.87938	0.905487	GRCh37
9086	5	69711179	ENSG00000226259	GTF2H2B	ADHD	Brain. DLPFC (PEC) genes	-0.644988	0.518935	0.883621	1	ENSG00000226259	GTF2H2B	-0.00871362	0.29025	0.327417	7.82714e-86	2.09569e-84	29	38	38	pseudogene	Brain: DLPFC (PEC) genes :: Homogenate :: Genes :: EpiXcan	0.87938	0.905487	GRCh37
1938	11	60146003	ENSG00000166928	MS4A14	ADHD	Brain. DLPFC (PEC) genes	0.644586	0.519195	0.883867	1	ENSG00000166928	MS4A14	0.0156688	0.0678615	0.100306	2.23878e-23	1.30297e-22	8	10	10	gene	Brain: DLPFC (PEC) genes :: Homogenate :: Genes :: EpiXcan	0.879413	0.90552	GRCh37
7673	3	9791628	ENSG00000114026	OGG1	ADHD	Brain. DLPFC (PEC) genes	0.644733	0.5191	0.883791	1	ENSG00000114026	OGG1	0.707382	4.41897e-05	0.0135412	0.000407435	0.000881126	1	2	2	gene	Brain: DLPFC (PEC) genes :: Homogenate :: Genes :: EpiXcan	0.879413	0.90552	GRCh37
8173	3	140770244	ENSG00000175093	SPSB4	ADHD	Brain. DLPFC (PEC) genes	-0.644673	0.519139	0.883815	1	ENSG00000175093	SPSB4	-0.0369781	0.016824	0.0252247	1.33716e-06	3.47379e-06	13	18	18	gene	Brain: DLPFC (PEC) genes :: Homogenate :: Genes :: EpiXcan	0.879413	0.90552	GRCh37
1144	1	248402231	ENSG00000171180	OR2M4	ADHD	Brain. DLPFC (PEC) genes	0.644379	0.51933	0.883921	1	ENSG00000171180	OR2M4	0.0143256	0.0908344	0.136699	2.96482e-32	2.3252e-31	51	62	62	gene	Brain: DLPFC (PEC) genes :: Homogenate :: Genes :: EpiXcan	0.879413	0.905534	GRCh37
9569	6	8784411	ENSG00000230939	AL591475.1	ADHD	Brain. DLPFC (PEC) genes	-0.644454	0.519281	0.883921	1	ENSG00000230939	AL591475.1	-0.0486855	0.00713313	0.0213141	8.46625e-06	2.08302e-05	21	21	21	lincRNA_gene	Brain: DLPFC (PEC) genes :: Homogenate :: Genes :: EpiXcan	0.879413	0.905534	GRCh37
8536	4	46250444	ENSG00000151834	GABRA2	ADHD	Brain. DLPFC (PEC) genes	-0.644204	0.519443	0.88407	1	ENSG00000151834	GABRA2	-0.020097	0.0509248	0.0991831	7.31171e-23	4.17288e-22	34	38	38	gene	Brain: DLPFC (PEC) genes :: Homogenate :: Genes :: EpiXcan	0.879413	0.905584	GRCh37
1593	10	114710009	ENSG00000148737	TCF7L2	ADHD	Brain. DLPFC (PEC) genes	-0.643981	0.519588	0.884125	1	ENSG00000148737	TCF7L2	-0.0343186	0.0177337	0.0196585	1.98984e-05	4.74618e-05	30	41	41	gene	Brain: DLPFC (PEC) genes :: Homogenate :: Genes :: EpiXcan	0.879413	0.905622	GRCh37
5668	19	36673188	ENSG00000196357	ZNF565	ADHD	Brain. DLPFC (PEC) genes	0.643931	0.51962	0.884125	1	ENSG00000196357	ZNF565	0.0189124	0.0506482	0.0557772	3.66544e-13	1.40202e-12	29	31	31	gene	Brain: DLPFC (PEC) genes :: Homogenate :: Genes :: EpiXcan	0.879413	0.905629	GRCh37
10546	7	99699172	ENSG00000221838	AP4M1	ADHD	Brain. DLPFC (PEC) genes	-0.643917	0.519629	0.884125	1	ENSG00000221838	AP4M1	-0.0305891	0.0217522	0.0231911	2.90412e-06	7.38552e-06	12	16	16	gene	Brain: DLPFC (PEC) genes :: Homogenate :: Genes :: EpiXcan	0.879413	0.905637	GRCh37
7958	3	74311719	ENSG00000113805	CNTN3	ADHD	Brain. DLPFC (PEC) genes	0.64369	0.519776	0.884245	1	ENSG00000113805	CNTN3	0.0252591	0.0273983	0.0423195	2.39775e-10	7.85382e-10	32	32	32	gene	Brain: DLPFC (PEC) genes :: Homogenate :: Genes :: EpiXcan	0.879469	0.905714	GRCh37
4196	16	31102163	ENSG00000167397	VKORC1	ADHD	Brain. DLPFC (PEC) genes	-0.643635	0.519812	0.884262	1	ENSG00000167397	VKORC1	-0.0170644	0.0397863	0.0274904	4.28722e-07	1.15597e-06	21	32	32	gene	Brain: DLPFC (PEC) genes :: Homogenate :: Genes :: EpiXcan	0.879469	0.905719	GRCh37
4595	17	16945859	ENSG00000133030	MPRIP	ADHD	Brain. DLPFC (PEC) genes	0.643483	0.519911	0.88428	1	ENSG00000133030	MPRIP	0.0224692	0.0372212	0.0406263	4.50541e-10	1.44888e-09	33	42	42	gene	Brain: DLPFC (PEC) genes :: Homogenate :: Genes :: EpiXcan	0.879509	0.905748	GRCh37
9096	5	70398725	ENSG00000251634	AC145138.1	ADHD	Brain. DLPFC (PEC) genes	-0.643102	0.520158	0.884328	1	ENSG00000251634	AC145138.1	-0.0220747	0.0254082	0.0141222	0.000309461	0.000674384	36	55	55	pseudogene	Brain: DLPFC (PEC) genes :: Homogenate :: Genes :: EpiXcan	0.879674	0.905763	GRCh37
9601	6	18368779	ENSG00000137393	RNF144B	ADHD	Brain. DLPFC (PEC) genes	0.643185	0.520104	0.88428	1	ENSG00000137393	RNF144B	0.0593626	0.0124466	0.0351029	9.20797e-09	2.75258e-08	11	15	15	gene	Brain: DLPFC (PEC) genes :: Homogenate :: Genes :: EpiXcan	0.879674	0.905763	GRCh37
128	1	17733256	ENSG00000227751	AC004824.1	ADHD	Brain. DLPFC (PEC) genes	0.642712	0.520411	0.884405	1	ENSG00000227751	AC004824.1	0.0260177	0.0262832	0.0347873	1.03119e-08	3.07534e-08	18	22	22	gene	Brain: DLPFC (PEC) genes :: Homogenate :: Genes :: EpiXcan	0.879869	0.905897	GRCh37
344	1	47533160	ENSG00000186160	CYP4Z1	ADHD	Brain. DLPFC (PEC) genes	0.642179	0.520757	0.884437	1	ENSG00000186160	CYP4Z1	0.0376515	0.010883	0.0172851	6.4003e-05	0.00014695	31	36	36	gene	Brain: DLPFC (PEC) genes :: Homogenate :: Genes :: EpiXcan	0.880052	0.905946	GRCh37
427	1	68167149	ENSG00000172380	GNG12	ADHD	Brain. DLPFC (PEC) genes	0.642555	0.520513	0.884405	1	ENSG00000172380	GNG12	0.0274163	0.0260625	0.0369742	4.14675e-09	1.26644e-08	13	13	13	gene	Brain: DLPFC (PEC) genes :: Homogenate :: Genes :: EpiXcan	0.879869	0.905946	GRCh37
584	1	112223252	ENSG00000197852	FAM212B	ADHD	Brain. DLPFC (PEC) genes	0.642461	0.520574	0.884405	1	ENSG00000197852	FAM212B	0.0227007	0.0280266	0.0390093	1.2131e-09	3.80904e-09	21	22	22	gene	Brain: DLPFC (PEC) genes :: Homogenate :: Genes :: EpiXcan	0.879869	0.905946	GRCh37
3671	15	56119120	ENSG00000069869	NEDD4	ADHD	Brain. DLPFC (PEC) genes	0.641893	0.520943	0.884437	1	ENSG00000069869	NEDD4	0.0080515	0.149388	0.184524	4.87503e-44	5.33116e-43	61	70	70	gene	Brain: DLPFC (PEC) genes :: Homogenate :: Genes :: EpiXcan	0.880112	0.905946	GRCh37
10300	7	32524951	ENSG00000106355	LSM5	ADHD	Brain. DLPFC (PEC) genes	-0.642501	0.520548	0.884405	1	ENSG00000106355	LSM5	-0.0143782	0.0912013	0.109138	2.51763e-25	1.56777e-24	34	35	35	gene	Brain: DLPFC (PEC) genes :: Homogenate :: Genes :: EpiXcan	0.879869	0.905946	GRCh37
11026	8	66439243	ENSG00000254081	LINC01299	ADHD	Brain. DLPFC (PEC) genes	0.641919	0.520926	0.884437	1	ENSG00000254081	LINC01299	0.00671639	0.337327	0.415444	1.02381e-120	5.48854e-119	38	40	40	lincRNA_gene	Brain: DLPFC (PEC) genes :: Homogenate :: Genes :: EpiXcan	0.880112	0.905946	GRCh37
7846	3	48555117	ENSG00000114268	PFKFB4	ADHD	Brain. DLPFC (PEC) genes	-0.641707	0.521063	0.884472	1	ENSG00000114268	PFKFB4	-0.0550341	0.0220245	0.0399526	9.18199e-10	2.9012e-09	15	17	17	gene	Brain: DLPFC (PEC) genes :: Homogenate :: Genes :: EpiXcan	0.88019	0.90595	GRCh37
11501	9	98268517	ENSG00000271155	AL161729.1	ADHD	Brain. DLPFC (PEC) genes	0.641211	0.521386	0.884729	1	ENSG00000271155	AL161729.1	0.0519656	0.00673951	0.0165466	8.94324e-05	0.000202827	6	7	7	gene	Brain: DLPFC (PEC) genes :: Homogenate :: Genes :: EpiXcan	0.880494	0.906027	GRCh37
5932	19	54949847	ENSG00000267838	AC245884.8	ADHD	Brain. DLPFC (PEC) genes	0.640983	0.521534	0.884729	1	ENSG00000267838	AC245884.8	0.0403762	0.0102087	0.0240696	2.32752e-06	5.95242e-06	18	26	26	lincRNA_gene	Brain: DLPFC (PEC) genes :: Homogenate :: Genes :: EpiXcan	0.880494	0.906033	GRCh37
1216	10	17360382	ENSG00000148488	ST8SIA6	ADHD	Brain. DLPFC (PEC) genes	-0.640798	0.521654	0.884729	1	ENSG00000148488	ST8SIA6	-0.0421638	0.00825999	0.021106	9.60461e-06	2.35421e-05	11	13	13	gene	Brain: DLPFC (PEC) genes :: Homogenate :: Genes :: EpiXcan	0.880494	0.906097	GRCh37
9304	5	139916925	ENSG00000213523	SRA1	ADHD	Brain. DLPFC (PEC) genes	-0.640741	0.521691	0.884729	1	ENSG00000213523	SRA1	-0.0190744	0.0394895	0.0224805	4.80791e-06	1.2038e-05	33	40	40	gene	Brain: DLPFC (PEC) genes :: Homogenate :: Genes :: EpiXcan	0.880494	0.906109	GRCh37
5914	19	53365060	ENSG00000268225	AC010487.1	ADHD	Brain. DLPFC (PEC) genes	-0.640702	0.521716	0.884729	1	ENSG00000268225	AC010487.1	-0.0152489	0.106774	0.148651	1.07093e-34	9.05545e-34	37	49	49	pseudogene	Brain: DLPFC (PEC) genes :: Homogenate :: Genes :: EpiXcan	0.880494	0.906121	GRCh37
9476	5	176728462	ENSG00000213347	MXD3	ADHD	Brain. DLPFC (PEC) genes	0.640685	0.521727	0.884729	1	ENSG00000213347	MXD3	0.0294063	0.0249358	0.0548201	4.95852e-13	1.88496e-12	18	21	21	gene	Brain: DLPFC (PEC) genes :: Homogenate :: Genes :: EpiXcan	0.880494	0.906121	GRCh37
1478	10	92631473	ENSG00000148688	RPP30	ADHD	Brain. DLPFC (PEC) genes	-0.640378	0.521927	0.884899	1	ENSG00000148688	RPP30	-0.0265773	0.0269216	0.0455531	4.73617e-11	1.61515e-10	8	9	9	gene	Brain: DLPFC (PEC) genes :: Homogenate :: Genes :: EpiXcan	0.880494	0.906173	GRCh37
5055	17	78991769	ENSG00000262873	AC127496.5	ADHD	Brain. DLPFC (PEC) genes	-0.640357	0.521941	0.884899	1	ENSG00000262873	AC127496.5	-0.0661133	0.00501766	0.0172346	6.44669e-05	0.000147959	11	22	22	lincRNA_gene	Brain: DLPFC (PEC) genes :: Homogenate :: Genes :: EpiXcan	0.880494	0.906173	GRCh37
3362	14	75761107	ENSG00000259687	LINC01220	ADHD	Brain. DLPFC (PEC) genes	0.640275	0.521994	0.884899	1	ENSG00000259687	LINC01220	0.0391049	0.0131376	0.0158823	0.000125783	0.000282268	9	12	12	lincRNA_gene	Brain: DLPFC (PEC) genes :: Homogenate :: Genes :: EpiXcan	0.880494	0.906182	GRCh37
11123	8	99413631	ENSG00000104375	STK3	ADHD	Brain. DLPFC (PEC) genes	0.640302	0.521976	0.884899	1	ENSG00000104375	STK3	0.0267326	0.0265647	0.0207931	1.18317e-05	2.87557e-05	36	38	38	gene	Brain: DLPFC (PEC) genes :: Homogenate :: Genes :: EpiXcan	0.880494	0.906182	GRCh37
11561	9	114393632	ENSG00000059769	DNAJC25	ADHD	Brain. DLPFC (PEC) genes	-0.639755	0.522332	0.885233	1	ENSG00000059769	DNAJC25	-0.0295055	0.0186161	0.0203853	1.35698e-05	3.28047e-05	24	25	25	gene	Brain: DLPFC (PEC) genes :: Homogenate :: Genes :: EpiXcan	0.880938	0.906299	GRCh37
6049	2	8806766	ENSG00000235092	ID2-AS1	ADHD	Brain. DLPFC (PEC) genes	0.639558	0.52246	0.885363	1	ENSG00000235092	ID2-AS1	0.0275626	0.0210937	0.0417363	3.07865e-10	1.00107e-09	21	27	27	gene	Brain: DLPFC (PEC) genes :: Homogenate :: Genes :: EpiXcan	0.881027	0.906356	GRCh37
7789	3	42530791	ENSG00000114812	VIPR1	ADHD	Brain. DLPFC (PEC) genes	0.639344	0.522599	0.885425	1	ENSG00000114812	VIPR1	0.0159324	0.0690555	0.0972139	1.42985e-22	8.0668e-22	32	36	36	gene	Brain: DLPFC (PEC) genes :: Homogenate :: Genes :: EpiXcan	0.881136	0.906364	GRCh37
1084	1	235824341	ENSG00000143669	LYST	ADHD	Brain. DLPFC (PEC) genes	0.638423	0.523198	0.885857	1	ENSG00000143669	LYST	0.0213598	0.0320407	0.020716	1.20311e-05	2.92136e-05	50	58	58	gene	Brain: DLPFC (PEC) genes :: Homogenate :: Genes :: EpiXcan	0.881515	0.906577	GRCh37
8225	3	156543270	ENSG00000197980	LEKR1	ADHD	Brain. DLPFC (PEC) genes	-0.638489	0.523155	0.885857	1	ENSG00000197980	LEKR1	-0.0155027	0.0746182	0.116557	6.90407e-27	4.53949e-26	11	11	11	gene	Brain: DLPFC (PEC) genes :: Homogenate :: Genes :: EpiXcan	0.881515	0.906577	GRCh37
8404	4	1717679	ENSG00000168936	TMEM129	ADHD	Brain. DLPFC (PEC) genes	0.638283	0.523289	0.885857	1	ENSG00000168936	TMEM129	0.0234328	0.0645456	0.113547	3.61848e-26	2.32531e-25	23	27	27	gene	Brain: DLPFC (PEC) genes :: Homogenate :: Genes :: EpiXcan	0.881515	0.906577	GRCh37
1570	10	105253736	ENSG00000107954	NEURL1	ADHD	Brain. DLPFC (PEC) genes	0.638079	0.523422	0.885899	1	ENSG00000107954	NEURL1	0.0228888	0.0291273	0.0291725	1.84161e-07	5.08726e-07	48	51	51	gene	Brain: DLPFC (PEC) genes :: Homogenate :: Genes :: EpiXcan	0.881515	0.906607	GRCh37
2751	12	111798455	ENSG00000198324	FAM109A	ADHD	Brain. DLPFC (PEC) genes	-0.638156	0.523372	0.885864	1	ENSG00000198324	FAM109A	-0.0259268	0.0289034	0.0566519	1.72207e-13	6.69189e-13	9	9	9	gene	Brain: DLPFC (PEC) genes :: Homogenate :: Genes :: EpiXcan	0.881515	0.906607	GRCh37
8315	3	186650337	ENSG00000203632	AC007690.1	ADHD	Brain. DLPFC (PEC) genes	0.638202	0.523342	0.885857	1	ENSG00000203632	AC007690.1	0.0242572	0.0404694	0.0409749	5.1816e-10	1.66158e-09	45	52	52	pseudogene	Brain: DLPFC (PEC) genes :: Homogenate :: Genes :: EpiXcan	0.881515	0.906607	GRCh37
9902	6	93949738	ENSG00000135333	EPHA7	ADHD	Brain. DLPFC (PEC) genes	-0.63822	0.523331	0.885857	1	ENSG00000135333	EPHA7	-0.0219871	0.0394438	0.0502143	4.00846e-12	1.45326e-11	44	44	44	gene	Brain: DLPFC (PEC) genes :: Homogenate :: Genes :: EpiXcan	0.881515	0.906607	GRCh37
2424	12	27396901	ENSG00000211455	STK38L	ADHD	Brain. DLPFC (PEC) genes	0.637874	0.523555	0.885955	1	ENSG00000211455	STK38L	0.0322784	0.0189592	0.040846	5.2458e-10	1.6815e-09	16	16	16	gene	Brain: DLPFC (PEC) genes :: Homogenate :: Genes :: EpiXcan	0.881515	0.906632	GRCh37
10273	7	27778950	ENSG00000106052	TAX1BP1	ADHD	Brain. DLPFC (PEC) genes	0.637779	0.523618	0.885955	1	ENSG00000106052	TAX1BP1	0.0309013	0.0213299	0.0183953	3.68536e-05	8.62827e-05	40	40	40	gene	Brain: DLPFC (PEC) genes :: Homogenate :: Genes :: EpiXcan	0.881515	0.906661	GRCh37
483	1	87380331	ENSG00000153936	HS2ST1	ADHD	Brain. DLPFC (PEC) genes	0.637572	0.523752	0.885963	1	ENSG00000153936	HS2ST1	0.0218652	0.0373622	0.0343744	1.12871e-08	3.35996e-08	31	33	33	gene	Brain: DLPFC (PEC) genes :: Homogenate :: Genes :: EpiXcan	0.881515	0.906669	GRCh37
8291	3	183524245	ENSG00000233885	YEATS2-AS1	ADHD	Brain. DLPFC (PEC) genes	-0.637529	0.52378	0.885963	1	ENSG00000233885	YEATS2-AS1	-0.00820503	0.273509	0.358161	3.42612e-97	1.17236e-95	30	30	30	gene	Brain: DLPFC (PEC) genes :: Homogenate :: Genes :: EpiXcan	0.881515	0.906669	GRCh37
9039	5	54603588	ENSG00000039123	SKIV2L2	ADHD	Brain. DLPFC (PEC) genes	0.637294	0.523933	0.885991	1	ENSG00000039123	SKIV2L2	0.0357163	0.015337	0.0142196	0.000292889	0.000639309	26	27	27	gene	Brain: DLPFC (PEC) genes :: Homogenate :: Genes :: EpiXcan	0.881515	0.90673	GRCh37
2239	11	121163162	ENSG00000109929	SC5D	ADHD	Brain. DLPFC (PEC) genes	-0.637254	0.523959	0.885991	1	ENSG00000109929	SC5D	-0.0442715	0.00931141	0.0147357	0.000222136	0.000489522	9	9	9	gene	Brain: DLPFC (PEC) genes :: Homogenate :: Genes :: EpiXcan	0.881515	0.906747	GRCh37
7075	20	44451853	ENSG00000101470	TNNC2	ADHD	Brain. DLPFC (PEC) genes	-0.637243	0.523967	0.885991	1	ENSG00000101470	TNNC2	-0.0255384	0.0266251	0.0415802	3.79254e-10	1.22413e-09	15	17	17	gene	Brain: DLPFC (PEC) genes :: Homogenate :: Genes :: EpiXcan	0.881515	0.906753	GRCh37
9446	5	171469077	ENSG00000072786	STK10	ADHD	Brain. DLPFC (PEC) genes	0.63717	0.524014	0.885991	1	ENSG00000072786	STK10	0.0307992	0.0175287	0.0284919	2.36085e-07	6.47783e-07	11	11	11	gene	Brain: DLPFC (PEC) genes :: Homogenate :: Genes :: EpiXcan	0.881515	0.906787	GRCh37
4876	17	49512788	ENSG00000267452	LINC02073	ADHD	Brain. DLPFC (PEC) genes	0.637111	0.524052	0.885991	1	ENSG00000267452	LINC02073	0.016225	0.0750525	0.0945399	6.37644e-22	3.50559e-21	41	48	48	lincRNA_gene	Brain: DLPFC (PEC) genes :: Homogenate :: Genes :: EpiXcan	0.881515	0.906795	GRCh37
5020	17	74864538	ENSG00000167889	MGAT5B	ADHD	Brain. DLPFC (PEC) genes	0.636718	0.524309	0.886103	1	ENSG00000167889	MGAT5B	0.017819	0.0534295	0.0439385	1.26706e-10	4.21375e-10	67	102	102	gene	Brain: DLPFC (PEC) genes :: Homogenate :: Genes :: EpiXcan	0.881515	0.906902	GRCh37
3997	16	2821415	ENSG00000103363	ELOB	ADHD	Brain. DLPFC (PEC) genes	-0.636525	0.524434	0.886124	1	ENSG00000103363	ELOB	-0.00877389	0.256305	0.33664	4.84899e-89	1.39424e-87	21	44	44	gene	Brain: DLPFC (PEC) genes :: Homogenate :: Genes :: EpiXcan	0.881515	0.906971	GRCh37
8278	3	179065480	ENSG00000171109	MFN1	ADHD	Brain. DLPFC (PEC) genes	-0.636472	0.524469	0.886124	1	ENSG00000171109	MFN1	-0.0100292	0.182709	0.252517	4.94719e-63	8.24782e-62	20	20	20	gene	Brain: DLPFC (PEC) genes :: Homogenate :: Genes :: EpiXcan	0.881515	0.906992	GRCh37
9790	6	46655612	ENSG00000180113	TDRD6	ADHD	Brain. DLPFC (PEC) genes	0.636451	0.524482	0.886124	1	ENSG00000180113	TDRD6	0.0117771	0.131024	0.190099	1.87386e-45	2.1223e-44	23	27	27	gene	Brain: DLPFC (PEC) genes :: Homogenate :: Genes :: EpiXcan	0.881515	0.907003	GRCh37
1596	10	115438942	ENSG00000165806	CASP7	ADHD	Brain. DLPFC (PEC) genes	0.636241	0.524619	0.886152	1	ENSG00000165806	CASP7	0.00623917	0.384425	0.464847	6.97308e-141	5.00651e-139	50	50	50	gene	Brain: DLPFC (PEC) genes :: Homogenate :: Genes :: EpiXcan	0.881515	0.907108	GRCh37
1786	11	9160372	ENSG00000184014	DENND5A	ADHD	Brain. DLPFC (PEC) genes	0.636183	0.524657	0.886171	1	ENSG00000184014	DENND5A	0.0145932	0.0803283	0.102817	7.78658e-24	4.61192e-23	26	30	30	gene	Brain: DLPFC (PEC) genes :: Homogenate :: Genes :: EpiXcan	0.881515	0.907128	GRCh37
8306	3	185300284	ENSG00000163904	SENP2	ADHD	Brain. DLPFC (PEC) genes	0.636084	0.524722	0.886193	1	ENSG00000163904	SENP2	0.00902265	0.217521	0.271672	3.94258e-68	7.44798e-67	38	39	39	gene	Brain: DLPFC (PEC) genes :: Homogenate :: Genes :: EpiXcan	0.881515	0.907155	GRCh37
4219	16	52471917	ENSG00000103460	TOX3	ADHD	Brain. DLPFC (PEC) genes	-0.635917	0.52483	0.886247	1	ENSG00000103460	TOX3	-0.030754	0.0200787	0.0472303	2.15931e-11	7.50162e-11	4	5	5	gene	Brain: DLPFC (PEC) genes :: Homogenate :: Genes :: EpiXcan	0.881515	0.907222	GRCh37
5619	19	32896449	ENSG00000178904	DPY19L3	ADHD	Brain. DLPFC (PEC) genes	0.635922	0.524827	0.886247	1	ENSG00000178904	DPY19L3	0.016576	0.0834274	0.128787	5.90782e-30	4.28632e-29	20	20	20	gene	Brain: DLPFC (PEC) genes :: Homogenate :: Genes :: EpiXcan	0.881515	0.907222	GRCh37
883	1	184020811	ENSG00000198860	TSEN15	ADHD	Brain. DLPFC (PEC) genes	-0.635872	0.52486	0.886253	1	ENSG00000198860	TSEN15	-0.00960143	0.185595	0.252949	5.39324e-63	8.96667e-62	11	11	11	gene	Brain: DLPFC (PEC) genes :: Homogenate :: Genes :: EpiXcan	0.881515	0.907247	GRCh37
1812	11	17095936	ENSG00000110700	RPS13	ADHD	Brain. DLPFC (PEC) genes	-0.635588	0.525045	0.886316	1	ENSG00000110700	RPS13	-0.0571281	0.0119827	0.0187965	3.1707e-05	7.4508e-05	8	10	10	gene	Brain: DLPFC (PEC) genes :: Homogenate :: Genes :: EpiXcan	0.881515	0.907276	GRCh37
9974	6	116579656	ENSG00000233558	AL050331.1	ADHD	Brain. DLPFC (PEC) genes	-0.635504	0.5251	0.886316	1	ENSG00000233558	AL050331.1	-0.0593334	0.00519134	0.0219463	5.93286e-06	1.47703e-05	1	1	1	pseudogene	Brain: DLPFC (PEC) genes :: Homogenate :: Genes :: EpiXcan	0.881515	0.907276	GRCh37
7699	3	12598513	ENSG00000075975	MKRN2	ADHD	Brain. DLPFC (PEC) genes	0.635352	0.525199	0.886348	1	ENSG00000075975	MKRN2	0.0112462	0.142204	0.203626	5.07029e-49	6.24378e-48	35	35	35	gene	Brain: DLPFC (PEC) genes :: Homogenate :: Genes :: EpiXcan	0.881515	0.907288	GRCh37
7903	3	52937588	ENSG00000163935	SFMBT1	ADHD	Brain. DLPFC (PEC) genes	-0.635304	0.52523	0.886348	1	ENSG00000163935	SFMBT1	-0.0201461	0.0459789	0.0676936	7.3465e-16	3.19558e-15	13	16	16	gene	Brain: DLPFC (PEC) genes :: Homogenate :: Genes :: EpiXcan	0.881515	0.907308	GRCh37
6216	2	55463731	ENSG00000085760	MTIF2	ADHD	Brain. DLPFC (PEC) genes	0.635204	0.525295	0.886348	1	ENSG00000085760	MTIF2	0.0360113	0.0192456	0.0275001	3.60998e-07	9.78836e-07	14	15	15	gene	Brain: DLPFC (PEC) genes :: Homogenate :: Genes :: EpiXcan	0.881515	0.90735	GRCh37
4295	16	69796209	ENSG00000198373	WWP2	ADHD	Brain. DLPFC (PEC) genes	-0.635076	0.525379	0.886348	1	ENSG00000198373	WWP2	-0.0264558	0.0484381	0.116714	5.87319e-27	3.87011e-26	23	30	30	gene	Brain: DLPFC (PEC) genes :: Homogenate :: Genes :: EpiXcan	0.881515	0.907361	GRCh37
7983	3	97660662	ENSG00000170854	RIOX2	ADHD	Brain. DLPFC (PEC) genes	0.635186	0.525307	0.886348	1	ENSG00000170854	RIOX2	0.00916963	0.200466	0.251477	1.98247e-62	3.26675e-61	22	22	22	gene	Brain: DLPFC (PEC) genes :: Homogenate :: Genes :: EpiXcan	0.881515	0.907361	GRCh37
8135	3	132136370	ENSG00000138246	DNAJC13	ADHD	Brain. DLPFC (PEC) genes	-0.635084	0.525374	0.886348	1	ENSG00000138246	DNAJC13	-0.0203672	0.0411066	0.0874762	3.00129e-20	1.55272e-19	22	23	23	gene	Brain: DLPFC (PEC) genes :: Homogenate :: Genes :: EpiXcan	0.881515	0.907361	GRCh37
6477	2	120517207	ENSG00000088179	PTPN4	ADHD	Brain. DLPFC (PEC) genes	0.6349	0.525493	0.886456	1	ENSG00000088179	PTPN4	0.0286204	0.021344	0.0373237	3.46281e-09	1.06186e-08	20	22	22	gene	Brain: DLPFC (PEC) genes :: Homogenate :: Genes :: EpiXcan	0.881568	0.90741	GRCh37
534	1	100315640	ENSG00000162688	AGL	ADHD	Brain. DLPFC (PEC) genes	0.6347	0.525624	0.886534	1	ENSG00000162688	AGL	0.0090273	0.231169	0.288107	6.24784e-74	1.31866e-72	47	51	51	gene	Brain: DLPFC (PEC) genes :: Homogenate :: Genes :: EpiXcan	0.881568	0.907435	GRCh37
9275	5	133984479	ENSG00000113615	SEC24A	ADHD	Brain. DLPFC (PEC) genes	-0.63458	0.525703	0.886534	1	ENSG00000113615	SEC24A	-0.0364452	0.0106176	0.0173137	5.71953e-05	0.000131734	10	10	10	gene	Brain: DLPFC (PEC) genes :: Homogenate :: Genes :: EpiXcan	0.881568	0.907481	GRCh37
680	1	150969025	ENSG00000143409	MINDY1	ADHD	Brain. DLPFC (PEC) genes	-0.634361	0.525845	0.886534	1	ENSG00000143409	MINDY1	-0.0288672	0.0184874	0.0874489	2.93428e-20	1.51902e-19	19	25	25	gene	Brain: DLPFC (PEC) genes :: Homogenate :: Genes :: EpiXcan	0.881568	0.907555	GRCh37
8442	4	7760441	ENSG00000196526	AFAP1	ADHD	Brain. DLPFC (PEC) genes	0.63445	0.525787	0.886534	1	ENSG00000196526	AFAP1	0.0208137	0.0426648	0.073507	4.51175e-17	2.06726e-16	36	43	43	gene	Brain: DLPFC (PEC) genes :: Homogenate :: Genes :: EpiXcan	0.881568	0.907555	GRCh37
10392	7	63980262	ENSG00000173041	ZNF680	ADHD	Brain. DLPFC (PEC) genes	0.634296	0.525887	0.886557	1	ENSG00000173041	ZNF680	0.0135694	0.11933	0.144108	1.29203e-33	1.05873e-32	34	39	39	gene	Brain: DLPFC (PEC) genes :: Homogenate :: Genes :: EpiXcan	0.881568	0.907555	GRCh37
4304	16	70557691	ENSG00000189091	SF3B3	ADHD	Brain. DLPFC (PEC) genes	-0.63392	0.526133	0.886624	1	ENSG00000189091	SF3B3	-0.0121674	0.064498	0.104501	3.61668e-24	2.16069e-23	7	7	7	gene	Brain: DLPFC (PEC) genes :: Homogenate :: Genes :: EpiXcan	0.881772	0.907563	GRCh37
8913	5	466239	ENSG00000188242	PP7080	ADHD	Brain. DLPFC (PEC) genes	0.634222	0.525936	0.886576	1	ENSG00000188242	PP7080	0.0395062	0.0182205	0.0538063	8.36238e-13	3.14277e-12	8	10	10	gene	Brain: DLPFC (PEC) genes :: Homogenate :: Genes :: EpiXcan	0.881568	0.907563	GRCh37
552	1	109472130	ENSG00000121940	CLCC1	ADHD	Brain. DLPFC (PEC) genes	0.63289	0.526805	0.887055	1	ENSG00000121940	CLCC1	0.018366	0.050236	0.0635541	6.44688e-15	2.68238e-14	32	34	34	gene	Brain: DLPFC (PEC) genes :: Homogenate :: Genes :: EpiXcan	0.882096	0.907833	GRCh37
5433	19	10416103	ENSG00000267673	FDX2	ADHD	Brain. DLPFC (PEC) genes	-0.632807	0.526859	0.887055	1	ENSG00000267673	FDX2	-0.0326828	0.015883	0.0405173	6.25024e-10	1.99393e-09	7	7	7	gene	Brain: DLPFC (PEC) genes :: Homogenate :: Genes :: EpiXcan	0.882096	0.907847	GRCh37
3287	14	64319683	ENSG00000054654	SYNE2	ADHD	Brain. DLPFC (PEC) genes	0.632594	0.526999	0.887055	1	ENSG00000054654	SYNE2	0.0232375	0.0347822	0.0547074	6.39626e-13	2.42159e-12	13	13	13	gene	Brain: DLPFC (PEC) genes :: Homogenate :: Genes :: EpiXcan	0.882096	0.907889	GRCh37
11260	8	145618444	ENSG00000071894	CPSF1	ADHD	Brain. DLPFC (PEC) genes	-0.632529	0.527041	0.887055	1	ENSG00000071894	CPSF1	-0.0323723	0.0223677	0.097532	1.91752e-22	1.07678e-21	30	71	71	gene	Brain: DLPFC (PEC) genes :: Homogenate :: Genes :: EpiXcan	0.882096	0.907891	GRCh37
682	1	151043054	ENSG00000143458	GABPB2	ADHD	Brain. DLPFC (PEC) genes	0.632028	0.527368	0.887055	1	ENSG00000143458	GABPB2	0.0199434	0.0505548	0.0830112	3.15911e-19	1.58014e-18	11	12	12	gene	Brain: DLPFC (PEC) genes :: Homogenate :: Genes :: EpiXcan	0.882096	0.907936	GRCh37
3470	14	103798011	ENSG00000259775	AL138976.2	ADHD	Brain. DLPFC (PEC) genes	-0.632188	0.527264	0.887055	1	ENSG00000259775	AL138976.2	-0.0157487	0.0667012	0.0931739	3.23584e-22	1.79865e-21	27	33	33	gene	Brain: DLPFC (PEC) genes :: Homogenate :: Genes :: EpiXcan	0.882096	0.907936	GRCh37
5260	18	52889562	ENSG00000196628	TCF4	ADHD	Brain. DLPFC (PEC) genes	-0.632098	0.527323	0.887055	1	ENSG00000196628	TCF4	-0.0169645	0.0641705	0.108032	4.67871e-25	2.8889e-24	8	8	8	gene	Brain: DLPFC (PEC) genes :: Homogenate :: Genes :: EpiXcan	0.882096	0.907936	GRCh37
9663	6	29523406	ENSG00000204681	GABBR1	ADHD	Brain. DLPFC (PEC) genes	0.631997	0.527389	0.887055	1	ENSG00000204681	GABBR1	0.0394663	0.0115736	0.0199606	1.75088e-05	4.19904e-05	5	5	5	gene	Brain: DLPFC (PEC) genes :: Homogenate :: Genes :: EpiXcan	0.882096	0.907937	GRCh37
164	1	22890057	ENSG00000070886	EPHA8	ADHD	Brain. DLPFC (PEC) genes	-0.631937	0.527428	0.887055	1	ENSG00000070886	EPHA8	-0.017349	0.0426084	0.0267143	6.41383e-07	1.70875e-06	67	75	75	gene	Brain: DLPFC (PEC) genes :: Homogenate :: Genes :: EpiXcan	0.882096	0.90794	GRCh37
2282	11	131532025	ENSG00000224795	NTM-AS1	ADHD	Brain. DLPFC (PEC) genes	-0.6319	0.527452	0.887055	1	ENSG00000224795	NTM-AS1	-0.0241826	0.0287326	0.057614	1.50618e-13	5.869e-13	16	17	17	lincRNA_gene	Brain: DLPFC (PEC) genes :: Homogenate :: Genes :: EpiXcan	0.882096	0.90794	GRCh37
1982	11	64037534	ENSG00000173264	GPR137	ADHD	Brain. DLPFC (PEC) genes	0.631756	0.527546	0.887055	1	ENSG00000173264	GPR137	0.0235212	0.0298569	0.0297842	1.30101e-07	3.62461e-07	26	35	35	gene	Brain: DLPFC (PEC) genes :: Homogenate :: Genes :: EpiXcan	0.882096	0.907987	GRCh37
7901	3	52847298	ENSG00000243696	AC006254.1	ADHD	Brain. DLPFC (PEC) genes	-0.631666	0.527605	0.88707	1	ENSG00000243696	AC006254.1	-0.0114431	0.126913	0.15536	1.06103e-36	9.55438e-36	25	26	26	gene	Brain: DLPFC (PEC) genes :: Homogenate :: Genes :: EpiXcan	0.882096	0.90799	GRCh37
5516	19	17516531	ENSG00000141971	MVB12A	ADHD	Brain. DLPFC (PEC) genes	-0.631572	0.527667	0.887086	1	ENSG00000141971	MVB12A	-0.0225894	0.0484246	0.111632	6.1955e-26	3.94562e-25	11	16	16	gene	Brain: DLPFC (PEC) genes :: Homogenate :: Genes :: EpiXcan	0.882096	0.90802	GRCh37
8244	3	159706537	ENSG00000168811	IL12A	ADHD	Brain. DLPFC (PEC) genes	-0.631366	0.527801	0.887136	1	ENSG00000168811	IL12A	-0.0171022	0.0512764	0.0808789	9.59781e-19	4.71563e-18	54	54	54	gene	Brain: DLPFC (PEC) genes :: Homogenate :: Genes :: EpiXcan	0.882096	0.908051	GRCh37
11392	9	35658301	ENSG00000159884	CCDC107	ADHD	Brain. DLPFC (PEC) genes	-0.631417	0.527768	0.887127	1	ENSG00000159884	CCDC107	-0.0255142	0.0395323	0.0638851	5.81964e-15	2.42727e-14	15	15	15	gene	Brain: DLPFC (PEC) genes :: Homogenate :: Genes :: EpiXcan	0.882096	0.908051	GRCh37
269	1	40222854	ENSG00000116985	BMP8B	ADHD	Brain. DLPFC (PEC) genes	0.630806	0.528167	0.887464	1	ENSG00000116985	BMP8B	0.0204405	0.0454385	0.0601994	3.03407e-14	1.22132e-13	33	34	34	gene	Brain: DLPFC (PEC) genes :: Homogenate :: Genes :: EpiXcan	0.882096	0.908186	GRCh37
2025	11	66511922	ENSG00000173715	C11orf80	ADHD	Brain. DLPFC (PEC) genes	0.63093	0.528086	0.887446	1	ENSG00000173715	C11orf80	0.00920152	0.246859	0.322469	7.57099e-85	1.97665e-83	38	47	47	gene	Brain: DLPFC (PEC) genes :: Homogenate :: Genes :: EpiXcan	0.882096	0.908186	GRCh37
10913	8	22446787	ENSG00000248235	AC037459.1	ADHD	Brain. DLPFC (PEC) genes	-0.630648	0.528271	0.887497	1	ENSG00000248235	AC037459.1	-0.0484085	0.00757321	0.0156551	0.000144484	0.000322795	4	8	8	gene	Brain: DLPFC (PEC) genes :: Homogenate :: Genes :: EpiXcan	0.882096	0.908224	GRCh37
3355	14	75120140	ENSG00000119682	AREL1	ADHD	Brain. DLPFC (PEC) genes	0.630509	0.528362	0.88756	1	ENSG00000119682	AREL1	0.0101264	0.193656	0.239251	9.87864e-59	1.50831e-57	22	23	23	gene	Brain: DLPFC (PEC) genes :: Homogenate :: Genes :: EpiXcan	0.882096	0.908278	GRCh37
10030	6	135238528	ENSG00000118514	ALDH8A1	ADHD	Brain. DLPFC (PEC) genes	0.630119	0.528617	0.88756	1	ENSG00000118514	ALDH8A1	0.00626962	0.426298	0.512342	4.41319e-162	4.436e-160	44	44	44	gene	Brain: DLPFC (PEC) genes :: Homogenate :: Genes :: EpiXcan	0.882096	0.908386	GRCh37
7022	20	33516236	ENSG00000100983	GSS	ADHD	Brain. DLPFC (PEC) genes	0.630045	0.528665	0.88756	1	ENSG00000100983	GSS	0.0180031	0.0557595	0.0469752	2.30795e-11	8.00991e-11	38	47	47	gene	Brain: DLPFC (PEC) genes :: Homogenate :: Genes :: EpiXcan	0.882096	0.908412	GRCh37
4254	16	58553855	ENSG00000125107	CNOT1	ADHD	Brain. DLPFC (PEC) genes	-0.629926	0.528743	0.88756	1	ENSG00000125107	CNOT1	-0.0438545	0.0099097	0.0253959	1.08809e-06	2.84821e-06	11	12	12	gene	Brain: DLPFC (PEC) genes :: Homogenate :: Genes :: EpiXcan	0.882096	0.908441	GRCh37
4394	16	88809175	ENSG00000182376	AC138028.1	ADHD	Brain. DLPFC (PEC) genes	-0.629946	0.52873	0.88756	1	ENSG00000182376	AC138028.1	-0.708923	5.05955e-05	0.0352108	8.93774e-09	2.67478e-08	2	16	16	gene	Brain: DLPFC (PEC) genes :: Homogenate :: Genes :: EpiXcan	0.882096	0.908441	GRCh37
4965	17	70033455	ENSG00000234899	SOX9-AS1	ADHD	Brain. DLPFC (PEC) genes	0.629799	0.528826	0.88756	1	ENSG00000234899	SOX9-AS1	0.0186496	0.0476751	0.0990628	5.67287e-23	3.24679e-22	20	24	24	processed_transcript	Brain: DLPFC (PEC) genes :: Homogenate :: Genes :: EpiXcan	0.882096	0.908457	GRCh37
8603	4	76932337	ENSG00000156219	ART3	ADHD	Brain. DLPFC (PEC) genes	0.629822	0.528811	0.88756	1	ENSG00000156219	ART3	0.0149535	0.0671872	0.0752763	1.78494e-17	8.31435e-17	56	57	57	gene	Brain: DLPFC (PEC) genes :: Homogenate :: Genes :: EpiXcan	0.882096	0.908457	GRCh37
7412	22	25608709	ENSG00000236641	Z99916.1	ADHD	Brain. DLPFC (PEC) genes	0.62974	0.528865	0.88756	1	ENSG00000236641	Z99916.1	0.0505577	0.00933332	0.0315998	5.78529e-08	1.64736e-07	23	28	28	lincRNA_gene	Brain: DLPFC (PEC) genes :: Homogenate :: Genes :: EpiXcan	0.882096	0.90847	GRCh37
2004	11	65633912	ENSG00000172638	EFEMP2	ADHD	Brain. DLPFC (PEC) genes	0.629632	0.528935	0.88756	1	ENSG00000172638	EFEMP2	0.0283315	0.0226815	0.050752	4.43423e-12	1.60281e-11	7	7	7	gene	Brain: DLPFC (PEC) genes :: Homogenate :: Genes :: EpiXcan	0.882096	0.908471	GRCh37
4301	16	70284134	ENSG00000223496	EXOSC6	ADHD	Brain. DLPFC (PEC) genes	0.629412	0.529079	0.88756	1	ENSG00000223496	EXOSC6	0.00686041	0.400166	0.468889	4.06487e-142	3.008e-140	13	14	14	gene	Brain: DLPFC (PEC) genes :: Homogenate :: Genes :: EpiXcan	0.882096	0.908471	GRCh37
4905	17	57936851	ENSG00000108423	TUBD1	ADHD	Brain. DLPFC (PEC) genes	-0.629192	0.529224	0.88756	1	ENSG00000108423	TUBD1	-0.0403505	0.0118947	0.0197994	1.86333e-05	4.45499e-05	16	22	22	gene	Brain: DLPFC (PEC) genes :: Homogenate :: Genes :: EpiXcan	0.882096	0.908471	GRCh37
5279	18	61034561	ENSG00000267390	AC036176.1	ADHD	Brain. DLPFC (PEC) genes	-0.629213	0.529209	0.88756	1	ENSG00000267390	AC036176.1	-0.0188985	0.115714	0.169299	3.81608e-40	3.76982e-39	33	41	41	gene	Brain: DLPFC (PEC) genes :: Homogenate :: Genes :: EpiXcan	0.882096	0.908471	GRCh37
5358	19	4007644	ENSG00000105229	PIAS4	ADHD	Brain. DLPFC (PEC) genes	0.62914	0.529257	0.88756	1	ENSG00000105229	PIAS4	0.193006	0.00064057	0.0119845	0.000907864	0.00191412	3	11	11	gene	Brain: DLPFC (PEC) genes :: Homogenate :: Genes :: EpiXcan	0.882096	0.908471	GRCh37
7352	22	20778874	ENSG00000244486	SCARF2	ADHD	Brain. DLPFC (PEC) genes	0.629281	0.529165	0.88756	1	ENSG00000244486	SCARF2	0.0342664	0.0156452	0.0423841	2.03896e-10	6.71233e-10	6	6	6	gene	Brain: DLPFC (PEC) genes :: Homogenate :: Genes :: EpiXcan	0.882096	0.908471	GRCh37
7830	3	47455203	ENSG00000114650	SCAP	ADHD	Brain. DLPFC (PEC) genes	0.629563	0.52898	0.88756	1	ENSG00000114650	SCAP	0.0100892	0.199636	0.296078	3.13274e-76	6.88917e-75	23	30	30	gene	Brain: DLPFC (PEC) genes :: Homogenate :: Genes :: EpiXcan	0.882096	0.908471	GRCh37
8748	4	120375946	ENSG00000245958	AC093752.1	ADHD	Brain. DLPFC (PEC) genes	-0.629604	0.528954	0.88756	1	ENSG00000245958	AC093752.1	-0.00534734	0.588745	0.650636	1.76894e-253	7.62033e-251	75	75	75	pseudogene	Brain: DLPFC (PEC) genes :: Homogenate :: Genes :: EpiXcan	0.882096	0.908471	GRCh37
2142	11	94277006	ENSG00000134627	PIWIL4	ADHD	Brain. DLPFC (PEC) genes	0.629094	0.529288	0.88756	1	ENSG00000134627	PIWIL4	0.0207044	0.0497134	0.0454932	5.83766e-11	1.97875e-10	48	61	61	gene	Brain: DLPFC (PEC) genes :: Homogenate :: Genes :: EpiXcan	0.882096	0.908475	GRCh37
2948	13	36345478	ENSG00000133083	DCLK1	ADHD	Brain. DLPFC (PEC) genes	-0.629094	0.529287	0.88756	1	ENSG00000133083	DCLK1	-0.0253143	0.0272753	0.0298545	1.30762e-07	3.64219e-07	26	29	29	gene	Brain: DLPFC (PEC) genes :: Homogenate :: Genes :: EpiXcan	0.882096	0.908475	GRCh37
10965	8	37262957	ENSG00000253746	AC091182.2	ADHD	Brain. DLPFC (PEC) genes	-0.628894	0.529419	0.887571	1	ENSG00000253746	AC091182.2	-0.0545033	0.0054265	0.0147795	0.000195739	0.000433013	6	6	6	lincRNA_gene	Brain: DLPFC (PEC) genes :: Homogenate :: Genes :: EpiXcan	0.882096	0.90854	GRCh37
10951	8	30013346	ENSG00000271869	AC026979.3	ADHD	Brain. DLPFC (PEC) genes	0.62881	0.529473	0.887571	1	ENSG00000271869	AC026979.3	0.0427918	0.00820365	0.0253498	1.21982e-06	3.1806e-06	12	13	13	lincRNA_gene	Brain: DLPFC (PEC) genes :: Homogenate :: Genes :: EpiXcan	0.882096	0.908559	GRCh37
1553	10	104183002	ENSG00000107874	CUEDC2	ADHD	Brain. DLPFC (PEC) genes	0.628777	0.529495	0.887571	1	ENSG00000107874	CUEDC2	0.0358408	0.0109021	0.0286232	2.31904e-07	6.3682e-07	6	6	6	gene	Brain: DLPFC (PEC) genes :: Homogenate :: Genes :: EpiXcan	0.882096	0.908567	GRCh37
8048	3	119217379	ENSG00000113845	TIMMDC1	ADHD	Brain. DLPFC (PEC) genes	-0.62875	0.529513	0.887571	1	ENSG00000113845	TIMMDC1	-0.0382522	0.0128843	0.0147298	0.000226009	0.000497695	26	27	27	gene	Brain: DLPFC (PEC) genes :: Homogenate :: Genes :: EpiXcan	0.882096	0.90857	GRCh37
1253	10	31495207	ENSG00000237036	ZEB1-AS1	ADHD	Brain. DLPFC (PEC) genes	-0.628701	0.529545	0.887571	1	ENSG00000237036	ZEB1-AS1	-0.0385031	0.0160399	0.0218488	6.66915e-06	1.65538e-05	29	29	29	processed_transcript	Brain: DLPFC (PEC) genes :: Homogenate :: Genes :: EpiXcan	0.882096	0.908576	GRCh37
11325	9	16409501	ENSG00000173068	BNC2	ADHD	Brain. DLPFC (PEC) genes	0.628667	0.529567	0.887571	1	ENSG00000173068	BNC2	0.0326805	0.016313	0.0108696	0.00156091	0.00323668	25	28	28	gene	Brain: DLPFC (PEC) genes :: Homogenate :: Genes :: EpiXcan	0.882096	0.908576	GRCh37
6702	2	201675317	ENSG00000082153	BZW1	ADHD	Brain. DLPFC (PEC) genes	-0.628533	0.529655	0.887571	1	ENSG00000082153	BZW1	-0.0376624	0.0156418	0.0103253	0.00200822	0.00413364	40	45	45	gene	Brain: DLPFC (PEC) genes :: Homogenate :: Genes :: EpiXcan	0.882096	0.908606	GRCh37
1769	11	7448497	ENSG00000251364	AC107884.1	ADHD	Brain. DLPFC (PEC) genes	-0.628324	0.529792	0.887571	1	ENSG00000251364	AC107884.1	-0.0286719	0.0254084	0.0472452	2.50382e-11	8.671e-11	21	21	21	gene	Brain: DLPFC (PEC) genes :: Homogenate :: Genes :: EpiXcan	0.882096	0.908643	GRCh37
11372	9	33750515	ENSG00000010438	PRSS3	ADHD	Brain. DLPFC (PEC) genes	-0.628335	0.529784	0.887571	1	ENSG00000010438	PRSS3	-0.00928534	0.198916	0.256863	5.95706e-65	1.04136e-63	48	50	50	gene	Brain: DLPFC (PEC) genes :: Homogenate :: Genes :: EpiXcan	0.882096	0.908643	GRCh37
5410	19	8367011	ENSG00000167775	CD320	ADHD	Brain. DLPFC (PEC) genes	0.628179	0.529887	0.887662	1	ENSG00000167775	CD320	0.031327	0.0220047	0.048877	9.85665e-12	3.49628e-11	7	8	8	gene	Brain: DLPFC (PEC) genes :: Homogenate :: Genes :: EpiXcan	0.882096	0.908668	GRCh37
4382	16	87921625	ENSG00000174990	CA5A	ADHD	Brain. DLPFC (PEC) genes	-0.628076	0.529954	0.887709	1	ENSG00000174990	CA5A	-0.0361283	0.0179734	0.0448489	7.63408e-11	2.56854e-10	5	6	6	gene	Brain: DLPFC (PEC) genes :: Homogenate :: Genes :: EpiXcan	0.882096	0.908712	GRCh37
10755	7	149128454	ENSG00000196453	ZNF777	ADHD	Brain. DLPFC (PEC) genes	-0.627919	0.530057	0.887709	1	ENSG00000196453	ZNF777	-0.0258398	0.0276041	0.0534097	1.0198e-12	3.81244e-12	12	13	13	gene	Brain: DLPFC (PEC) genes :: Homogenate :: Genes :: EpiXcan	0.882096	0.908781	GRCh37
4757	17	40688190	ENSG00000108784	NAGLU	ADHD	Brain. DLPFC (PEC) genes	0.627627	0.530249	0.887709	1	ENSG00000108784	NAGLU	0.0244412	0.0285673	0.0452116	6.89572e-11	2.32758e-10	19	20	20	gene	Brain: DLPFC (PEC) genes :: Homogenate :: Genes :: EpiXcan	0.882096	0.908793	GRCh37
5613	19	30094924	ENSG00000105171	POP4	ADHD	Brain. DLPFC (PEC) genes	-0.62777	0.530155	0.887709	1	ENSG00000105171	POP4	-0.0458097	0.0109171	0.0129712	0.000552584	0.00118231	14	17	17	gene	Brain: DLPFC (PEC) genes :: Homogenate :: Genes :: EpiXcan	0.882096	0.908793	GRCh37
5877	19	51479729	ENSG00000169035	KLK7	ADHD	Brain. DLPFC (PEC) genes	-0.627638	0.530241	0.887709	1	ENSG00000169035	KLK7	-0.0224082	0.024508	0.112745	3.99594e-26	2.5597e-25	41	62	62	gene	Brain: DLPFC (PEC) genes :: Homogenate :: Genes :: EpiXcan	0.882096	0.908793	GRCh37
5878	19	51515995	ENSG00000129451	KLK10	ADHD	Brain. DLPFC (PEC) genes	0.627653	0.530231	0.887709	1	ENSG00000129451	KLK10	0.0155499	0.0751831	0.10845	4.73103e-25	2.91971e-24	19	22	22	gene	Brain: DLPFC (PEC) genes :: Homogenate :: Genes :: EpiXcan	0.882096	0.908793	GRCh37
849	1	176432307	ENSG00000116183	PAPPA2	ADHD	Brain. DLPFC (PEC) genes	-0.627426	0.53038	0.887709	1	ENSG00000116183	PAPPA2	-0.0156015	0.068803	0.0913975	4.72804e-21	2.51121e-20	40	45	45	gene	Brain: DLPFC (PEC) genes :: Homogenate :: Genes :: EpiXcan	0.882096	0.908884	GRCh37
1325	10	51253146	ENSG00000244393	RP11-592B15.3	ADHD	Brain. DLPFC (PEC) genes	0.627396	0.5304	0.887709	1	ENSG00000244393	RP11-592B15.3	0.0199445	0.0429579	0.0882354	2.56985e-20	1.33351e-19	1	1	1	processed_transcript	Brain: DLPFC (PEC) genes :: Homogenate :: Genes :: EpiXcan	0.882096	0.908904	GRCh37
2326	12	6647541	ENSG00000010295	IFFO1	ADHD	Brain. DLPFC (PEC) genes	0.627303	0.53046	0.887709	1	ENSG00000010295	IFFO1	0.0293288	0.0179382	0.037255	3.12051e-09	9.60193e-09	8	9	9	gene	Brain: DLPFC (PEC) genes :: Homogenate :: Genes :: EpiXcan	0.882096	0.908944	GRCh37
8672	4	100010008	ENSG00000246090	AP002026.1	ADHD	Brain. DLPFC (PEC) genes	0.626886	0.530734	0.887709	1	ENSG00000246090	AP002026.1	0.0166881	0.0644237	0.0960129	3.60046e-22	1.99718e-21	72	72	72	gene	Brain: DLPFC (PEC) genes :: Homogenate :: Genes :: EpiXcan	0.882426	0.909018	GRCh37
381	1	54638009	ENSG00000215883	CYB5RL	ADHD	Brain. DLPFC (PEC) genes	-0.626523	0.530972	0.887709	1	ENSG00000215883	CYB5RL	-0.284924	0.000343144	0.0512189	3.23368e-12	1.17856e-11	8	9	9	gene	Brain: DLPFC (PEC) genes :: Homogenate :: Genes :: EpiXcan	0.882568	0.909035	GRCh37
3552	15	34633917	ENSG00000182117	NOP10	ADHD	Brain. DLPFC (PEC) genes	-0.626412	0.531045	0.887709	1	ENSG00000182117	NOP10	-0.011013	0.17525	0.228842	9.91714e-56	1.42236e-54	26	29	29	gene	Brain: DLPFC (PEC) genes :: Homogenate :: Genes :: EpiXcan	0.882568	0.909035	GRCh37
7566	22	42454358	ENSG00000198951	NAGA	ADHD	Brain. DLPFC (PEC) genes	0.626254	0.531148	0.887709	1	ENSG00000198951	NAGA	0.00967789	0.204566	0.249948	5.15678e-62	8.39987e-61	31	36	36	gene	Brain: DLPFC (PEC) genes :: Homogenate :: Genes :: EpiXcan	0.882615	0.909035	GRCh37
10154	6	170190417	ENSG00000231690	LINC00574	ADHD	Brain. DLPFC (PEC) genes	-0.626444	0.531024	0.887709	1	ENSG00000231690	LINC00574	-0.0115333	0.13092	0.156964	7.46533e-37	6.7476e-36	47	59	59	lincRNA_gene	Brain: DLPFC (PEC) genes :: Homogenate :: Genes :: EpiXcan	0.882568	0.909035	GRCh37
7961	3	75495920	ENSG00000239959	ENPP7P2	ADHD	Brain. DLPFC (PEC) genes	0.626004	0.531312	0.887709	1	ENSG00000239959	ENPP7P2	0.0188812	0.0452892	0.151165	5.4586e-36	4.79197e-35	14	31	31	pseudogene	Brain: DLPFC (PEC) genes :: Homogenate :: Genes :: EpiXcan	0.882648	0.909051	GRCh37
7281	21	45527171	ENSG00000241945	PWP2	ADHD	Brain. DLPFC (PEC) genes	-0.625993	0.53132	0.887709	1	ENSG00000241945	PWP2	-0.00822154	0.375599	0.482153	3.96251e-149	3.2404e-147	13	15	15	gene	Brain: DLPFC (PEC) genes :: Homogenate :: Genes :: EpiXcan	0.882648	0.909053	GRCh37
5046	17	78109013	ENSG00000141543	EIF4A3	ADHD	Brain. DLPFC (PEC) genes	0.625812	0.531438	0.887709	1	ENSG00000141543	EIF4A3	0.041087	0.00845133	0.0529801	9.73189e-13	3.64327e-12	20	25	25	gene	Brain: DLPFC (PEC) genes :: Homogenate :: Genes :: EpiXcan	0.882648	0.909095	GRCh37
8914	5	473351	ENSG00000225138	SLC9A3-AS1	ADHD	Brain. DLPFC (PEC) genes	-0.625765	0.531469	0.887709	1	ENSG00000225138	SLC9A3-AS1	-0.00738373	0.551141	0.674961	9.57656e-272	5.77562e-269	42	66	66	processed_transcript	Brain: DLPFC (PEC) genes :: Homogenate :: Genes :: EpiXcan	0.882648	0.909095	GRCh37
7512	22	37764000	ENSG00000166897	ELFN2	ADHD	Brain. DLPFC (PEC) genes	-0.625298	0.531776	0.887709	1	ENSG00000166897	ELFN2	-0.0787205	0.00419444	0.015503	0.000157009	0.000349515	12	22	22	gene	Brain: DLPFC (PEC) genes :: Homogenate :: Genes :: EpiXcan	0.882684	0.909127	GRCh37
10881	8	16884747	ENSG00000155970	MICU3	ADHD	Brain. DLPFC (PEC) genes	-0.625217	0.531829	0.887709	1	ENSG00000155970	MICU3	-0.0103537	0.152117	0.207726	7.7304e-50	9.6626e-49	42	50	50	gene	Brain: DLPFC (PEC) genes :: Homogenate :: Genes :: EpiXcan	0.882684	0.909134	GRCh37
7984	3	98216448	ENSG00000231861	OR5K2	ADHD	Brain. DLPFC (PEC) genes	-0.62512	0.531892	0.887709	1	ENSG00000231861	OR5K2	-0.0174466	0.0540667	0.0754227	1.69612e-17	7.90822e-17	24	25	25	gene	Brain: DLPFC (PEC) genes :: Homogenate :: Genes :: EpiXcan	0.882684	0.909157	GRCh37
7329	22	18593097	ENSG00000183785	TUBA8	ADHD	Brain. DLPFC (PEC) genes	0.625049	0.531939	0.887709	1	ENSG00000183785	TUBA8	0.0160716	0.0547006	0.0897551	9.45288e-21	4.97038e-20	15	17	17	gene	Brain: DLPFC (PEC) genes :: Homogenate :: Genes :: EpiXcan	0.882684	0.909182	GRCh37
3616	15	43985084	ENSG00000223572	CKMT1A	ADHD	Brain. DLPFC (PEC) genes	-0.624868	0.532058	0.887709	1	ENSG00000223572	CKMT1A	-0.0260628	0.0331031	0.0554767	3.8387e-13	1.46596e-12	11	14	14	gene	Brain: DLPFC (PEC) genes :: Homogenate :: Genes :: EpiXcan	0.882684	0.909219	GRCh37
46	1	6281253	ENSG00000116237	ICMT	ADHD	Brain. DLPFC (PEC) genes	-0.624568	0.532255	0.887709	1	ENSG00000116237	ICMT	-0.0128062	0.173692	0.214221	7.36573e-53	9.86623e-52	23	30	30	gene	Brain: DLPFC (PEC) genes :: Homogenate :: Genes :: EpiXcan	0.882684	0.909303	GRCh37
4523	17	7476024	ENSG00000161960	EIF4A1	ADHD	Brain. DLPFC (PEC) genes	0.624666	0.53219	0.887709	1	ENSG00000161960	EIF4A1	0.0413034	0.0104108	0.0277903	3.38369e-07	9.19651e-07	13	14	14	gene	Brain: DLPFC (PEC) genes :: Homogenate :: Genes :: EpiXcan	0.882684	0.909303	GRCh37
9060	5	64813593	ENSG00000123219	CENPK	ADHD	Brain. DLPFC (PEC) genes	-0.624457	0.532328	0.887709	1	ENSG00000123219	CENPK	-0.00876657	0.211195	0.267074	1.18532e-66	2.16627e-65	15	16	16	gene	Brain: DLPFC (PEC) genes :: Homogenate :: Genes :: EpiXcan	0.882684	0.909303	GRCh37
2621	12	70612912	ENSG00000257613	LINC01481	ADHD	Brain. DLPFC (PEC) genes	0.623894	0.532697	0.887709	1	ENSG00000257613	LINC01481	0.0304585	0.0202322	0.032602	3.14915e-08	9.11677e-08	39	39	39	lincRNA_gene	Brain: DLPFC (PEC) genes :: Homogenate :: Genes :: EpiXcan	0.882684	0.909332	GRCh37
3805	15	81239667	ENSG00000117899	MESD	ADHD	Brain. DLPFC (PEC) genes	-0.624072	0.532581	0.887709	1	ENSG00000117899	MESD	-0.0105552	0.234268	0.302303	7.76878e-78	1.75153e-76	50	57	57	gene	Brain: DLPFC (PEC) genes :: Homogenate :: Genes :: EpiXcan	0.882684	0.909332	GRCh37
4442	17	1646130	ENSG00000167711	SERPINF2	ADHD	Brain. DLPFC (PEC) genes	0.62414	0.532536	0.887709	1	ENSG00000167711	SERPINF2	0.0672316	0.00509901	0.0418344	2.20823e-10	7.2468e-10	7	15	15	gene	Brain: DLPFC (PEC) genes :: Homogenate :: Genes :: EpiXcan	0.882684	0.909332	GRCh37
5215	18	32946661	ENSG00000186496	ZNF396	ADHD	Brain. DLPFC (PEC) genes	0.623978	0.532642	0.887709	1	ENSG00000186496	ZNF396	0.0203635	0.0847652	0.101386	1.91606e-23	1.11866e-22	48	55	55	gene	Brain: DLPFC (PEC) genes :: Homogenate :: Genes :: EpiXcan	0.882684	0.909332	GRCh37
5493	19	15783567	ENSG00000186204	CYP4F12	ADHD	Brain. DLPFC (PEC) genes	-0.624204	0.532494	0.887709	1	ENSG00000186204	CYP4F12	-0.00833249	0.194352	0.25715	7.504e-64	1.27844e-62	31	36	36	gene	Brain: DLPFC (PEC) genes :: Homogenate :: Genes :: EpiXcan	0.882684	0.909332	GRCh37
6096	2	24252210	ENSG00000163026	WDCP	ADHD	Brain. DLPFC (PEC) genes	0.624022	0.532613	0.887709	1	ENSG00000163026	WDCP	0.0192589	0.0874248	0.0407097	5.37882e-10	1.72299e-09	94	104	104	gene	Brain: DLPFC (PEC) genes :: Homogenate :: Genes :: EpiXcan	0.882684	0.909332	GRCh37
6928	20	5080486	ENSG00000089063	TMEM230	ADHD	Brain. DLPFC (PEC) genes	0.624027	0.53261	0.887709	1	ENSG00000089063	TMEM230	0.0124207	0.120221	0.247367	2.7375e-61	4.41145e-60	24	25	25	gene	Brain: DLPFC (PEC) genes :: Homogenate :: Genes :: EpiXcan	0.882684	0.909332	GRCh37
6994	20	25593571	ENSG00000170191	NANP	ADHD	Brain. DLPFC (PEC) genes	-0.623784	0.532769	0.887709	1	ENSG00000170191	NANP	-0.0257667	0.0254836	0.0229021	3.93454e-06	9.91195e-06	31	39	39	gene	Brain: DLPFC (PEC) genes :: Homogenate :: Genes :: EpiXcan	0.882684	0.909332	GRCh37
10863	8	11994677	ENSG00000223443	USP17L2	ADHD	Brain. DLPFC (PEC) genes	-0.624277	0.532445	0.887709	1	ENSG00000223443	USP17L2	-0.0400751	0.0151465	0.0271399	4.90577e-07	1.31731e-06	21	27	27	gene	Brain: DLPFC (PEC) genes :: Homogenate :: Genes :: EpiXcan	0.882684	0.909332	GRCh37
11246	8	144694788	ENSG00000104522	TSTA3	ADHD	Brain. DLPFC (PEC) genes	0.623535	0.532933	0.887805	1	ENSG00000104522	TSTA3	0.0674533	0.00294877	0.0385311	1.76225e-09	5.49327e-09	7	17	17	gene	Brain: DLPFC (PEC) genes :: Homogenate :: Genes :: EpiXcan	0.882831	0.909398	GRCh37
7306	21	47581062	ENSG00000160284	SPATC1L	ADHD	Brain. DLPFC (PEC) genes	-0.623383	0.533033	0.887848	1	ENSG00000160284	SPATC1L	-0.0266484	0.0438929	0.343929	3.37857e-94	1.08384e-92	34	73	73	gene	Brain: DLPFC (PEC) genes :: Homogenate :: Genes :: EpiXcan	0.882871	0.909451	GRCh37
8795	4	144792020	ENSG00000197465	GYPE	ADHD	Brain. DLPFC (PEC) genes	-0.622935	0.533327	0.888038	1	ENSG00000197465	GYPE	-0.0124049	0.121414	0.141474	5.73629e-33	4.60048e-32	35	45	45	gene	Brain: DLPFC (PEC) genes :: Homogenate :: Genes :: EpiXcan	0.883187	0.90958	GRCh37
3868	15	90220995	ENSG00000166821	PEX11A	ADHD	Brain. DLPFC (PEC) genes	-0.622103	0.533874	0.8883	1	ENSG00000166821	PEX11A	-0.0266951	0.0265617	0.070438	1.75306e-16	7.83601e-16	5	5	5	gene	Brain: DLPFC (PEC) genes :: Homogenate :: Genes :: EpiXcan	0.883187	0.909622	GRCh37
5005	17	74077087	ENSG00000182473	EXOC7	ADHD	Brain. DLPFC (PEC) genes	0.622154	0.533841	0.8883	1	ENSG00000182473	EXOC7	0.1273	0.00124012	0.0129631	0.000561701	0.00120107	13	20	20	gene	Brain: DLPFC (PEC) genes :: Homogenate :: Genes :: EpiXcan	0.883187	0.909622	GRCh37
9661	6	28870779	ENSG00000204713	TRIM27	ADHD	Brain. DLPFC (PEC) genes	-0.622729	0.533463	0.888092	1	ENSG00000204713	TRIM27	-0.0333256	0.0181585	0.0221508	5.74373e-06	1.43128e-05	13	14	14	gene	Brain: DLPFC (PEC) genes :: Homogenate :: Genes :: EpiXcan	0.883187	0.909622	GRCh37
10012	6	129897277	ENSG00000146376	ARHGAP18	ADHD	Brain. DLPFC (PEC) genes	-0.622213	0.533802	0.8883	1	ENSG00000146376	ARHGAP18	-0.0155168	0.0562843	0.0518093	2.00538e-12	7.38029e-12	76	82	82	gene	Brain: DLPFC (PEC) genes :: Homogenate :: Genes :: EpiXcan	0.883187	0.909622	GRCh37
10364	7	49813257	ENSG00000188730	VWC2	ADHD	Brain. DLPFC (PEC) genes	-0.622164	0.533834	0.8883	1	ENSG00000188730	VWC2	-0.0252449	0.0292161	0.0288213	2.3287e-07	6.39179e-07	99	102	102	gene	Brain: DLPFC (PEC) genes :: Homogenate :: Genes :: EpiXcan	0.883187	0.909622	GRCh37
10529	7	97481430	ENSG00000070669	ASNS	ADHD	Brain. DLPFC (PEC) genes	-0.622372	0.533697	0.8883	1	ENSG00000070669	ASNS	-0.0130891	0.103814	0.156686	1.17431e-36	1.05626e-35	35	37	37	gene	Brain: DLPFC (PEC) genes :: Homogenate :: Genes :: EpiXcan	0.883187	0.909622	GRCh37
11190	8	124428965	ENSG00000156795	WDYHV1	ADHD	Brain. DLPFC (PEC) genes	-0.622185	0.53382	0.8883	1	ENSG00000156795	WDYHV1	-0.00847087	0.243545	0.311259	7.79399e-81	1.85609e-79	35	35	35	gene	Brain: DLPFC (PEC) genes :: Homogenate :: Genes :: EpiXcan	0.883187	0.909622	GRCh37
4607	17	18128901	ENSG00000131899	LLGL1	ADHD	Brain. DLPFC (PEC) genes	0.621776	0.534089	0.888407	1	ENSG00000131899	LLGL1	0.0150238	0.0745424	0.117321	4.46627e-27	2.95676e-26	26	33	33	gene	Brain: DLPFC (PEC) genes :: Homogenate :: Genes :: EpiXcan	0.883187	0.909662	GRCh37
8282	3	179322478	ENSG00000136521	NDUFB5	ADHD	Brain. DLPFC (PEC) genes	0.621567	0.534227	0.888488	1	ENSG00000136521	NDUFB5	0.0126425	0.108189	0.146995	1.47786e-34	1.24613e-33	25	26	26	gene	Brain: DLPFC (PEC) genes :: Homogenate :: Genes :: EpiXcan	0.883187	0.909711	GRCh37
324	1	45965725	ENSG00000132763	MMACHC	ADHD	Brain. DLPFC (PEC) genes	-0.621502	0.534269	0.888488	1	ENSG00000132763	MMACHC	-0.0199508	0.0661293	0.0636042	7.53401e-15	3.12286e-14	38	47	47	gene	Brain: DLPFC (PEC) genes :: Homogenate :: Genes :: EpiXcan	0.883187	0.909737	GRCh37
5367	19	4402659	ENSG00000167670	CHAF1A	ADHD	Brain. DLPFC (PEC) genes	-0.621453	0.534301	0.888488	1	ENSG00000167670	CHAF1A	-0.0111621	0.237611	0.33293	6.33713e-89	1.8092e-87	30	51	51	gene	Brain: DLPFC (PEC) genes :: Homogenate :: Genes :: EpiXcan	0.883187	0.909749	GRCh37
11376	9	34329504	ENSG00000164978	NUDT2	ADHD	Brain. DLPFC (PEC) genes	0.621427	0.534318	0.888488	1	ENSG00000164978	NUDT2	0.00619597	0.439312	0.485075	5.91505e-150	4.93753e-148	60	65	65	gene	Brain: DLPFC (PEC) genes :: Homogenate :: Genes :: EpiXcan	0.883187	0.909754	GRCh37
1781	11	8968841	ENSG00000175348	TMEM9B	ADHD	Brain. DLPFC (PEC) genes	-0.621367	0.534358	0.888512	1	ENSG00000175348	TMEM9B	-0.0151367	0.0920504	0.109864	2.10229e-25	1.31285e-24	21	22	22	gene	Brain: DLPFC (PEC) genes :: Homogenate :: Genes :: EpiXcan	0.883187	0.909766	GRCh37
5765	19	44455375	ENSG00000159905	ZNF221	ADHD	Brain. DLPFC (PEC) genes	0.621247	0.534437	0.888514	1	ENSG00000159905	ZNF221	0.0125466	0.0900546	0.0529808	1.3975e-12	5.18428e-12	101	137	137	gene	Brain: DLPFC (PEC) genes :: Homogenate :: Genes :: EpiXcan	0.883187	0.909766	GRCh37
3167	14	24701628	ENSG00000100938	GMPR2	ADHD	Brain. DLPFC (PEC) genes	0.621091	0.53454	0.888625	1	ENSG00000100938	GMPR2	0.0559957	0.00581665	0.0113425	0.0012483	0.00260523	12	12	12	gene	Brain: DLPFC (PEC) genes :: Homogenate :: Genes :: EpiXcan	0.883187	0.90979	GRCh37
8604	4	76954835	ENSG00000169248	CXCL11	ADHD	Brain. DLPFC (PEC) genes	-0.62095	0.534632	0.888625	1	ENSG00000169248	CXCL11	-0.0303052	0.0148386	0.0103283	0.00209071	0.00429793	34	36	36	gene	Brain: DLPFC (PEC) genes :: Homogenate :: Genes :: EpiXcan	0.883187	0.909842	GRCh37
10657	7	127937738	ENSG00000106344	RBM28	ADHD	Brain. DLPFC (PEC) genes	0.620825	0.534715	0.888643	1	ENSG00000106344	RBM28	0.0173008	0.0842942	0.116638	4.8758e-27	3.22433e-26	33	33	33	gene	Brain: DLPFC (PEC) genes :: Homogenate :: Genes :: EpiXcan	0.883187	0.90987	GRCh37
229	1	33207486	ENSG00000162522	KIAA1522	ADHD	Brain. DLPFC (PEC) genes	0.620507	0.534924	0.888643	1	ENSG00000162522	KIAA1522	0.0141673	0.0210021	0.0115903	0.00104118	0.00218488	31	48	48	gene	Brain: DLPFC (PEC) genes :: Homogenate :: Genes :: EpiXcan	0.883187	0.909889	GRCh37
740	1	156707095	ENSG00000143314	MRPL24	ADHD	Brain. DLPFC (PEC) genes	-0.62024	0.5351	0.888643	1	ENSG00000143314	MRPL24	-0.0123439	0.132962	0.187405	1.33982e-44	1.49086e-43	14	14	14	gene	Brain: DLPFC (PEC) genes :: Homogenate :: Genes :: EpiXcan	0.883187	0.909889	GRCh37
2634	12	75874460	ENSG00000139278	GLIPR1	ADHD	Brain. DLPFC (PEC) genes	0.620567	0.534884	0.888643	1	ENSG00000139278	GLIPR1	0.0149048	0.0823895	0.110877	9.36113e-26	5.92413e-25	14	16	16	gene	Brain: DLPFC (PEC) genes :: Homogenate :: Genes :: EpiXcan	0.883187	0.909889	GRCh37
5075	17	79976578	ENSG00000169689	CENPX	ADHD	Brain. DLPFC (PEC) genes	-0.62045	0.534961	0.888643	1	ENSG00000169689	CENPX	-0.194088	0.000553516	0.40616	1.64971e-114	7.91206e-113	5	16	16	gene	Brain: DLPFC (PEC) genes :: Homogenate :: Genes :: EpiXcan	0.883187	0.909889	GRCh37
5926	19	53893046	ENSG00000196417	ZNF765	ADHD	Brain. DLPFC (PEC) genes	-0.620232	0.535105	0.888643	1	ENSG00000196417	ZNF765	-0.0304034	0.0228308	0.0455726	5.07677e-11	1.72803e-10	26	33	33	gene	Brain: DLPFC (PEC) genes :: Homogenate :: Genes :: EpiXcan	0.883187	0.909889	GRCh37
7453	22	30773835	ENSG00000099999	RNF215	ADHD	Brain. DLPFC (PEC) genes	-0.620622	0.534848	0.888643	1	ENSG00000099999	RNF215	-0.0221465	0.0356697	0.051992	1.99023e-12	7.32676e-12	19	20	20	gene	Brain: DLPFC (PEC) genes :: Homogenate :: Genes :: EpiXcan	0.883187	0.909889	GRCh37
11411	9	37800499	ENSG00000122741	DCAF10	ADHD	Brain. DLPFC (PEC) genes	0.62066	0.534824	0.888643	1	ENSG00000122741	DCAF10	0.0271495	0.0272406	0.0252591	1.11763e-06	2.92331e-06	41	47	47	gene	Brain: DLPFC (PEC) genes :: Homogenate :: Genes :: EpiXcan	0.883187	0.909889	GRCh37
7438	22	29279580	ENSG00000183579	ZNRF3	ADHD	Brain. DLPFC (PEC) genes	0.620093	0.535197	0.888643	1	ENSG00000183579	ZNRF3	0.0266614	0.0249293	0.0459615	3.89363e-11	1.3348e-10	11	12	12	gene	Brain: DLPFC (PEC) genes :: Homogenate :: Genes :: EpiXcan	0.883213	0.909924	GRCh37
8954	5	13860447	ENSG00000251423	AC016576.1	ADHD	Brain. DLPFC (PEC) genes	-0.619814	0.53538	0.888643	1	ENSG00000251423	AC016576.1	-0.0325515	0.0177494	0.0460947	4.35395e-11	1.48732e-10	10	10	10	gene	Brain: DLPFC (PEC) genes :: Homogenate :: Genes :: EpiXcan	0.883334	0.909985	GRCh37
9937	6	108881038	ENSG00000118689	FOXO3	ADHD	Brain. DLPFC (PEC) genes	0.619754	0.53542	0.888643	1	ENSG00000118689	FOXO3	0.0385887	0.0123158	0.0115916	0.00110681	0.00231656	17	24	24	gene	Brain: DLPFC (PEC) genes :: Homogenate :: Genes :: EpiXcan	0.883334	0.909986	GRCh37
1175	10	5990855	ENSG00000134470	IL15RA	ADHD	Brain. DLPFC (PEC) genes	-0.619549	0.535555	0.888746	1	ENSG00000134470	IL15RA	-0.0304527	0.0223987	0.0441898	1.1699e-10	3.89708e-10	30	34	34	gene	Brain: DLPFC (PEC) genes :: Homogenate :: Genes :: EpiXcan	0.883432	0.910015	GRCh37
10101	6	157710418	ENSG00000215712	TMEM242	ADHD	Brain. DLPFC (PEC) genes	0.619338	0.535694	0.888918	1	ENSG00000215712	TMEM242	0.0393509	0.00706928	0.100882	2.85316e-23	1.65495e-22	17	27	27	gene	Brain: DLPFC (PEC) genes :: Homogenate :: Genes :: EpiXcan	0.883482	0.910077	GRCh37
7482	22	32783569	ENSG00000100220	RTCB	ADHD	Brain. DLPFC (PEC) genes	-0.619274	0.535736	0.888918	1	ENSG00000100220	RTCB	-0.0281663	0.0268471	0.0147907	0.000219278	0.000483445	45	48	48	gene	Brain: DLPFC (PEC) genes :: Homogenate :: Genes :: EpiXcan	0.883482	0.910113	GRCh37
74	1	11249398	ENSG00000171819	ANGPTL7	ADHD	Brain. DLPFC (PEC) genes	-0.618921	0.535969	0.889176	1	ENSG00000171819	ANGPTL7	-0.0933712	0.0019051	0.0533304	7.05737e-13	2.6631e-12	6	14	14	gene	Brain: DLPFC (PEC) genes :: Homogenate :: Genes :: EpiXcan	0.883707	0.910199	GRCh37
2594	12	65107225	ENSG00000135677	GNS	ADHD	Brain. DLPFC (PEC) genes	0.618744	0.536085	0.889286	1	ENSG00000135677	GNS	0.034561	0.0150382	0.0451216	5.07107e-11	1.72643e-10	9	11	11	gene	Brain: DLPFC (PEC) genes :: Homogenate :: Genes :: EpiXcan	0.883707	0.910276	GRCh37
6099	2	24397938	ENSG00000186453	FAM228A	ADHD	Brain. DLPFC (PEC) genes	0.618698	0.536115	0.889286	1	ENSG00000186453	FAM228A	0.010862	0.146831	0.183888	1.36333e-43	1.47617e-42	24	24	24	gene	Brain: DLPFC (PEC) genes :: Homogenate :: Genes :: EpiXcan	0.883707	0.910289	GRCh37
5847	19	49617581	ENSG00000104863	LIN7B	ADHD	Brain. DLPFC (PEC) genes	-0.61861	0.536173	0.889291	1	ENSG00000104863	LIN7B	-0.0175348	0.0616831	0.112026	5.849e-26	3.72889e-25	7	7	7	gene	Brain: DLPFC (PEC) genes :: Homogenate :: Genes :: EpiXcan	0.883707	0.910319	GRCh37
8992	5	36152091	ENSG00000145604	SKP2	ADHD	Brain. DLPFC (PEC) genes	-0.618001	0.536574	0.889772	1	ENSG00000145604	SKP2	-0.0161711	0.0630826	0.0990193	5.45918e-23	3.1282e-22	7	7	7	gene	Brain: DLPFC (PEC) genes :: Homogenate :: Genes :: EpiXcan	0.884215	0.910507	GRCh37
7138	20	60877149	ENSG00000130706	ADRM1	ADHD	Brain. DLPFC (PEC) genes	-0.6178	0.536707	0.889772	1	ENSG00000130706	ADRM1	-0.0946122	0.0021134	0.0373299	3.04515e-09	9.37364e-09	8	18	18	gene	Brain: DLPFC (PEC) genes :: Homogenate :: Genes :: EpiXcan	0.884215	0.910555	GRCh37
10843	8	10332075	ENSG00000253641	LINCR-0001	ADHD	Brain. DLPFC (PEC) genes	0.617822	0.536693	0.889772	1	ENSG00000253641	LINCR-0001	0.0546994	0.00702326	0.0302925	1.10712e-07	3.09479e-07	2	2	2	lincRNA_gene	Brain: DLPFC (PEC) genes :: Homogenate :: Genes :: EpiXcan	0.884215	0.910555	GRCh37
11657	9	132399171	ENSG00000148331	ASB6	ADHD	Brain. DLPFC (PEC) genes	0.617669	0.536793	0.889772	1	ENSG00000148331	ASB6	0.0169968	0.031399	0.0253888	1.22253e-06	3.18733e-06	40	52	52	gene	Brain: DLPFC (PEC) genes :: Homogenate :: Genes :: EpiXcan	0.884232	0.910555	GRCh37
11686	9	136271186	ENSG00000148300	REXO4	ADHD	Brain. DLPFC (PEC) genes	-0.617511	0.536897	0.889819	1	ENSG00000148300	REXO4	-0.00900844	0.205915	0.275402	8.80879e-71	1.74326e-69	23	24	24	gene	Brain: DLPFC (PEC) genes :: Homogenate :: Genes :: EpiXcan	0.88428	0.910598	GRCh37
2141	11	94245747	ENSG00000257057	C11orf97	ADHD	Brain. DLPFC (PEC) genes	-0.616856	0.53733	0.889983	1	ENSG00000257057	C11orf97	-0.0694287	0.00389882	0.0163249	0.000103151	0.000233064	4	4	4	lincRNA_gene	Brain: DLPFC (PEC) genes :: Homogenate :: Genes :: EpiXcan	0.884584	0.910822	GRCh37
11393	9	35658872	ENSG00000137135	ARHGEF39	ADHD	Brain. DLPFC (PEC) genes	0.616602	0.537497	0.889983	1	ENSG00000137135	ARHGEF39	0.0205385	0.0429382	0.0554022	3.77224e-13	1.44104e-12	17	18	18	gene	Brain: DLPFC (PEC) genes :: Homogenate :: Genes :: EpiXcan	0.884584	0.910911	GRCh37
2749	12	110969120	ENSG00000196850	PPTC7	ADHD	Brain. DLPFC (PEC) genes	-0.61654	0.537538	0.889983	1	ENSG00000196850	PPTC7	-0.0391424	0.00981819	0.0191	2.55069e-05	6.03974e-05	6	6	6	gene	Brain: DLPFC (PEC) genes :: Homogenate :: Genes :: EpiXcan	0.884584	0.910921	GRCh37
6919	20	3734155	ENSG00000101220	C20orf27	ADHD	Brain. DLPFC (PEC) genes	0.616454	0.537595	0.889983	1	ENSG00000101220	C20orf27	0.0218455	0.0469598	0.0862715	3.50666e-20	1.80874e-19	15	17	17	gene	Brain: DLPFC (PEC) genes :: Homogenate :: Genes :: EpiXcan	0.884584	0.910921	GRCh37
10472	7	76940068	ENSG00000186088	GSAP	ADHD	Brain. DLPFC (PEC) genes	-0.616453	0.537596	0.889983	1	ENSG00000186088	GSAP	-0.00633965	0.441577	0.481635	2.75193e-147	2.19827e-145	76	85	85	gene	Brain: DLPFC (PEC) genes :: Homogenate :: Genes :: EpiXcan	0.884584	0.910921	GRCh37
11110	8	95907995	ENSG00000156170	NDUFAF6	ADHD	Brain. DLPFC (PEC) genes	-0.616423	0.537615	0.889983	1	ENSG00000156170	NDUFAF6	-0.0346608	0.0161444	0.0347243	1.23661e-08	3.67299e-08	18	19	19	gene	Brain: DLPFC (PEC) genes :: Homogenate :: Genes :: EpiXcan	0.884584	0.910921	GRCh37
8570	4	57827093	ENSG00000269949	AC069307.1	ADHD	Brain. DLPFC (PEC) genes	0.616244	0.537733	0.889985	1	ENSG00000269949	AC069307.1	0.0139321	0.0784864	0.0830006	2.8047e-19	1.40637e-18	66	71	71	lincRNA_gene	Brain: DLPFC (PEC) genes :: Homogenate :: Genes :: EpiXcan	0.884584	0.910936	GRCh37
7452	22	30681106	ENSG00000239282	CASTOR1	ADHD	Brain. DLPFC (PEC) genes	0.616187	0.537771	0.889985	1	ENSG00000239282	CASTOR1	0.0155136	0.0553555	0.0700057	2.53968e-16	1.12561e-15	32	36	36	gene	Brain: DLPFC (PEC) genes :: Homogenate :: Genes :: EpiXcan	0.884584	0.910958	GRCh37
1685	11	236546	ENSG00000185627	PSMD13	ADHD	Brain. DLPFC (PEC) genes	0.616099	0.537829	0.889985	1	ENSG00000185627	PSMD13	0.00774333	0.290742	0.360853	1.08248e-97	3.74121e-96	18	19	19	gene	Brain: DLPFC (PEC) genes :: Homogenate :: Genes :: EpiXcan	0.884584	0.910959	GRCh37
2341	12	10089178	ENSG00000225231	LINC02470	ADHD	Brain. DLPFC (PEC) genes	-0.616088	0.537836	0.889985	1	ENSG00000225231	LINC02470	-0.007766	0.275478	0.319019	1.13255e-83	2.89117e-82	29	35	35	lincRNA_gene	Brain: DLPFC (PEC) genes :: Homogenate :: Genes :: EpiXcan	0.884584	0.910959	GRCh37
6207	2	54197975	ENSG00000170634	ACYP2	ADHD	Brain. DLPFC (PEC) genes	0.615583	0.53817	0.890279	1	ENSG00000170634	ACYP2	0.0118762	0.0900732	0.0940165	8.22013e-22	4.50176e-21	52	52	52	gene	Brain: DLPFC (PEC) genes :: Homogenate :: Genes :: EpiXcan	0.884884	0.910971	GRCh37
7046	20	37049235	ENSG00000196756	SNHG17	ADHD	Brain. DLPFC (PEC) genes	-0.615825	0.53801	0.890167	1	ENSG00000196756	SNHG17	-0.0060856	0.438296	0.507645	1.76495e-160	1.68959e-158	45	49	49	processed_transcript	Brain: DLPFC (PEC) genes :: Homogenate :: Genes :: EpiXcan	0.884746	0.910971	GRCh37
7312	21	47744036	ENSG00000160299	PCNT	ADHD	Brain. DLPFC (PEC) genes	-0.615142	0.538461	0.890386	1	ENSG00000160299	PCNT	-0.00808268	0.251866	0.289897	4.66649e-74	9.89229e-73	30	42	42	gene	Brain: DLPFC (PEC) genes :: Homogenate :: Genes :: EpiXcan	0.885174	0.911083	GRCh37
1106	1	243419320	ENSG00000054282	SDCCAG8	ADHD	Brain. DLPFC (PEC) genes	0.615088	0.538496	0.890386	1	ENSG00000054282	SDCCAG8	0.0151597	0.0760084	0.0739627	3.74247e-17	1.71968e-16	50	65	65	gene	Brain: DLPFC (PEC) genes :: Homogenate :: Genes :: EpiXcan	0.885174	0.911102	GRCh37
424	1	67465015	ENSG00000116704	SLC35D1	ADHD	Brain. DLPFC (PEC) genes	0.614743	0.538724	0.89041	1	ENSG00000116704	SLC35D1	0.0244166	0.0340324	0.0759326	1.39315e-17	6.51829e-17	11	11	11	gene	Brain: DLPFC (PEC) genes :: Homogenate :: Genes :: EpiXcan	0.885301	0.911202	GRCh37
5255	18	51795774	ENSG00000101751	POLI	ADHD	Brain. DLPFC (PEC) genes	-0.614748	0.538721	0.89041	1	ENSG00000101751	POLI	-0.00691683	0.376945	0.425481	4.01514e-122	2.17177e-120	39	45	45	gene	Brain: DLPFC (PEC) genes :: Homogenate :: Genes :: EpiXcan	0.885301	0.911202	GRCh37
118	1	17066768	ENSG00000058453	CROCC	ADHD	Brain. DLPFC (PEC) genes	-0.614583	0.53883	0.890464	1	ENSG00000058453	CROCC	-0.0160195	0.107074	0.305859	2.00414e-79	4.66228e-78	60	85	85	gene	Brain: DLPFC (PEC) genes :: Homogenate :: Genes :: EpiXcan	0.88535	0.911277	GRCh37
984	1	213165524	ENSG00000174606	ANGEL2	ADHD	Brain. DLPFC (PEC) genes	0.614148	0.539118	0.890696	1	ENSG00000174606	ANGEL2	0.0436443	0.00840697	0.0214979	7.95219e-06	1.96335e-05	8	8	8	gene	Brain: DLPFC (PEC) genes :: Homogenate :: Genes :: EpiXcan	0.885575	0.911383	GRCh37
9560	6	5998232	ENSG00000124785	NRN1	ADHD	Brain. DLPFC (PEC) genes	0.614035	0.539193	0.890696	1	ENSG00000124785	NRN1	0.0303742	0.0185493	0.0504592	4.83562e-12	1.74371e-11	5	5	5	gene	Brain: DLPFC (PEC) genes :: Homogenate :: Genes :: EpiXcan	0.885575	0.911385	GRCh37
2825	12	123636867	ENSG00000051825	MPHOSPH9	ADHD	Brain. DLPFC (PEC) genes	0.613977	0.539231	0.890696	1	ENSG00000051825	MPHOSPH9	0.0115708	0.0590097	0.0478053	1.30196e-11	4.58785e-11	39	48	48	gene	Brain: DLPFC (PEC) genes :: Homogenate :: Genes :: EpiXcan	0.885575	0.911393	GRCh37
3685	15	59664892	ENSG00000157470	FAM81A	ADHD	Brain. DLPFC (PEC) genes	-0.613823	0.539333	0.890696	1	ENSG00000157470	FAM81A	-0.0230285	0.0352862	0.069044	4.20805e-16	1.84673e-15	4	4	4	gene	Brain: DLPFC (PEC) genes :: Homogenate :: Genes :: EpiXcan	0.885575	0.911401	GRCh37
5287	18	67068291	ENSG00000206052	DOK6	ADHD	Brain. DLPFC (PEC) genes	-0.613642	0.539452	0.890696	1	ENSG00000206052	DOK6	-0.0315791	0.0188068	0.0445899	8.58005e-11	2.87839e-10	49	55	55	gene	Brain: DLPFC (PEC) genes :: Homogenate :: Genes :: EpiXcan	0.885575	0.911401	GRCh37
5340	19	2321516	ENSG00000130332	LSM7	ADHD	Brain. DLPFC (PEC) genes	0.613745	0.539384	0.890696	1	ENSG00000130332	LSM7	0.0163433	0.0744239	0.127488	9.05856e-30	6.53495e-29	9	10	10	gene	Brain: DLPFC (PEC) genes :: Homogenate :: Genes :: EpiXcan	0.885575	0.911401	GRCh37
10352	7	44924552	ENSG00000272768	AC004854.2	ADHD	Brain. DLPFC (PEC) genes	0.613576	0.539495	0.890696	1	ENSG00000272768	AC004854.2	0.0596125	0.00451493	0.0211335	1.00346e-05	2.45611e-05	4	4	4	gene	Brain: DLPFC (PEC) genes :: Homogenate :: Genes :: EpiXcan	0.885575	0.911431	GRCh37
5221	18	34359987	ENSG00000134779	TPGS2	ADHD	Brain. DLPFC (PEC) genes	-0.613376	0.539628	0.8907	1	ENSG00000134779	TPGS2	-0.00765408	0.269769	0.312745	7.1925e-82	1.74911e-80	61	69	69	gene	Brain: DLPFC (PEC) genes :: Homogenate :: Genes :: EpiXcan	0.885669	0.911477	GRCh37
5341	19	2425622	ENSG00000099800	TIMM13	ADHD	Brain. DLPFC (PEC) genes	-0.612631	0.54012	0.891195	1	ENSG00000099800	TIMM13	-0.00991409	0.219196	0.348912	2.89285e-93	9.01643e-92	16	45	45	gene	Brain: DLPFC (PEC) genes :: Homogenate :: Genes :: EpiXcan	0.885958	0.911686	GRCh37
6750	2	214149113	ENSG00000144451	SPAG16	ADHD	Brain. DLPFC (PEC) genes	0.612586	0.54015	0.891195	1	ENSG00000144451	SPAG16	0.0226186	0.0321979	0.057295	1.43202e-13	5.58636e-13	18	18	18	gene	Brain: DLPFC (PEC) genes :: Homogenate :: Genes :: EpiXcan	0.885958	0.911688	GRCh37
5737	19	41304901	ENSG00000269858	EGLN2	ADHD	Brain. DLPFC (PEC) genes	-0.61245	0.54024	0.891195	1	ENSG00000269858	EGLN2	-0.0205933	0.0410746	0.0686669	3.64907e-16	1.60668e-15	13	17	17	gene	Brain: DLPFC (PEC) genes :: Homogenate :: Genes :: EpiXcan	0.885958	0.911713	GRCh37
9025	5	49692026	ENSG00000170571	EMB	ADHD	Brain. DLPFC (PEC) genes	-0.612423	0.540258	0.891195	1	ENSG00000170571	EMB	-0.0140882	0.105982	0.193172	4.50026e-46	5.17712e-45	25	31	31	gene	Brain: DLPFC (PEC) genes :: Homogenate :: Genes :: EpiXcan	0.885958	0.911713	GRCh37
7969	3	75955846	ENSG00000185008	ROBO2	ADHD	Brain. DLPFC (PEC) genes	-0.612329	0.54032	0.891198	1	ENSG00000185008	ROBO2	-0.0341811	0.0140935	0.0163131	0.000105306	0.000237755	50	62	62	gene	Brain: DLPFC (PEC) genes :: Homogenate :: Genes :: EpiXcan	0.885958	0.911774	GRCh37
3339	14	74178494	ENSG00000176903	PNMA1	ADHD	Brain. DLPFC (PEC) genes	-0.612264	0.540363	0.891198	1	ENSG00000176903	PNMA1	-0.010497	0.157673	0.186513	2.40411e-44	2.65067e-43	45	50	50	gene	Brain: DLPFC (PEC) genes :: Homogenate :: Genes :: EpiXcan	0.885958	0.911786	GRCh37
6755	2	216809213	ENSG00000118242	MREG	ADHD	Brain. DLPFC (PEC) genes	-0.612059	0.540499	0.891213	1	ENSG00000118242	MREG	-0.0238347	0.0307757	0.0255741	1.07294e-06	2.81069e-06	33	36	36	gene	Brain: DLPFC (PEC) genes :: Homogenate :: Genes :: EpiXcan	0.885958	0.911847	GRCh37
1208	10	15253642	ENSG00000148468	FAM171A1	ADHD	Brain. DLPFC (PEC) genes	0.612017	0.540526	0.891213	1	ENSG00000148468	FAM171A1	0.0157114	0.0644872	0.106321	1.741e-24	1.05052e-23	21	24	24	gene	Brain: DLPFC (PEC) genes :: Homogenate :: Genes :: EpiXcan	0.885958	0.911851	GRCh37
6774	2	220059959	ENSG00000158552	ZFAND2B	ADHD	Brain. DLPFC (PEC) genes	-0.61184	0.540643	0.891277	1	ENSG00000158552	ZFAND2B	-0.040182	0.0111154	0.0121325	0.000833347	0.00176101	11	16	16	gene	Brain: DLPFC (PEC) genes :: Homogenate :: Genes :: EpiXcan	0.885958	0.911872	GRCh37
5577	19	22115760	ENSG00000160321	ZNF208	ADHD	Brain. DLPFC (PEC) genes	-0.611675	0.540753	0.891352	1	ENSG00000160321	ZNF208	-0.00741241	0.292555	0.363312	2.88371e-99	1.02757e-97	49	66	66	gene	Brain: DLPFC (PEC) genes :: Homogenate :: Genes :: EpiXcan	0.885958	0.911926	GRCh37
2964	13	41885341	ENSG00000172766	NAA16	ADHD	Brain. DLPFC (PEC) genes	0.611576	0.540818	0.891352	1	ENSG00000172766	NAA16	0.0162682	0.0345416	0.0304816	9.63458e-08	2.7023e-07	35	43	43	gene	Brain: DLPFC (PEC) genes :: Homogenate :: Genes :: EpiXcan	0.885958	0.911949	GRCh37
7878	3	50606583	ENSG00000114735	HEMK1	ADHD	Brain. DLPFC (PEC) genes	0.611433	0.540913	0.891369	1	ENSG00000114735	HEMK1	0.013826	0.0789113	0.105917	1.711e-24	1.03293e-23	16	18	18	gene	Brain: DLPFC (PEC) genes :: Homogenate :: Genes :: EpiXcan	0.885958	0.911967	GRCh37
10747	7	148504475	ENSG00000106462	EZH2	ADHD	Brain. DLPFC (PEC) genes	0.611443	0.540906	0.891369	1	ENSG00000106462	EZH2	0.0454484	0.00753197	0.0124951	0.000671627	0.00142865	8	8	8	gene	Brain: DLPFC (PEC) genes :: Homogenate :: Genes :: EpiXcan	0.885958	0.911967	GRCh37
9885	6	87860877	ENSG00000272008	AL139274.2	ADHD	Brain. DLPFC (PEC) genes	0.611318	0.540989	0.891369	1	ENSG00000272008	AL139274.2	0.0210054	0.0383015	0.0576599	1.30679e-13	5.10361e-13	25	25	25	gene	Brain: DLPFC (PEC) genes :: Homogenate :: Genes :: EpiXcan	0.885958	0.912009	GRCh37
9070	5	68389473	ENSG00000145740	SLC30A5	ADHD	Brain. DLPFC (PEC) genes	0.611255	0.541031	0.891369	1	ENSG00000145740	SLC30A5	0.0203955	0.0282516	0.0371715	3.38172e-09	1.03845e-08	34	35	35	gene	Brain: DLPFC (PEC) genes :: Homogenate :: Genes :: EpiXcan	0.885958	0.912032	GRCh37
11125	8	99448897	ENSG00000272321	AP003355.2	ADHD	Brain. DLPFC (PEC) genes	0.611229	0.541048	0.891369	1	ENSG00000272321	AP003355.2	0.0269742	0.0222513	0.028574	2.56778e-07	7.02566e-07	11	11	11	gene	Brain: DLPFC (PEC) genes :: Homogenate :: Genes :: EpiXcan	0.885958	0.912035	GRCh37
7274	21	44394620	ENSG00000160199	PKNOX1	ADHD	Brain. DLPFC (PEC) genes	0.611157	0.541096	0.891369	1	ENSG00000160199	PKNOX1	0.013282	0.108894	0.129484	2.44887e-30	1.80387e-29	46	54	54	gene	Brain: DLPFC (PEC) genes :: Homogenate :: Genes :: EpiXcan	0.885958	0.91207	GRCh37
5717	19	39881943	ENSG00000063322	MED29	ADHD	Brain. DLPFC (PEC) genes	-0.611055	0.541163	0.891409	1	ENSG00000063322	MED29	-0.0384282	0.0156618	0.0353019	9.29483e-09	2.7782e-08	10	11	11	gene	Brain: DLPFC (PEC) genes :: Homogenate :: Genes :: EpiXcan	0.885958	0.91212	GRCh37
4758	17	40704456	ENSG00000266962	AC067852.2	ADHD	Brain. DLPFC (PEC) genes	0.610786	0.541341	0.891468	1	ENSG00000266962	AC067852.2	0.0405629	0.00951003	0.0214953	8.12447e-06	2.00301e-05	8	12	12	gene	Brain: DLPFC (PEC) genes :: Homogenate :: Genes :: EpiXcan	0.886126	0.912157	GRCh37
4504	17	6481468	ENSG00000198920	KIAA0753	ADHD	Brain. DLPFC (PEC) genes	0.610396	0.5416	0.891703	1	ENSG00000198920	KIAA0753	0.015497	0.0635192	0.0914837	2.77736e-21	1.48726e-20	18	18	18	gene	Brain: DLPFC (PEC) genes :: Homogenate :: Genes :: EpiXcan	0.886416	0.912234	GRCh37
6431	2	109150857	ENSG00000169756	LIMS1	ADHD	Brain. DLPFC (PEC) genes	0.610265	0.541687	0.891782	1	ENSG00000169756	LIMS1	0.0206571	0.0382984	0.0580991	8.5173e-14	3.36177e-13	55	56	56	gene	Brain: DLPFC (PEC) genes :: Homogenate :: Genes :: EpiXcan	0.886416	0.912285	GRCh37
7119	20	54987168	ENSG00000087589	CASS4	ADHD	Brain. DLPFC (PEC) genes	-0.610066	0.541818	0.891893	1	ENSG00000087589	CASS4	-0.0361725	0.0172151	0.0345719	1.35082e-08	4.00333e-08	15	17	17	gene	Brain: DLPFC (PEC) genes :: Homogenate :: Genes :: EpiXcan	0.886416	0.912373	GRCh37
11072	8	82352561	ENSG00000147588	PMP2	ADHD	Brain. DLPFC (PEC) genes	0.609953	0.541893	0.891973	1	ENSG00000147588	PMP2	0.0259877	0.0215569	0.0385608	1.73634e-09	5.41588e-09	17	18	18	gene	Brain: DLPFC (PEC) genes :: Homogenate :: Genes :: EpiXcan	0.886416	0.912407	GRCh37
4425	17	289769	ENSG00000183688	RFLNB	ADHD	Brain. DLPFC (PEC) genes	-0.609869	0.541948	0.891979	1	ENSG00000183688	RFLNB	-0.00864649	0.25095	0.312383	4.33523e-81	1.04166e-79	42	69	69	gene	Brain: DLPFC (PEC) genes :: Homogenate :: Genes :: EpiXcan	0.886416	0.912454	GRCh37
1331	10	51942538	ENSG00000188611	ASAH2	ADHD	Brain. DLPFC (PEC) genes	0.609721	0.542047	0.892014	1	ENSG00000188611	ASAH2	0.0054562	0.547139	0.624686	5.17371e-231	1.57988e-228	24	26	26	gene	Brain: DLPFC (PEC) genes :: Homogenate :: Genes :: EpiXcan	0.886416	0.91248	GRCh37
6367	2	96991069	ENSG00000198885	ITPRIPL1	ADHD	Brain. DLPFC (PEC) genes	0.609743	0.542032	0.892014	1	ENSG00000198885	ITPRIPL1	0.0285885	0.017607	0.0337009	2.01769e-08	5.91217e-08	8	10	10	gene	Brain: DLPFC (PEC) genes :: Homogenate :: Genes :: EpiXcan	0.886416	0.91248	GRCh37
7956	3	73045936	ENSG00000163605	PPP4R2	ADHD	Brain. DLPFC (PEC) genes	-0.609371	0.542279	0.892265	1	ENSG00000163605	PPP4R2	-0.0198363	0.0431091	0.0731911	3.43716e-17	1.5818e-16	17	17	17	gene	Brain: DLPFC (PEC) genes :: Homogenate :: Genes :: EpiXcan	0.886671	0.912587	GRCh37
8123	3	129366635	ENSG00000172765	TMCC1	ADHD	Brain. DLPFC (PEC) genes	-0.609135	0.542435	0.892398	1	ENSG00000172765	TMCC1	-0.0309288	0.0180949	0.0438206	1.1499e-10	3.83311e-10	8	8	8	gene	Brain: DLPFC (PEC) genes :: Homogenate :: Genes :: EpiXcan	0.886804	0.912664	GRCh37
3904	15	95976324	ENSG00000259134	LINC00924	ADHD	Brain. DLPFC (PEC) genes	0.608834	0.542634	0.892427	1	ENSG00000259134	LINC00924	0.0308455	0.0156518	0.0341713	1.4748e-08	4.36274e-08	25	28	28	lincRNA_gene	Brain: DLPFC (PEC) genes :: Homogenate :: Genes :: EpiXcan	0.886859	0.912665	GRCh37
8710	4	109571740	ENSG00000198856	OSTC	ADHD	Brain. DLPFC (PEC) genes	-0.608883	0.542602	0.892427	1	ENSG00000198856	OSTC	-0.0839492	0.002067	0.0145838	0.000243616	0.000534953	3	3	3	gene	Brain: DLPFC (PEC) genes :: Homogenate :: Genes :: EpiXcan	0.886859	0.912665	GRCh37
4784	17	42422614	ENSG00000030582	GRN	ADHD	Brain. DLPFC (PEC) genes	-0.608627	0.542772	0.892469	1	ENSG00000030582	GRN	-0.0147605	0.0852424	0.104602	3.32108e-24	1.98557e-23	47	47	47	gene	Brain: DLPFC (PEC) genes :: Homogenate :: Genes :: EpiXcan	0.886859	0.91276	GRCh37
5058	17	79163393	ENSG00000141577	CEP131	ADHD	Brain. DLPFC (PEC) genes	-0.608652	0.542755	0.892469	1	ENSG00000141577	CEP131	-0.052029	0.0136064	0.0126638	0.000642102	0.00136766	16	37	37	gene	Brain: DLPFC (PEC) genes :: Homogenate :: Genes :: EpiXcan	0.886859	0.91276	GRCh37
1728	11	2150342	ENSG00000167244	IGF2	ADHD	Brain. DLPFC (PEC) genes	-0.60842	0.542909	0.892469	1	ENSG00000167244	IGF2	-0.0513152	0.008041	0.0454179	5.65059e-11	1.91803e-10	7	15	15	gene	Brain: DLPFC (PEC) genes :: Homogenate :: Genes :: EpiXcan	0.886865	0.91279	GRCh37
3798	15	80191182	ENSG00000180953	ST20	ADHD	Brain. DLPFC (PEC) genes	0.608394	0.542926	0.892469	1	ENSG00000180953	ST20	0.0148815	0.0707683	0.129746	4.74676e-30	3.4585e-29	16	16	16	gene	Brain: DLPFC (PEC) genes :: Homogenate :: Genes :: EpiXcan	0.886865	0.912799	GRCh37
9927	6	105606155	ENSG00000132429	POPDC3	ADHD	Brain. DLPFC (PEC) genes	0.608118	0.543109	0.89257	1	ENSG00000132429	POPDC3	0.0531391	0.00579657	0.0137969	0.000363919	0.000789353	9	11	11	gene	Brain: DLPFC (PEC) genes :: Homogenate :: Genes :: EpiXcan	0.887038	0.912883	GRCh37
9634	6	26597180	ENSG00000146109	ABT1	ADHD	Brain. DLPFC (PEC) genes	0.608007	0.543183	0.892607	1	ENSG00000146109	ABT1	0.0324	0.0136828	0.0312776	6.96244e-08	1.97092e-07	9	9	9	gene	Brain: DLPFC (PEC) genes :: Homogenate :: Genes :: EpiXcan	0.887038	0.912924	GRCh37
3619	15	44829255	ENSG00000104131	EIF3J	ADHD	Brain. DLPFC (PEC) genes	0.607882	0.543266	0.8927	1	ENSG00000104131	EIF3J	0.0165176	0.026323	0.0245805	1.80583e-06	4.65077e-06	23	32	32	gene	Brain: DLPFC (PEC) genes :: Homogenate :: Genes :: EpiXcan	0.887049	0.912947	GRCh37
1468	10	90775593	ENSG00000261438	AL157394.1	ADHD	Brain. DLPFC (PEC) genes	-0.607699	0.543387	0.89278	1	ENSG00000261438	AL157394.1	-0.0181711	0.0426448	0.0431816	1.55896e-10	5.16173e-10	41	44	44	gene	Brain: DLPFC (PEC) genes :: Homogenate :: Genes :: EpiXcan	0.887124	0.912965	GRCh37
2798	12	121124672	ENSG00000110917	MLEC	ADHD	Brain. DLPFC (PEC) genes	0.606794	0.543987	0.89278	1	ENSG00000110917	MLEC	0.0124412	0.0979561	0.159489	2.21324e-37	2.02397e-36	21	22	22	gene	Brain: DLPFC (PEC) genes :: Homogenate :: Genes :: EpiXcan	0.887137	0.913053	GRCh37
3694	15	63418071	ENSG00000185088	RPS27L	ADHD	Brain. DLPFC (PEC) genes	0.60702	0.543838	0.89278	1	ENSG00000185088	RPS27L	0.00769357	0.323801	0.395175	2.75157e-111	1.22924e-109	17	18	18	gene	Brain: DLPFC (PEC) genes :: Homogenate :: Genes :: EpiXcan	0.887137	0.913053	GRCh37
4695	17	30187923	ENSG00000108651	UTP6	ADHD	Brain. DLPFC (PEC) genes	-0.607214	0.543709	0.89278	1	ENSG00000108651	UTP6	-0.0179043	0.0543518	0.0981048	1.25645e-22	7.09852e-22	24	25	25	gene	Brain: DLPFC (PEC) genes :: Homogenate :: Genes :: EpiXcan	0.887137	0.913053	GRCh37
6482	2	127782787	ENSG00000260163	AC012508.1	ADHD	Brain. DLPFC (PEC) genes	0.607312	0.543644	0.89278	1	ENSG00000260163	AC012508.1	0.0232299	0.0244647	0.0455713	5.7108e-11	1.93738e-10	8	8	8	lincRNA_gene	Brain: DLPFC (PEC) genes :: Homogenate :: Genes :: EpiXcan	0.887137	0.913053	GRCh37
6984	20	24180403	ENSG00000230133	LINC01721	ADHD	Brain. DLPFC (PEC) genes	-0.606964	0.543875	0.89278	1	ENSG00000230133	LINC01721	-0.0136226	0.0971136	0.141135	7.75342e-33	6.18325e-32	48	49	49	lincRNA_gene	Brain: DLPFC (PEC) genes :: Homogenate :: Genes :: EpiXcan	0.887137	0.913053	GRCh37
8518	4	40751914	ENSG00000179299	NSUN7	ADHD	Brain. DLPFC (PEC) genes	-0.606768	0.544005	0.89278	1	ENSG00000179299	NSUN7	-0.0260258	0.0281789	0.0360782	6.04908e-09	1.82661e-08	29	31	31	gene	Brain: DLPFC (PEC) genes :: Homogenate :: Genes :: EpiXcan	0.887137	0.913053	GRCh37
10819	8	1703944	ENSG00000182372	CLN8	ADHD	Brain. DLPFC (PEC) genes	0.606845	0.543954	0.89278	1	ENSG00000182372	CLN8	0.0129782	0.108248	0.12896	7.40207e-30	5.35596e-29	50	56	56	gene	Brain: DLPFC (PEC) genes :: Homogenate :: Genes :: EpiXcan	0.887137	0.913053	GRCh37
11436	9	77561497	ENSG00000135045	C9orf40	ADHD	Brain. DLPFC (PEC) genes	-0.606859	0.543944	0.89278	1	ENSG00000135045	C9orf40	-0.041888	0.00851387	0.0178504	4.96209e-05	0.000114891	5	6	6	gene	Brain: DLPFC (PEC) genes :: Homogenate :: Genes :: EpiXcan	0.887137	0.913053	GRCh37
104	1	16340523	ENSG00000173641	HSPB7	ADHD	Brain. DLPFC (PEC) genes	0.606662	0.544075	0.89278	1	ENSG00000173641	HSPB7	0.0117727	0.119201	0.165816	7.07387e-39	6.74239e-38	16	18	18	gene	Brain: DLPFC (PEC) genes :: Homogenate :: Genes :: EpiXcan	0.887137	0.913065	GRCh37
7710	3	14716606	ENSG00000131379	C3orf20	ADHD	Brain. DLPFC (PEC) genes	-0.606471	0.544202	0.89278	1	ENSG00000131379	C3orf20	-0.0106124	0.15068	0.164022	3.46822e-39	3.34269e-38	67	72	72	gene	Brain: DLPFC (PEC) genes :: Homogenate :: Genes :: EpiXcan	0.887142	0.913065	GRCh37
2460	12	42852140	ENSG00000139174	PRICKLE1	ADHD	Brain. DLPFC (PEC) genes	-0.606429	0.54423	0.89278	1	ENSG00000139174	PRICKLE1	-0.017684	0.0517761	0.0755989	1.63939e-17	7.64779e-17	57	61	61	gene	Brain: DLPFC (PEC) genes :: Homogenate :: Genes :: EpiXcan	0.887142	0.913081	GRCh37
8856	4	170314426	ENSG00000137601	NEK1	ADHD	Brain. DLPFC (PEC) genes	-0.60613	0.544429	0.89278	1	ENSG00000137601	NEK1	-0.00824181	0.274629	0.317435	1.77301e-84	4.60409e-83	59	63	63	gene	Brain: DLPFC (PEC) genes :: Homogenate :: Genes :: EpiXcan	0.887248	0.91317	GRCh37
3150	14	23825611	ENSG00000100842	EFS	ADHD	Brain. DLPFC (PEC) genes	0.605875	0.544598	0.89278	1	ENSG00000100842	EFS	0.0253154	0.0240384	0.0455553	5.07721e-11	1.72803e-10	8	8	8	gene	Brain: DLPFC (PEC) genes :: Homogenate :: Genes :: EpiXcan	0.887248	0.913198	GRCh37
4046	16	8882680	ENSG00000140650	PMM2	ADHD	Brain. DLPFC (PEC) genes	0.60577	0.544668	0.89278	1	ENSG00000140650	PMM2	0.0141491	0.0877973	0.112362	6.14552e-26	3.91483e-25	32	37	37	gene	Brain: DLPFC (PEC) genes :: Homogenate :: Genes :: EpiXcan	0.887248	0.913198	GRCh37
7063	20	43323533	ENSG00000244558	KCNK15-AS1	ADHD	Brain. DLPFC (PEC) genes	0.605762	0.544673	0.89278	1	ENSG00000244558	KCNK15-AS1	0.0282221	0.0514126	0.0805013	1.06901e-18	5.24162e-18	18	20	20	gene	Brain: DLPFC (PEC) genes :: Homogenate :: Genes :: EpiXcan	0.887248	0.913198	GRCh37
10935	8	26240414	ENSG00000104765	BNIP3L	ADHD	Brain. DLPFC (PEC) genes	-0.605767	0.54467	0.89278	1	ENSG00000104765	BNIP3L	-0.0507128	0.00505584	0.0189369	2.71288e-05	6.41182e-05	4	4	4	gene	Brain: DLPFC (PEC) genes :: Homogenate :: Genes :: EpiXcan	0.887248	0.913198	GRCh37
9934	6	108025308	ENSG00000146285	SCML4	ADHD	Brain. DLPFC (PEC) genes	0.605351	0.544946	0.892952	1	ENSG00000146285	SCML4	0.00715753	0.0790517	0.0553382	3.59493e-13	1.37614e-12	61	75	75	gene	Brain: DLPFC (PEC) genes :: Homogenate :: Genes :: EpiXcan	0.887259	0.913286	GRCh37
2653	12	85408094	ENSG00000231738	TSPAN19	ADHD	Brain. DLPFC (PEC) genes	0.605206	0.545042	0.893026	1	ENSG00000231738	TSPAN19	0.0452028	0.0105414	0.016686	8.81082e-05	0.00020003	20	23	23	gene	Brain: DLPFC (PEC) genes :: Homogenate :: Genes :: EpiXcan	0.887259	0.913332	GRCh37
7160	20	62329996	ENSG00000101246	ARFRP1	ADHD	Brain. DLPFC (PEC) genes	0.60521	0.545039	0.893026	1	ENSG00000101246	ARFRP1	0.0242583	0.028397	0.0603536	3.83656e-14	1.53539e-13	10	15	15	gene	Brain: DLPFC (PEC) genes :: Homogenate :: Genes :: EpiXcan	0.887259	0.913332	GRCh37
6656	2	187229325	ENSG00000227692	MED28P3	ADHD	Brain. DLPFC (PEC) genes	0.605097	0.545115	0.89306	1	ENSG00000227692	MED28P3	0.0421232	0.010443	0.0168694	7.94851e-05	0.000181152	25	25	25	pseudogene	Brain: DLPFC (PEC) genes :: Homogenate :: Genes :: EpiXcan	0.887259	0.913389	GRCh37
10219	7	7989484	ENSG00000234141	AC006042.4	ADHD	Brain. DLPFC (PEC) genes	0.604748	0.545347	0.893181	1	ENSG00000234141	AC006042.4	0.0318126	0.0164977	0.0383099	1.8909e-09	5.88216e-09	8	8	8	gene	Brain: DLPFC (PEC) genes :: Homogenate :: Genes :: EpiXcan	0.887259	0.913464	GRCh37
432	1	70479665	ENSG00000237919	AL158840.1	ADHD	Brain. DLPFC (PEC) genes	0.604651	0.545411	0.893181	1	ENSG00000237919	AL158840.1	0.0289818	0.0176343	0.0146101	0.000233181	0.000512879	24	25	25	gene	Brain: DLPFC (PEC) genes :: Homogenate :: Genes :: EpiXcan	0.887259	0.913477	GRCh37
2885	12	133707570	ENSG00000090612	ZNF268	ADHD	Brain. DLPFC (PEC) genes	0.604518	0.545499	0.893181	1	ENSG00000090612	ZNF268	0.0119491	0.130605	0.176267	7.38155e-42	7.66563e-41	15	25	25	gene	Brain: DLPFC (PEC) genes :: Homogenate :: Genes :: EpiXcan	0.887259	0.913477	GRCh37
3440	14	96342729	ENSG00000250366	TUNAR	ADHD	Brain. DLPFC (PEC) genes	-0.604628	0.545426	0.893181	1	ENSG00000250366	TUNAR	-0.00996976	0.161223	0.203895	4.54886e-50	5.72439e-49	39	43	43	lincRNA_gene	Brain: DLPFC (PEC) genes :: Homogenate :: Genes :: EpiXcan	0.887259	0.913477	GRCh37
4260	16	66442427	ENSG00000246898	LINC00920	ADHD	Brain. DLPFC (PEC) genes	0.604542	0.545483	0.893181	1	ENSG00000246898	LINC00920	0.00735043	0.268466	0.294	2.58902e-76	5.69868e-75	40	45	45	lincRNA_gene	Brain: DLPFC (PEC) genes :: Homogenate :: Genes :: EpiXcan	0.887259	0.913477	GRCh37
6953	20	16252749	ENSG00000089177	KIF16B	ADHD	Brain. DLPFC (PEC) genes	0.604493	0.545516	0.893181	1	ENSG00000089177	KIF16B	0.013129	0.0872766	0.141502	6.33497e-33	5.0705e-32	37	38	38	gene	Brain: DLPFC (PEC) genes :: Homogenate :: Genes :: EpiXcan	0.887259	0.913477	GRCh37
8013	3	108099216	ENSG00000144821	MYH15	ADHD	Brain. DLPFC (PEC) genes	0.604387	0.545587	0.893181	1	ENSG00000144821	MYH15	0.0735005	0.00269479	0.0172368	6.40247e-05	0.000146986	5	5	5	gene	Brain: DLPFC (PEC) genes :: Homogenate :: Genes :: EpiXcan	0.887259	0.913477	GRCh37
9417	5	158584417	ENSG00000145860	RNF145	ADHD	Brain. DLPFC (PEC) genes	0.60469	0.545385	0.893181	1	ENSG00000145860	RNF145	0.0190676	0.0382522	0.0700048	2.39674e-16	1.06343e-15	7	7	7	gene	Brain: DLPFC (PEC) genes :: Homogenate :: Genes :: EpiXcan	0.887259	0.913477	GRCh37
650	1	146626685	ENSG00000131791	PRKAB2	ADHD	Brain. DLPFC (PEC) genes	-0.604048	0.545812	0.893248	1	ENSG00000131791	PRKAB2	-0.0189397	0.0427302	0.0534586	9.1211e-13	3.42045e-12	30	35	35	gene	Brain: DLPFC (PEC) genes :: Homogenate :: Genes :: EpiXcan	0.887407	0.913592	GRCh37
9135	5	78293438	ENSG00000132837	DMGDH	ADHD	Brain. DLPFC (PEC) genes	-0.604022	0.545829	0.893248	1	ENSG00000132837	DMGDH	-0.0143742	0.075633	0.0999014	4.44834e-23	2.55992e-22	19	21	21	gene	Brain: DLPFC (PEC) genes :: Homogenate :: Genes :: EpiXcan	0.887407	0.9136	GRCh37
7546	22	41165634	ENSG00000100372	SLC25A17	ADHD	Brain. DLPFC (PEC) genes	0.603653	0.546075	0.893313	1	ENSG00000100372	SLC25A17	0.0201956	0.0357934	0.0326182	2.71001e-08	7.88332e-08	27	33	33	gene	Brain: DLPFC (PEC) genes :: Homogenate :: Genes :: EpiXcan	0.88763	0.913664	GRCh37
7822	3	46556913	ENSG00000163827	LRRC2	ADHD	Brain. DLPFC (PEC) genes	0.603588	0.546118	0.893313	1	ENSG00000163827	LRRC2	0.00662398	0.430838	0.471762	2.7188e-143	2.04964e-141	86	90	90	gene	Brain: DLPFC (PEC) genes :: Homogenate :: Genes :: EpiXcan	0.88763	0.913682	GRCh37
7015	20	32077881	ENSG00000078699	CBFA2T2	ADHD	Brain. DLPFC (PEC) genes	-0.603351	0.546275	0.893313	1	ENSG00000078699	CBFA2T2	-0.0188956	0.0468234	0.0528218	1.40241e-12	5.20088e-12	23	25	25	gene	Brain: DLPFC (PEC) genes :: Homogenate :: Genes :: EpiXcan	0.887711	0.913747	GRCh37
627	1	119977079	ENSG00000232780	GAPDHP74	ADHD	Brain. DLPFC (PEC) genes	0.60321	0.546369	0.893313	1	ENSG00000232780	GAPDHP74	0.036127	0.012373	0.0185214	3.06788e-05	7.21692e-05	16	18	18	pseudogene	Brain: DLPFC (PEC) genes :: Homogenate :: Genes :: EpiXcan	0.887711	0.913752	GRCh37
1288	10	45495923	ENSG00000165512	ZNF22	ADHD	Brain. DLPFC (PEC) genes	0.602961	0.546535	0.893313	1	ENSG00000165512	ZNF22	0.0209262	0.036514	0.0645737	3.27116e-15	1.37961e-14	10	10	10	gene	Brain: DLPFC (PEC) genes :: Homogenate :: Genes :: EpiXcan	0.887806	0.913752	GRCh37
3911	15	99676528	ENSG00000103852	TTC23	ADHD	Brain. DLPFC (PEC) genes	0.603172	0.546394	0.893313	1	ENSG00000103852	TTC23	0.00742299	0.276176	0.354471	1.51034e-96	5.06752e-95	10	10	10	gene	Brain: DLPFC (PEC) genes :: Homogenate :: Genes :: EpiXcan	0.887711	0.913752	GRCh37
8182	3	142315229	ENSG00000120756	PLS1	ADHD	Brain. DLPFC (PEC) genes	0.602856	0.546604	0.893337	1	ENSG00000120756	PLS1	0.0121186	0.104713	0.128066	1.20955e-29	8.67656e-29	27	28	28	gene	Brain: DLPFC (PEC) genes :: Homogenate :: Genes :: EpiXcan	0.887806	0.913752	GRCh37
2073	11	74204411	ENSG00000254837	AP001372.2	ADHD	Brain. DLPFC (PEC) genes	0.602465	0.546865	0.893467	1	ENSG00000254837	AP001372.2	0.0459805	0.00776658	0.0103737	0.00204413	0.00420613	13	14	14	lincRNA_gene	Brain: DLPFC (PEC) genes :: Homogenate :: Genes :: EpiXcan	0.888106	0.913802	GRCh37
653	1	146647181	ENSG00000271721	RP11-337C18.9	ADHD	Brain. DLPFC (PEC) genes	0.602211	0.547034	0.893616	1	ENSG00000271721	RP11-337C18.9	0.0116118	0.132244	0.192015	6.16515e-46	7.06882e-45	19	20	20	gene	Brain: DLPFC (PEC) genes :: Homogenate :: Genes :: EpiXcan	0.888135	0.913841	GRCh37
1623	10	122521324	ENSG00000227165	WDR11-AS1	ADHD	Brain. DLPFC (PEC) genes	0.602231	0.54702	0.893616	1	ENSG00000227165	WDR11-AS1	0.00776039	0.24027	0.323159	1.27645e-85	3.38015e-84	97	100	100	gene	Brain: DLPFC (PEC) genes :: Homogenate :: Genes :: EpiXcan	0.888135	0.913841	GRCh37
7606	22	46067678	ENSG00000130638	ATXN10	ADHD	Brain. DLPFC (PEC) genes	0.602084	0.547118	0.893663	1	ENSG00000130638	ATXN10	0.0536304	0.00496004	0.0351849	9.79555e-09	2.92352e-08	5	10	10	gene	Brain: DLPFC (PEC) genes :: Homogenate :: Genes :: EpiXcan	0.888149	0.913865	GRCh37
10964	8	35092975	ENSG00000156687	UNC5D	ADHD	Brain. DLPFC (PEC) genes	0.601797	0.547309	0.893795	1	ENSG00000156687	UNC5D	0.0126288	0.0929335	0.141538	2.95977e-33	2.39603e-32	26	29	29	gene	Brain: DLPFC (PEC) genes :: Homogenate :: Genes :: EpiXcan	0.888337	0.91392	GRCh37
5062	17	79218800	ENSG00000157637	SLC38A10	ADHD	Brain. DLPFC (PEC) genes	0.601502	0.547506	0.893979	1	ENSG00000157637	SLC38A10	0.126217	0.00162684	0.220487	2.86282e-54	3.97597e-53	4	19	19	gene	Brain: DLPFC (PEC) genes :: Homogenate :: Genes :: EpiXcan	0.888532	0.913968	GRCh37
5505	19	16830787	ENSG00000188039	NWD1	ADHD	Brain. DLPFC (PEC) genes	0.601204	0.547704	0.893979	1	ENSG00000188039	NWD1	0.0172995	0.0750885	0.400622	1.73626e-112	7.91786e-111	30	38	38	gene	Brain: DLPFC (PEC) genes :: Homogenate :: Genes :: EpiXcan	0.888609	0.914001	GRCh37
10330	7	43622357	ENSG00000164543	STK17A	ADHD	Brain. DLPFC (PEC) genes	-0.601225	0.54769	0.893979	1	ENSG00000164543	STK17A	-0.0314361	0.0183787	0.028673	2.24412e-07	6.16947e-07	13	17	17	gene	Brain: DLPFC (PEC) genes :: Homogenate :: Genes :: EpiXcan	0.888609	0.914001	GRCh37
3789	15	78799906	ENSG00000188266	HYKK	ADHD	Brain. DLPFC (PEC) genes	-0.600923	0.547892	0.893979	1	ENSG00000188266	HYKK	-0.0270175	0.0209709	0.0340361	1.75128e-08	5.15533e-08	16	16	16	gene	Brain: DLPFC (PEC) genes :: Homogenate :: Genes :: EpiXcan	0.888639	0.914002	GRCh37
7114	20	52556699	ENSG00000236352	AC005220.1	ADHD	Brain. DLPFC (PEC) genes	-0.600849	0.54794	0.893979	1	ENSG00000236352	AC005220.1	-0.0245101	0.0157209	0.016325	9.94997e-05	0.000225108	19	22	22	gene	Brain: DLPFC (PEC) genes :: Homogenate :: Genes :: EpiXcan	0.888639	0.914034	GRCh37
4987	17	73269073	ENSG00000125454	SLC25A19	ADHD	Brain. DLPFC (PEC) genes	0.600835	0.54795	0.893979	1	ENSG00000125454	SLC25A19	0.0603677	0.00363714	0.0100627	0.0023094	0.0047362	12	20	20	gene	Brain: DLPFC (PEC) genes :: Homogenate :: Genes :: EpiXcan	0.888639	0.914035	GRCh37
4008	16	3115298	ENSG00000008517	IL32	ADHD	Brain. DLPFC (PEC) genes	0.600577	0.548122	0.894082	1	ENSG00000008517	IL32	0.676661	3.58475e-05	0.0621543	6.05899e-15	2.5249e-14	2	4	4	gene	Brain: DLPFC (PEC) genes :: Homogenate :: Genes :: EpiXcan	0.888795	0.914079	GRCh37
2502	12	49740700	ENSG00000178401	DNAJC22	ADHD	Brain. DLPFC (PEC) genes	-0.599747	0.548675	0.894283	1	ENSG00000178401	DNAJC22	-0.0786523	0.00379194	0.0184727	3.70589e-05	8.67127e-05	5	5	5	gene	Brain: DLPFC (PEC) genes :: Homogenate :: Genes :: EpiXcan	0.88905	0.914138	GRCh37
4612	17	18414535	ENSG00000273018	AC107983.2	ADHD	Brain. DLPFC (PEC) genes	0.599866	0.548596	0.894283	1	ENSG00000273018	AC107983.2	0.0213298	0.0427875	0.569187	1.05171e-195	1.85193e-193	35	50	50	processed_transcript	Brain: DLPFC (PEC) genes :: Homogenate :: Genes :: EpiXcan	0.88905	0.914138	GRCh37
9461	5	174904065	ENSG00000164466	SFXN1	ADHD	Brain. DLPFC (PEC) genes	0.59999	0.548513	0.894283	1	ENSG00000164466	SFXN1	0.0206807	0.0385648	0.0585423	9.55016e-14	3.7596e-13	15	15	15	gene	Brain: DLPFC (PEC) genes :: Homogenate :: Genes :: EpiXcan	0.88905	0.914138	GRCh37
3149	14	23764852	ENSG00000235194	PPP1R3E	ADHD	Brain. DLPFC (PEC) genes	0.599709	0.5487	0.894283	1	ENSG00000235194	PPP1R3E	0.0986937	0.00178514	0.0142993	0.000273196	0.000597352	1	1	1	gene	Brain: DLPFC (PEC) genes :: Homogenate :: Genes :: EpiXcan	0.88905	0.914139	GRCh37
5036	17	76480964	ENSG00000267432	DNAH17-AS1	ADHD	Brain. DLPFC (PEC) genes	-0.599709	0.5487	0.894283	1	ENSG00000267432	DNAH17-AS1	-0.0223273	0.0319758	0.0620267	1.07107e-14	4.40781e-14	14	17	17	gene	Brain: DLPFC (PEC) genes :: Homogenate :: Genes :: EpiXcan	0.88905	0.914139	GRCh37
8024	3	112280556	ENSG00000138459	SLC35A5	ADHD	Brain. DLPFC (PEC) genes	0.599659	0.548733	0.894283	1	ENSG00000138459	SLC35A5	0.0181069	0.0495549	0.0523733	1.77276e-12	6.54217e-12	37	39	39	gene	Brain: DLPFC (PEC) genes :: Homogenate :: Genes :: EpiXcan	0.88905	0.914168	GRCh37
1101	1	242011269	ENSG00000174371	EXO1	ADHD	Brain. DLPFC (PEC) genes	0.599392	0.548912	0.894313	1	ENSG00000174371	EXO1	0.0348767	0.0142921	0.0352762	8.47696e-09	2.54004e-08	17	19	19	gene	Brain: DLPFC (PEC) genes :: Homogenate :: Genes :: EpiXcan	0.889216	0.914202	GRCh37
6668	2	190628585	ENSG00000273240	AC013468.1	ADHD	Brain. DLPFC (PEC) genes	-0.599172	0.549058	0.894395	1	ENSG00000273240	AC013468.1	-0.0143446	0.0708508	0.109877	1.27662e-25	8.03893e-25	6	6	6	gene	Brain: DLPFC (PEC) genes :: Homogenate :: Genes :: EpiXcan	0.88933	0.914243	GRCh37
3514	15	28356186	ENSG00000128731	HERC2	ADHD	Brain. DLPFC (PEC) genes	-0.598699	0.549373	0.894579	1	ENSG00000128731	HERC2	-0.0737378	0.00557822	0.0247871	1.62905e-06	4.20853e-06	16	25	25	gene	Brain: DLPFC (PEC) genes :: Homogenate :: Genes :: EpiXcan	0.889657	0.914315	GRCh37
5830	19	48824766	ENSG00000142227	EMP3	ADHD	Brain. DLPFC (PEC) genes	-0.598642	0.549412	0.894579	1	ENSG00000142227	EMP3	-0.021609	0.0171734	0.0181925	3.99996e-05	9.3331e-05	40	46	46	gene	Brain: DLPFC (PEC) genes :: Homogenate :: Genes :: EpiXcan	0.889657	0.914315	GRCh37
6611	2	173420101	ENSG00000152256	PDK1	ADHD	Brain. DLPFC (PEC) genes	-0.598229	0.549687	0.894844	1	ENSG00000152256	PDK1	-0.0259146	0.0203914	0.0450842	7.77492e-11	2.61374e-10	10	10	10	gene	Brain: DLPFC (PEC) genes :: Homogenate :: Genes :: EpiXcan	0.889935	0.914412	GRCh37
4631	17	19342456	ENSG00000235979	AC004448.4	ADHD	Brain. DLPFC (PEC) genes	-0.598143	0.549744	0.894867	1	ENSG00000235979	AC004448.4	-0.0433418	0.0084372	0.0147482	0.000223102	0.000491562	10	11	11	lincRNA_gene	Brain: DLPFC (PEC) genes :: Homogenate :: Genes :: EpiXcan	0.889935	0.914417	GRCh37
857	1	178818840	ENSG00000116194	ANGPTL1	ADHD	Brain. DLPFC (PEC) genes	-0.598044	0.54981	0.894904	1	ENSG00000116194	ANGPTL1	-0.0152103	0.0552909	0.0701961	2.1818e-16	9.70028e-16	25	27	27	gene	Brain: DLPFC (PEC) genes :: Homogenate :: Genes :: EpiXcan	0.889935	0.914445	GRCh37
3301	14	67656110	ENSG00000172717	FAM71D	ADHD	Brain. DLPFC (PEC) genes	0.597877	0.549922	0.894904	1	ENSG00000172717	FAM71D	0.0648068	0.00511361	0.0145491	0.000254941	0.000558956	12	13	13	gene	Brain: DLPFC (PEC) genes :: Homogenate :: Genes :: EpiXcan	0.889972	0.914449	GRCh37
4333	16	75476952	ENSG00000166822	TMEM170A	ADHD	Brain. DLPFC (PEC) genes	-0.597747	0.550009	0.894981	1	ENSG00000166822	TMEM170A	-0.0240009	0.0314809	0.0251031	1.34926e-06	3.50335e-06	84	92	92	gene	Brain: DLPFC (PEC) genes :: Homogenate :: Genes :: EpiXcan	0.889972	0.914487	GRCh37
6789	2	223182994	ENSG00000237732	AC010980.1	ADHD	Brain. DLPFC (PEC) genes	-0.597536	0.550149	0.894981	1	ENSG00000237732	AC010980.1	-0.0199615	0.0392897	0.0480166	1.8618e-11	6.49327e-11	15	17	17	pseudogene	Brain: DLPFC (PEC) genes :: Homogenate :: Genes :: EpiXcan	0.889972	0.914505	GRCh37
5997	19	58411664	ENSG00000173480	ZNF417	ADHD	Brain. DLPFC (PEC) genes	0.59718	0.550387	0.894981	1	ENSG00000173480	ZNF417	0.0131805	0.105995	0.156938	1.27913e-36	1.14883e-35	26	30	30	gene	Brain: DLPFC (PEC) genes :: Homogenate :: Genes :: EpiXcan	0.889972	0.914592	GRCh37
8696	4	104507188	ENSG00000169836	TACR3	ADHD	Brain. DLPFC (PEC) genes	-0.597185	0.550384	0.894981	1	ENSG00000169836	TACR3	-0.0113399	0.113574	0.156718	1.06923e-36	9.62463e-36	62	83	83	gene	Brain: DLPFC (PEC) genes :: Homogenate :: Genes :: EpiXcan	0.889972	0.914592	GRCh37
9630	6	26440700	ENSG00000111801	BTN3A3	ADHD	Brain. DLPFC (PEC) genes	-0.597057	0.550469	0.894981	1	ENSG00000111801	BTN3A3	-0.00554071	0.201918	0.220506	7.58721e-55	1.071e-53	54	60	60	gene	Brain: DLPFC (PEC) genes :: Homogenate :: Genes :: EpiXcan	0.889972	0.914655	GRCh37
9065	5	65018023	ENSG00000123213	NLN	ADHD	Brain. DLPFC (PEC) genes	0.596786	0.55065	0.894981	1	ENSG00000123213	NLN	0.0369708	0.0129995	0.0333947	2.02816e-08	5.9421e-08	3	4	4	gene	Brain: DLPFC (PEC) genes :: Homogenate :: Genes :: EpiXcan	0.889972	0.914691	GRCh37
3421	14	93403259	ENSG00000100605	ITPK1	ADHD	Brain. DLPFC (PEC) genes	0.596744	0.550679	0.894981	1	ENSG00000100605	ITPK1	0.0244794	0.0271303	0.0374644	3.17474e-09	9.75884e-09	28	29	29	gene	Brain: DLPFC (PEC) genes :: Homogenate :: Genes :: EpiXcan	0.889972	0.914712	GRCh37
8464	4	16162128	ENSG00000169762	TAPT1	ADHD	Brain. DLPFC (PEC) genes	-0.596728	0.550689	0.894981	1	ENSG00000169762	TAPT1	-0.00990594	0.159196	0.192303	2.76162e-46	3.19067e-45	71	76	76	gene	Brain: DLPFC (PEC) genes :: Homogenate :: Genes :: EpiXcan	0.889972	0.914716	GRCh37
8460	4	15606162	ENSG00000118564	FBXL5	ADHD	Brain. DLPFC (PEC) genes	0.596525	0.550825	0.894981	1	ENSG00000118564	FBXL5	0.0452062	0.00776306	0.0147265	0.000219243	0.000483413	12	12	12	gene	Brain: DLPFC (PEC) genes :: Homogenate :: Genes :: EpiXcan	0.889972	0.914745	GRCh37
5969	19	57791419	ENSG00000197714	ZNF460	ADHD	Brain. DLPFC (PEC) genes	-0.596218	0.551029	0.894981	1	ENSG00000197714	ZNF460	-0.037887	0.0110065	0.0203727	1.38234e-05	3.34043e-05	14	16	16	gene	Brain: DLPFC (PEC) genes :: Homogenate :: Genes :: EpiXcan	0.889972	0.914793	GRCh37
5764	19	44416781	ENSG00000124459	ZNF45	ADHD	Brain. DLPFC (PEC) genes	0.596139	0.551082	0.894981	1	ENSG00000124459	ZNF45	0.0187945	0.0432532	0.0633072	6.97688e-15	2.89591e-14	24	26	26	gene	Brain: DLPFC (PEC) genes :: Homogenate :: Genes :: EpiXcan	0.889972	0.91481	GRCh37
8242	3	159557650	ENSG00000151967	SCHIP1	ADHD	Brain. DLPFC (PEC) genes	-0.596057	0.551137	0.894981	1	ENSG00000151967	SCHIP1	-0.0205902	0.0399569	0.0471033	2.36283e-11	8.1933e-11	19	20	20	gene	Brain: DLPFC (PEC) genes :: Homogenate :: Genes :: EpiXcan	0.889972	0.91481	GRCh37
7483	22	32870663	ENSG00000100225	FBXO7	ADHD	Brain. DLPFC (PEC) genes	-0.596015	0.551165	0.894981	1	ENSG00000100225	FBXO7	-0.00538187	0.526593	0.565982	2.96774e-192	5.00656e-190	43	52	52	gene	Brain: DLPFC (PEC) genes :: Homogenate :: Genes :: EpiXcan	0.889972	0.914824	GRCh37
2540	12	54558529	ENSG00000123415	SMUG1	ADHD	Brain. DLPFC (PEC) genes	0.595379	0.55159	0.894981	1	ENSG00000123415	SMUG1	0.0224852	0.0338155	0.0447361	8.23674e-11	2.76476e-10	18	18	18	gene	Brain: DLPFC (PEC) genes :: Homogenate :: Genes :: EpiXcan	0.889972	0.914844	GRCh37
3753	15	74466012	ENSG00000129009	ISLR	ADHD	Brain. DLPFC (PEC) genes	-0.59505	0.55181	0.894981	1	ENSG00000129009	ISLR	-0.0596348	0.00325361	0.0194964	2.18406e-05	5.1966e-05	8	8	8	gene	Brain: DLPFC (PEC) genes :: Homogenate :: Genes :: EpiXcan	0.889972	0.914844	GRCh37
4002	16	3013945	ENSG00000131650	KREMEN2	ADHD	Brain. DLPFC (PEC) genes	0.59589	0.551249	0.894981	1	ENSG00000131650	KREMEN2	0.051752	0.00799478	0.0217454	6.73664e-06	1.6711e-05	9	15	15	gene	Brain: DLPFC (PEC) genes :: Homogenate :: Genes :: EpiXcan	0.889972	0.914844	GRCh37
4662	17	26684604	ENSG00000244045	TMEM199	ADHD	Brain. DLPFC (PEC) genes	0.594979	0.551858	0.894981	1	ENSG00000244045	TMEM199	0.0116385	0.115347	0.169122	4.39956e-40	4.33735e-39	5	5	5	gene	Brain: DLPFC (PEC) genes :: Homogenate :: Genes :: EpiXcan	0.889972	0.914844	GRCh37
5021	17	75082798	ENSG00000234912	SNHG20	ADHD	Brain. DLPFC (PEC) genes	0.595701	0.551375	0.894981	1	ENSG00000234912	SNHG20	0.01287	0.100491	0.258718	1.22283e-64	2.12227e-63	15	18	18	processed_transcript	Brain: DLPFC (PEC) genes :: Homogenate :: Genes :: EpiXcan	0.889972	0.914844	GRCh37
5344	19	2841433	ENSG00000186300	ZNF555	ADHD	Brain. DLPFC (PEC) genes	-0.595771	0.551328	0.894981	1	ENSG00000186300	ZNF555	-0.0237354	0.0257312	0.128062	1.04301e-29	7.4997e-29	2	7	7	gene	Brain: DLPFC (PEC) genes :: Homogenate :: Genes :: EpiXcan	0.889972	0.914844	GRCh37
5733	19	41223008	ENSG00000086544	ITPKC	ADHD	Brain. DLPFC (PEC) genes	-0.595202	0.551709	0.894981	1	ENSG00000086544	ITPKC	-0.0227682	0.0358074	0.0469972	2.61842e-11	9.05746e-11	23	29	29	gene	Brain: DLPFC (PEC) genes :: Homogenate :: Genes :: EpiXcan	0.889972	0.914844	GRCh37
6134	2	30670092	ENSG00000172954	LCLAT1	ADHD	Brain. DLPFC (PEC) genes	0.595383	0.551588	0.894981	1	ENSG00000172954	LCLAT1	0.00966581	0.170385	0.223446	1.38813e-54	1.94693e-53	20	20	20	gene	Brain: DLPFC (PEC) genes :: Homogenate :: Genes :: EpiXcan	0.889972	0.914844	GRCh37
6209	2	54309691	ENSG00000272156	AC008280.3	ADHD	Brain. DLPFC (PEC) genes	0.595059	0.551804	0.894981	1	ENSG00000272156	AC008280.3	0.0356266	0.0190299	0.0152829	0.000174095	0.000386515	38	41	41	lincRNA_gene	Brain: DLPFC (PEC) genes :: Homogenate :: Genes :: EpiXcan	0.889972	0.914844	GRCh37
7113	20	52553316	ENSG00000064787	BCAS1	ADHD	Brain. DLPFC (PEC) genes	0.595255	0.551673	0.894981	1	ENSG00000064787	BCAS1	0.0287118	0.0269457	0.0168806	7.90818e-05	0.000180301	49	67	67	gene	Brain: DLPFC (PEC) genes :: Homogenate :: Genes :: EpiXcan	0.889972	0.914844	GRCh37
8488	4	26859300	ENSG00000109689	STIM2	ADHD	Brain. DLPFC (PEC) genes	0.594866	0.551933	0.894981	1	ENSG00000109689	STIM2	0.0177818	0.079507	0.101006	2.09505e-23	1.22109e-22	30	31	31	gene	Brain: DLPFC (PEC) genes :: Homogenate :: Genes :: EpiXcan	0.889972	0.914844	GRCh37
8858	4	170650616	ENSG00000056050	HPF1	ADHD	Brain. DLPFC (PEC) genes	0.595437	0.551551	0.894981	1	ENSG00000056050	HPF1	0.0146317	0.0881212	0.122604	2.26912e-28	1.56535e-27	18	22	22	gene	Brain: DLPFC (PEC) genes :: Homogenate :: Genes :: EpiXcan	0.889972	0.914844	GRCh37
11241	8	144624143	ENSG00000254859	AC067930.4	ADHD	Brain. DLPFC (PEC) genes	0.595785	0.551319	0.894981	1	ENSG00000254859	AC067930.4	0.138337	0.0011654	0.0106677	0.00175246	0.0036208	3	4	4	gene	Brain: DLPFC (PEC) genes :: Homogenate :: Genes :: EpiXcan	0.889972	0.914844	GRCh37
6089	2	20650803	ENSG00000228950	AC023137.1	ADHD	Brain. DLPFC (PEC) genes	0.594784	0.551988	0.894981	1	ENSG00000228950	AC023137.1	0.0443339	0.00836308	0.024186	2.22922e-06	5.70749e-06	3	4	4	lincRNA_gene	Brain: DLPFC (PEC) genes :: Homogenate :: Genes :: EpiXcan	0.889972	0.914858	GRCh37
6990	20	25176329	ENSG00000197586	ENTPD6	ADHD	Brain. DLPFC (PEC) genes	0.594379	0.552258	0.894981	1	ENSG00000197586	ENTPD6	0.0107109	0.120662	0.156206	3.44026e-37	3.13062e-36	35	39	39	gene	Brain: DLPFC (PEC) genes :: Homogenate :: Genes :: EpiXcan	0.889972	0.914917	GRCh37
9156	5	81267844	ENSG00000152348	ATG10	ADHD	Brain. DLPFC (PEC) genes	-0.594135	0.552422	0.894981	1	ENSG00000152348	ATG10	-0.0051429	0.601766	0.684413	1.84448e-279	1.236e-276	18	18	18	gene	Brain: DLPFC (PEC) genes :: Homogenate :: Genes :: EpiXcan	0.889972	0.914929	GRCh37
5147	18	11688955	ENSG00000141404	GNAL	ADHD	Brain. DLPFC (PEC) genes	0.593996	0.552515	0.894981	1	ENSG00000141404	GNAL	0.0348573	0.0138401	0.0419925	3.58814e-10	1.16002e-09	32	49	49	gene	Brain: DLPFC (PEC) genes :: Homogenate :: Genes :: EpiXcan	0.889972	0.914972	GRCh37
7377	22	23487513	ENSG00000100228	RAB36	ADHD	Brain. DLPFC (PEC) genes	0.593974	0.552529	0.894981	1	ENSG00000100228	RAB36	0.0117421	0.108942	0.157424	4.82963e-37	4.38173e-36	20	23	23	gene	Brain: DLPFC (PEC) genes :: Homogenate :: Genes :: EpiXcan	0.889972	0.914978	GRCh37
2495	12	49329506	ENSG00000134287	ARF3	ADHD	Brain. DLPFC (PEC) genes	0.593896	0.552582	0.894981	1	ENSG00000134287	ARF3	0.0115925	0.113856	0.144745	1.02395e-34	8.66123e-34	23	26	26	gene	Brain: DLPFC (PEC) genes :: Homogenate :: Genes :: EpiXcan	0.889972	0.914985	GRCh37
3516	15	28947100	ENSG00000188626	GOLGA8M	ADHD	Brain. DLPFC (PEC) genes	-0.59389	0.552586	0.894981	1	ENSG00000188626	GOLGA8M	-0.0794218	0.00179745	0.0220947	5.6952e-06	1.41962e-05	16	25	25	gene	Brain: DLPFC (PEC) genes :: Homogenate :: Genes :: EpiXcan	0.889972	0.914985	GRCh37
1071	1	232940643	ENSG00000212916	MAP10	ADHD	Brain. DLPFC (PEC) genes	0.593804	0.552643	0.894981	1	ENSG00000212916	MAP10	0.0197538	0.049029	0.0739078	2.90638e-17	1.34189e-16	32	34	34	gene	Brain: DLPFC (PEC) genes :: Homogenate :: Genes :: EpiXcan	0.889972	0.914989	GRCh37
2572	12	57489191	ENSG00000166888	STAT6	ADHD	Brain. DLPFC (PEC) genes	-0.593819	0.552633	0.894981	1	ENSG00000166888	STAT6	-0.0105905	0.129679	0.167368	1.90157e-39	1.84676e-38	27	32	32	gene	Brain: DLPFC (PEC) genes :: Homogenate :: Genes :: EpiXcan	0.889972	0.914989	GRCh37
2589	12	64215801	ENSG00000255642	PABPC1P4	ADHD	Brain. DLPFC (PEC) genes	-0.593358	0.552941	0.895044	1	ENSG00000255642	PABPC1P4	-0.00988427	0.116529	0.0980412	9.80494e-23	5.56552e-22	53	61	61	pseudogene	Brain: DLPFC (PEC) genes :: Homogenate :: Genes :: EpiXcan	0.889972	0.915145	GRCh37
1944	11	60739115	ENSG00000013725	CD6	ADHD	Brain. DLPFC (PEC) genes	-0.59333	0.55296	0.895044	1	ENSG00000013725	CD6	-0.00582816	0.378194	0.476765	3.3664e-145	2.60292e-143	23	26	26	gene	Brain: DLPFC (PEC) genes :: Homogenate :: Genes :: EpiXcan	0.889972	0.915147	GRCh37
2403	12	21654715	ENSG00000111711	GOLT1B	ADHD	Brain. DLPFC (PEC) genes	0.593261	0.553006	0.895044	1	ENSG00000111711	GOLT1B	0.0295973	0.022008	0.0448334	7.5828e-11	2.55165e-10	6	6	6	gene	Brain: DLPFC (PEC) genes :: Homogenate :: Genes :: EpiXcan	0.889972	0.915147	GRCh37
5727	19	40825443	ENSG00000160392	C19orf47	ADHD	Brain. DLPFC (PEC) genes	-0.59333	0.552961	0.895044	1	ENSG00000160392	C19orf47	-0.0344986	0.0162294	0.0135036	0.000429616	0.000927184	23	31	31	gene	Brain: DLPFC (PEC) genes :: Homogenate :: Genes :: EpiXcan	0.889972	0.915147	GRCh37
521	1	95362507	ENSG00000117519	CNN3	ADHD	Brain. DLPFC (PEC) genes	-0.593175	0.553064	0.895044	1	ENSG00000117519	CNN3	-0.0196761	0.0613973	0.0758327	1.3617e-17	6.37487e-17	38	40	40	gene	Brain: DLPFC (PEC) genes :: Homogenate :: Genes :: EpiXcan	0.889972	0.91515	GRCh37
9535	6	2887500	ENSG00000170542	SERPINB9	ADHD	Brain. DLPFC (PEC) genes	-0.593223	0.553032	0.895044	1	ENSG00000170542	SERPINB9	-0.0191703	0.0419518	0.0932963	1.37159e-21	7.43555e-21	9	12	12	gene	Brain: DLPFC (PEC) genes :: Homogenate :: Genes :: EpiXcan	0.889972	0.91515	GRCh37
2569	12	57145945	ENSG00000025423	HSD17B6	ADHD	Brain. DLPFC (PEC) genes	0.593	0.553181	0.895055	1	ENSG00000025423	HSD17B6	0.0082079	0.251879	0.302209	7.30676e-78	1.65045e-76	47	57	57	gene	Brain: DLPFC (PEC) genes :: Homogenate :: Genes :: EpiXcan	0.889972	0.915234	GRCh37
4452	17	2308856	ENSG00000127804	METTL16	ADHD	Brain. DLPFC (PEC) genes	0.592928	0.553229	0.895055	1	ENSG00000127804	METTL16	0.0617883	0.00488583	0.0205724	1.32969e-05	3.21902e-05	7	16	16	gene	Brain: DLPFC (PEC) genes :: Homogenate :: Genes :: EpiXcan	0.889972	0.91526	GRCh37
10294	7	30893010	ENSG00000240583	AQP1	ADHD	Brain. DLPFC (PEC) genes	-0.592903	0.553246	0.895055	1	ENSG00000240583	AQP1	-0.0317651	0.0167618	0.0361659	5.99222e-09	1.80989e-08	11	12	12	gene	Brain: DLPFC (PEC) genes :: Homogenate :: Genes :: EpiXcan	0.889972	0.915281	GRCh37
7423	22	26887191	ENSG00000100109	TFIP11	ADHD	Brain. DLPFC (PEC) genes	0.592578	0.553463	0.895096	1	ENSG00000100109	TFIP11	0.0175303	0.0559109	0.0588765	7.63835e-14	3.02028e-13	47	52	52	gene	Brain: DLPFC (PEC) genes :: Homogenate :: Genes :: EpiXcan	0.890077	0.915313	GRCh37
9985	6	119134605	ENSG00000111877	MCM9	ADHD	Brain. DLPFC (PEC) genes	0.592698	0.553383	0.895055	1	ENSG00000111877	MCM9	0.0126786	0.0862167	0.139991	8.30587e-33	6.61508e-32	31	31	31	gene	Brain: DLPFC (PEC) genes :: Homogenate :: Genes :: EpiXcan	0.890071	0.915313	GRCh37
321	1	45316450	ENSG00000070785	EIF2B3	ADHD	Brain. DLPFC (PEC) genes	0.592362	0.553608	0.895204	1	ENSG00000070785	EIF2B3	0.0104122	0.152626	0.202712	1.17514e-48	1.43467e-47	20	28	28	gene	Brain: DLPFC (PEC) genes :: Homogenate :: Genes :: EpiXcan	0.890188	0.915393	GRCh37
5031	17	76126851	ENSG00000167895	TMC8	ADHD	Brain. DLPFC (PEC) genes	0.59201	0.553844	0.895407	1	ENSG00000167895	TMC8	0.122529	0.0010634	0.0241121	2.20983e-06	5.65923e-06	6	14	14	gene	Brain: DLPFC (PEC) genes :: Homogenate :: Genes :: EpiXcan	0.890354	0.915512	GRCh37
10144	6	168396921	ENSG00000125337	KIF25	ADHD	Brain. DLPFC (PEC) genes	0.591981	0.553863	0.895407	1	ENSG00000125337	KIF25	0.0120798	0.202886	0.275383	6.89203e-70	1.35064e-68	63	81	81	gene	Brain: DLPFC (PEC) genes :: Homogenate :: Genes :: EpiXcan	0.890354	0.915512	GRCh37
1978	11	64008475	ENSG00000173486	FKBP2	ADHD	Brain. DLPFC (PEC) genes	0.591827	0.553967	0.89552	1	ENSG00000173486	FKBP2	0.0386022	0.0101248	0.027599	3.88405e-07	1.04996e-06	6	7	7	gene	Brain: DLPFC (PEC) genes :: Homogenate :: Genes :: EpiXcan	0.890398	0.91555	GRCh37
998	1	220141943	ENSG00000136628	EPRS	ADHD	Brain. DLPFC (PEC) genes	0.591712	0.554043	0.895569	1	ENSG00000136628	EPRS	0.0260497	0.0198129	0.0178914	4.47206e-05	0.000103924	20	24	24	gene	Brain: DLPFC (PEC) genes :: Homogenate :: Genes :: EpiXcan	0.890399	0.915583	GRCh37
254	1	38422647	ENSG00000183431	SF3A3	ADHD	Brain. DLPFC (PEC) genes	-0.591474	0.554203	0.895569	1	ENSG00000183431	SF3A3	-0.0430366	0.00995347	0.0200623	1.60988e-05	3.87091e-05	6	6	6	gene	Brain: DLPFC (PEC) genes :: Homogenate :: Genes :: EpiXcan	0.890493	0.915621	GRCh37
4356	16	83754724	ENSG00000260788	AC009063.2	ADHD	Brain. DLPFC (PEC) genes	-0.591399	0.554253	0.895569	1	ENSG00000260788	AC009063.2	-0.0112417	0.120914	0.191525	1.04532e-45	1.19231e-44	12	12	12	gene	Brain: DLPFC (PEC) genes :: Homogenate :: Genes :: EpiXcan	0.890493	0.915678	GRCh37
4300	16	70253477	ENSG00000261556	SMG1P7	ADHD	Brain. DLPFC (PEC) genes	0.590715	0.554712	0.895569	1	ENSG00000261556	SMG1P7	0.0059078	0.467153	0.520796	1.48722e-166	1.59456e-164	21	27	27	pseudogene	Brain: DLPFC (PEC) genes :: Homogenate :: Genes :: EpiXcan	0.890565	0.915752	GRCh37
7886	3	52273274	ENSG00000243224	AC006252.1	ADHD	Brain. DLPFC (PEC) genes	0.59101	0.554514	0.895569	1	ENSG00000243224	AC006252.1	0.043276	0.00882009	0.0166892	8.55549e-05	0.000194417	8	8	8	gene	Brain: DLPFC (PEC) genes :: Homogenate :: Genes :: EpiXcan	0.890565	0.915752	GRCh37
114	1	16888814	ENSG00000219481	NBPF1	ADHD	Brain. DLPFC (PEC) genes	-0.590688	0.554729	0.895569	1	ENSG00000219481	NBPF1	-0.0193115	0.0858411	0.244534	1.94226e-61	3.14675e-60	67	106	106	gene	Brain: DLPFC (PEC) genes :: Homogenate :: Genes :: EpiXcan	0.890565	0.91577	GRCh37
5700	19	38701646	ENSG00000011332	DPF1	ADHD	Brain. DLPFC (PEC) genes	-0.590642	0.554761	0.895569	1	ENSG00000011332	DPF1	-0.024549	0.0259392	0.0155058	0.000158794	0.000353455	47	49	49	gene	Brain: DLPFC (PEC) genes :: Homogenate :: Genes :: EpiXcan	0.890565	0.91578	GRCh37
3115	14	20779527	ENSG00000100814	CCNB1IP1	ADHD	Brain. DLPFC (PEC) genes	0.590593	0.554793	0.895569	1	ENSG00000100814	CCNB1IP1	0.0109983	0.12786	0.169156	1.0448e-39	1.02085e-38	14	15	15	gene	Brain: DLPFC (PEC) genes :: Homogenate :: Genes :: EpiXcan	0.890565	0.915793	GRCh37
9082	5	69345350	ENSG00000205571	SMN2	ADHD	Brain. DLPFC (PEC) genes	-0.590599	0.554789	0.895569	1	ENSG00000205571	SMN2	-0.0229327	0.0648518	0.113211	1.6741e-26	1.08945e-25	41	59	59	gene	Brain: DLPFC (PEC) genes :: Homogenate :: Genes :: EpiXcan	0.890565	0.915793	GRCh37
2352	12	10579453	ENSG00000205809	KLRC2	ADHD	Brain. DLPFC (PEC) genes	0.590509	0.55485	0.895569	1	ENSG00000205809	KLRC2	0.00564106	0.512954	0.57467	1.43651e-197	2.60558e-195	57	59	59	gene	Brain: DLPFC (PEC) genes :: Homogenate :: Genes :: EpiXcan	0.890565	0.915801	GRCh37
3188	14	34985135	ENSG00000129518	EAPP	ADHD	Brain. DLPFC (PEC) genes	0.590294	0.554994	0.895569	1	ENSG00000129518	EAPP	0.019086	0.0413541	0.0560904	2.18844e-13	8.45922e-13	21	27	27	gene	Brain: DLPFC (PEC) genes :: Homogenate :: Genes :: EpiXcan	0.890565	0.915846	GRCh37
7221	21	34619079	ENSG00000249624	AP000295.1	ADHD	Brain. DLPFC (PEC) genes	0.590282	0.555002	0.895569	1	ENSG00000249624	AP000295.1	0.00764881	0.280345	0.333272	9.4845e-88	2.63599e-86	26	30	30	gene	Brain: DLPFC (PEC) genes :: Homogenate :: Genes :: EpiXcan	0.890565	0.915846	GRCh37
10037	6	136878185	ENSG00000197442	MAP3K5	ADHD	Brain. DLPFC (PEC) genes	-0.59016	0.555083	0.895575	1	ENSG00000197442	MAP3K5	-0.030429	0.0158646	0.03815	2.24709e-09	6.96949e-09	10	13	13	gene	Brain: DLPFC (PEC) genes :: Homogenate :: Genes :: EpiXcan	0.890565	0.91588	GRCh37
5790	19	45988547	ENSG00000125744	RTN2	ADHD	Brain. DLPFC (PEC) genes	-0.589986	0.5552	0.895584	1	ENSG00000125744	RTN2	-0.0461945	0.00718089	0.0220763	5.62208e-06	1.40255e-05	1	1	1	gene	Brain: DLPFC (PEC) genes :: Homogenate :: Genes :: EpiXcan	0.890565	0.915963	GRCh37
4587	17	16524051	ENSG00000197566	ZNF624	ADHD	Brain. DLPFC (PEC) genes	-0.589778	0.55534	0.895584	1	ENSG00000197566	ZNF624	-0.0209003	0.0392058	0.0742944	2.75098e-17	1.2716e-16	18	18	18	gene	Brain: DLPFC (PEC) genes :: Homogenate :: Genes :: EpiXcan	0.890565	0.915966	GRCh37
6389	2	99777890	ENSG00000158411	MITD1	ADHD	Brain. DLPFC (PEC) genes	0.589468	0.555547	0.895584	1	ENSG00000158411	MITD1	0.0138682	0.0787481	0.113939	9.48891e-27	6.21195e-26	14	14	14	gene	Brain: DLPFC (PEC) genes :: Homogenate :: Genes :: EpiXcan	0.890565	0.915971	GRCh37
10153	6	170151718	ENSG00000130023	ERMARD	ADHD	Brain. DLPFC (PEC) genes	0.589521	0.555512	0.895584	1	ENSG00000130023	ERMARD	0.0191397	0.0466527	0.0778736	4.05339e-18	1.93823e-17	9	10	10	gene	Brain: DLPFC (PEC) genes :: Homogenate :: Genes :: EpiXcan	0.890565	0.915971	GRCh37
515	1	94350761	ENSG00000023909	GCLM	ADHD	Brain. DLPFC (PEC) genes	-0.589341	0.555633	0.895584	1	ENSG00000023909	GCLM	-0.00676804	0.357935	0.390589	1.02367e-110	4.52288e-109	42	44	44	gene	Brain: DLPFC (PEC) genes :: Homogenate :: Genes :: EpiXcan	0.890565	0.916011	GRCh37
8708	4	108910870	ENSG00000138796	HADH	ADHD	Brain. DLPFC (PEC) genes	0.589245	0.555697	0.895584	1	ENSG00000138796	HADH	0.0280001	0.0184054	0.0467423	2.95956e-11	1.02156e-10	9	9	9	gene	Brain: DLPFC (PEC) genes :: Homogenate :: Genes :: EpiXcan	0.890565	0.916011	GRCh37
8630	4	83612890	ENSG00000270480	AC073413.1	ADHD	Brain. DLPFC (PEC) genes	-0.589214	0.555718	0.895584	1	ENSG00000270480	AC073413.1	-0.0488483	0.00571799	0.0153388	0.000159908	0.000355901	10	11	11	pseudogene	Brain: DLPFC (PEC) genes :: Homogenate :: Genes :: EpiXcan	0.890565	0.91603	GRCh37
11079	8	86019382	ENSG00000133739	LRRCC1	ADHD	Brain. DLPFC (PEC) genes	-0.589132	0.555773	0.895584	1	ENSG00000133739	LRRCC1	-0.00778742	0.219333	0.280558	4.52769e-71	9.0344e-70	20	21	21	gene	Brain: DLPFC (PEC) genes :: Homogenate :: Genes :: EpiXcan	0.890565	0.916066	GRCh37
9233	5	122168051	ENSG00000260686	AC008669.1	ADHD	Brain. DLPFC (PEC) genes	0.589092	0.5558	0.895584	1	ENSG00000260686	AC008669.1	0.0266657	0.0212368	0.0391409	1.32189e-09	4.14254e-09	18	19	19	gene	Brain: DLPFC (PEC) genes :: Homogenate :: Genes :: EpiXcan	0.890565	0.916079	GRCh37
1912	11	47738072	ENSG00000109920	FNBP4	ADHD	Brain. DLPFC (PEC) genes	0.589068	0.555815	0.895584	1	ENSG00000109920	FNBP4	0.101287	0.00158517	0.0192053	2.35257e-05	5.58213e-05	6	7	7	gene	Brain: DLPFC (PEC) genes :: Homogenate :: Genes :: EpiXcan	0.890565	0.916088	GRCh37
8616	4	78978724	ENSG00000138759	FRAS1	ADHD	Brain. DLPFC (PEC) genes	0.588868	0.55595	0.895675	1	ENSG00000138759	FRAS1	0.00821225	0.214539	0.250995	3.33541e-62	5.45515e-61	90	96	96	gene	Brain: DLPFC (PEC) genes :: Homogenate :: Genes :: EpiXcan	0.890658	0.916127	GRCh37
125	1	17345217	ENSG00000117118	SDHB	ADHD	Brain. DLPFC (PEC) genes	0.588714	0.556053	0.895716	1	ENSG00000117118	SDHB	0.0186976	0.0439914	0.066608	1.2527e-15	5.38493e-15	17	18	18	gene	Brain: DLPFC (PEC) genes :: Homogenate :: Genes :: EpiXcan	0.890702	0.916151	GRCh37
3200	14	38065052	ENSG00000139865	TTC6	ADHD	Brain. DLPFC (PEC) genes	0.588402	0.556262	0.895845	1	ENSG00000139865	TTC6	0.0161556	0.0612378	0.108453	5.37551e-25	3.30898e-24	13	13	13	gene	Brain: DLPFC (PEC) genes :: Homogenate :: Genes :: EpiXcan	0.890875	0.916239	GRCh37
3636	15	49619159	ENSG00000166262	FAM227B	ADHD	Brain. DLPFC (PEC) genes	-0.588083	0.556477	0.896056	1	ENSG00000166262	FAM227B	-0.0279609	0.0269969	0.0458796	4.74096e-11	1.61655e-10	32	35	35	gene	Brain: DLPFC (PEC) genes :: Homogenate :: Genes :: EpiXcan	0.890875	0.916299	GRCh37
5746	19	42460833	ENSG00000105404	RABAC1	ADHD	Brain. DLPFC (PEC) genes	-0.587983	0.556544	0.896056	1	ENSG00000105404	RABAC1	-0.0260659	0.0232664	0.0432322	1.31815e-10	4.38003e-10	10	12	12	gene	Brain: DLPFC (PEC) genes :: Homogenate :: Genes :: EpiXcan	0.890875	0.916343	GRCh37
1459	10	89117425	ENSG00000214562	NUTM2D	ADHD	Brain. DLPFC (PEC) genes	-0.587938	0.556574	0.896056	1	ENSG00000214562	NUTM2D	-0.0121077	0.0766035	0.126296	1.93335e-29	1.38029e-28	92	121	121	gene	Brain: DLPFC (PEC) genes :: Homogenate :: Genes :: EpiXcan	0.890875	0.916348	GRCh37
6913	20	3170996	ENSG00000198171	DDRGK1	ADHD	Brain. DLPFC (PEC) genes	-0.587897	0.556602	0.896056	1	ENSG00000198171	DDRGK1	-0.0257593	0.0279364	0.0610497	2.22886e-14	9.04139e-14	12	12	12	gene	Brain: DLPFC (PEC) genes :: Homogenate :: Genes :: EpiXcan	0.890875	0.916348	GRCh37
8369	3	197464050	ENSG00000122068	FYTTD1	ADHD	Brain. DLPFC (PEC) genes	0.587751	0.5567	0.896148	1	ENSG00000122068	FYTTD1	0.0199008	0.0343107	0.0438304	1.27409e-10	4.23655e-10	26	30	30	gene	Brain: DLPFC (PEC) genes :: Homogenate :: Genes :: EpiXcan	0.890875	0.916367	GRCh37
2265	11	125773271	ENSG00000109832	DDX25	ADHD	Brain. DLPFC (PEC) genes	-0.587621	0.556787	0.896227	1	ENSG00000109832	DDX25	-0.0305325	0.0148599	0.0328622	3.14868e-08	9.1165e-08	6	6	6	gene	Brain: DLPFC (PEC) genes :: Homogenate :: Genes :: EpiXcan	0.890875	0.916408	GRCh37
2361	12	10977916	ENSG00000121318	TAS2R10	ADHD	Brain. DLPFC (PEC) genes	-0.587497	0.55687	0.896232	1	ENSG00000121318	TAS2R10	-0.0216079	0.0292249	0.0298946	1.25389e-07	3.49576e-07	17	20	20	gene	Brain: DLPFC (PEC) genes :: Homogenate :: Genes :: EpiXcan	0.890875	0.916429	GRCh37
4183	16	30097114	ENSG00000149922	TBX6	ADHD	Brain. DLPFC (PEC) genes	-0.587422	0.55692	0.896235	1	ENSG00000149922	TBX6	-0.0342434	0.0173128	0.0268472	6.01799e-07	1.60631e-06	9	11	11	gene	Brain: DLPFC (PEC) genes :: Homogenate :: Genes :: EpiXcan	0.890875	0.916429	GRCh37
6775	2	220110177	ENSG00000115661	STK16	ADHD	Brain. DLPFC (PEC) genes	0.587463	0.556893	0.896232	1	ENSG00000115661	STK16	0.072146	0.00379056	0.0100239	0.00241041	0.00493707	6	8	8	gene	Brain: DLPFC (PEC) genes :: Homogenate :: Genes :: EpiXcan	0.890875	0.916429	GRCh37
7604	22	45809572	ENSG00000128408	RIBC2	ADHD	Brain. DLPFC (PEC) genes	0.587142	0.557108	0.896375	1	ENSG00000128408	RIBC2	0.00791911	0.255361	0.325029	1.46073e-85	3.85965e-84	36	43	43	gene	Brain: DLPFC (PEC) genes :: Homogenate :: Genes :: EpiXcan	0.891055	0.916429	GRCh37
2443	12	32259769	ENSG00000151746	BICD1	ADHD	Brain. DLPFC (PEC) genes	-0.586965	0.557228	0.896437	1	ENSG00000151746	BICD1	-0.0155859	0.0695342	0.0991332	7.8935e-23	4.49428e-22	54	55	55	gene	Brain: DLPFC (PEC) genes :: Homogenate :: Genes :: EpiXcan	0.891124	0.916477	GRCh37
8677	4	100817405	ENSG00000164031	DNAJB14	ADHD	Brain. DLPFC (PEC) genes	0.586469	0.55756	0.896542	1	ENSG00000164031	DNAJB14	0.0662731	0.00299236	0.010305	0.00208938	0.00429557	5	5	5	gene	Brain: DLPFC (PEC) genes :: Homogenate :: Genes :: EpiXcan	0.891312	0.916567	GRCh37
9890	6	88180341	ENSG00000164414	SLC35A1	ADHD	Brain. DLPFC (PEC) genes	0.586516	0.557529	0.896542	1	ENSG00000164414	SLC35A1	0.00857807	0.199858	0.239687	9.74786e-59	1.48928e-57	49	50	50	gene	Brain: DLPFC (PEC) genes :: Homogenate :: Genes :: EpiXcan	0.891312	0.916567	GRCh37
5236	18	44497455	ENSG00000167216	KATNAL2	ADHD	Brain. DLPFC (PEC) genes	0.58645	0.557573	0.896542	1	ENSG00000167216	KATNAL2	0.0139884	0.0554989	0.0868659	4.32285e-20	2.22071e-19	24	24	24	gene	Brain: DLPFC (PEC) genes :: Homogenate :: Genes :: EpiXcan	0.891312	0.916574	GRCh37
4630	17	19240867	ENSG00000108641	B9D1	ADHD	Brain. DLPFC (PEC) genes	-0.586075	0.557825	0.896687	1	ENSG00000108641	B9D1	-0.0387826	0.0106523	0.0125819	0.000600712	0.00128244	13	22	22	gene	Brain: DLPFC (PEC) genes :: Homogenate :: Genes :: EpiXcan	0.891529	0.916639	GRCh37
3746	15	73976307	ENSG00000103855	CD276	ADHD	Brain. DLPFC (PEC) genes	-0.585954	0.557907	0.896716	1	ENSG00000103855	CD276	-0.0202659	0.0360671	0.0566657	2.00746e-13	7.78211e-13	13	13	13	gene	Brain: DLPFC (PEC) genes :: Homogenate :: Genes :: EpiXcan	0.891529	0.916718	GRCh37
10373	7	55433141	ENSG00000132434	LANCL2	ADHD	Brain. DLPFC (PEC) genes	-0.585909	0.557937	0.896716	1	ENSG00000132434	LANCL2	-0.0178617	0.0390862	0.061604	1.61646e-14	6.59488e-14	22	23	23	gene	Brain: DLPFC (PEC) genes :: Homogenate :: Genes :: EpiXcan	0.891529	0.91674	GRCh37
5270	18	58038564	ENSG00000166603	MC4R	ADHD	Brain. DLPFC (PEC) genes	-0.585644	0.558115	0.896945	1	ENSG00000166603	MC4R	-0.0283739	0.0184938	0.0303758	8.7592e-08	2.46537e-07	15	15	15	gene	Brain: DLPFC (PEC) genes :: Homogenate :: Genes :: EpiXcan	0.891649	0.916806	GRCh37
2654	12	86372516	ENSG00000182050	MGAT4C	ADHD	Brain. DLPFC (PEC) genes	-0.585547	0.55818	0.896956	1	ENSG00000182050	MGAT4C	-0.0223832	0.0322211	0.0655381	2.58881e-15	1.09835e-14	42	42	42	gene	Brain: DLPFC (PEC) genes :: Homogenate :: Genes :: EpiXcan	0.891649	0.916839	GRCh37
7891	3	52435029	ENSG00000163930	BAP1	ADHD	Brain. DLPFC (PEC) genes	-0.585458	0.55824	0.896978	1	ENSG00000163930	BAP1	-0.0316046	0.0184815	0.0287788	2.32426e-07	6.38107e-07	14	15	15	gene	Brain: DLPFC (PEC) genes :: Homogenate :: Genes :: EpiXcan	0.891649	0.916869	GRCh37
6860	2	241544848	ENSG00000178623	GPR35	ADHD	Brain. DLPFC (PEC) genes	-0.585208	0.558408	0.897081	1	ENSG00000178623	GPR35	-0.029016	0.026699	0.0450559	7.92403e-11	2.66165e-10	40	57	57	gene	Brain: DLPFC (PEC) genes :: Homogenate :: Genes :: EpiXcan	0.891718	0.917008	GRCh37
9618	6	25279306	ENSG00000079691	CARMIL1	ADHD	Brain. DLPFC (PEC) genes	0.58511	0.558474	0.897092	1	ENSG00000079691	CARMIL1	0.0191346	0.0573445	0.0610662	2.36575e-14	9.58054e-14	51	54	54	gene	Brain: DLPFC (PEC) genes :: Homogenate :: Genes :: EpiXcan	0.891718	0.917035	GRCh37
9144	5	79703832	ENSG00000039319	ZFYVE16	ADHD	Brain. DLPFC (PEC) genes	-0.585016	0.558537	0.897092	1	ENSG00000039319	ZFYVE16	-0.0133343	0.0796812	0.132181	1.41087e-31	1.0805e-30	26	27	27	gene	Brain: DLPFC (PEC) genes :: Homogenate :: Genes :: EpiXcan	0.891718	0.917064	GRCh37
198	1	27113963	ENSG00000060642	PIGV	ADHD	Brain. DLPFC (PEC) genes	-0.584942	0.558587	0.897092	1	ENSG00000060642	PIGV	-0.0102859	0.0884044	0.10755	7.1901e-25	4.41022e-24	19	20	20	gene	Brain: DLPFC (PEC) genes :: Homogenate :: Genes :: EpiXcan	0.891718	0.917101	GRCh37
2912	13	25254549	ENSG00000075673	ATP12A	ADHD	Brain. DLPFC (PEC) genes	-0.584768	0.558704	0.897092	1	ENSG00000075673	ATP12A	-0.0210717	0.0373486	0.0467082	3.31364e-11	1.13986e-10	50	51	51	gene	Brain: DLPFC (PEC) genes :: Homogenate :: Genes :: EpiXcan	0.89172	0.917132	GRCh37
6112	2	26680071	ENSG00000115155	OTOF	ADHD	Brain. DLPFC (PEC) genes	-0.584713	0.558741	0.897092	1	ENSG00000115155	OTOF	-0.0343416	0.0116889	0.0153633	0.000165079	0.000366801	19	20	20	gene	Brain: DLPFC (PEC) genes :: Homogenate :: Genes :: EpiXcan	0.89172	0.917146	GRCh37
6202	2	48844937	ENSG00000242441	GTF2A1L	ADHD	Brain. DLPFC (PEC) genes	-0.584333	0.558996	0.897092	1	ENSG00000242441	GTF2A1L	-0.0075692	0.258978	0.336615	5.52856e-90	1.62449e-88	68	69	69	gene	Brain: DLPFC (PEC) genes :: Homogenate :: Genes :: EpiXcan	0.892007	0.917176	GRCh37
9639	6	27215480	ENSG00000112812	PRSS16	ADHD	Brain. DLPFC (PEC) genes	0.583949	0.559255	0.897092	1	ENSG00000112812	PRSS16	0.0487917	0.00614995	0.0113876	0.00117233	0.00245051	11	13	13	gene	Brain: DLPFC (PEC) genes :: Homogenate :: Genes :: EpiXcan	0.892029	0.917279	GRCh37
372	1	53679771	ENSG00000162384	C1orf123	ADHD	Brain. DLPFC (PEC) genes	-0.583895	0.559291	0.897092	1	ENSG00000162384	C1orf123	-0.00785024	0.262401	0.286752	7.44521e-73	1.54568e-71	36	49	49	gene	Brain: DLPFC (PEC) genes :: Homogenate :: Genes :: EpiXcan	0.892029	0.917309	GRCh37
1030	1	225997794	ENSG00000143819	EPHX1	ADHD	Brain. DLPFC (PEC) genes	0.583858	0.559316	0.897092	1	ENSG00000143819	EPHX1	0.0182647	0.0332942	0.046707	3.36794e-11	1.15804e-10	20	20	20	gene	Brain: DLPFC (PEC) genes :: Homogenate :: Genes :: EpiXcan	0.892029	0.917316	GRCh37
7181	21	16742841	ENSG00000229425	AJ009632.2	ADHD	Brain. DLPFC (PEC) genes	-0.583647	0.559458	0.897092	1	ENSG00000229425	AJ009632.2	-0.0540611	0.00601801	0.0219972	6.51555e-06	1.61792e-05	6	6	6	lincRNA_gene	Brain: DLPFC (PEC) genes :: Homogenate :: Genes :: EpiXcan	0.892029	0.917375	GRCh37
10975	8	38585704	ENSG00000147526	TACC1	ADHD	Brain. DLPFC (PEC) genes	-0.583648	0.559457	0.897092	1	ENSG00000147526	TACC1	-0.0334631	0.0142843	0.0256042	1.01433e-06	2.66063e-06	8	8	8	gene	Brain: DLPFC (PEC) genes :: Homogenate :: Genes :: EpiXcan	0.892029	0.917375	GRCh37
8831	4	159045626	ENSG00000164125	FAM198B	ADHD	Brain. DLPFC (PEC) genes	0.583486	0.559566	0.897092	1	ENSG00000164125	FAM198B	0.010716	0.118778	0.165815	3.52193e-39	3.39173e-38	18	18	18	gene	Brain: DLPFC (PEC) genes :: Homogenate :: Genes :: EpiXcan	0.892029	0.917415	GRCh37
9078	5	68856035	ENSG00000183474	GTF2H2C	ADHD	Brain. DLPFC (PEC) genes	-0.583294	0.559695	0.897092	1	ENSG00000183474	GTF2H2C	-0.0069891	0.174506	0.232881	3.81046e-57	5.63602e-56	55	73	73	gene	Brain: DLPFC (PEC) genes :: Homogenate :: Genes :: EpiXcan	0.892029	0.917415	GRCh37
218	1	31191351	ENSG00000186056	MATN1-AS1	ADHD	Brain. DLPFC (PEC) genes	0.583017	0.559882	0.897092	1	ENSG00000186056	MATN1-AS1	0.0239973	0.0342156	0.0614606	1.77954e-14	7.24445e-14	30	33	33	gene	Brain: DLPFC (PEC) genes :: Homogenate :: Genes :: EpiXcan	0.892029	0.917442	GRCh37
1020	1	223889295	ENSG00000162909	CAPN2	ADHD	Brain. DLPFC (PEC) genes	0.582957	0.559922	0.897092	1	ENSG00000162909	CAPN2	0.0318484	0.0182834	0.0363136	5.30881e-09	1.61114e-08	10	10	10	gene	Brain: DLPFC (PEC) genes :: Homogenate :: Genes :: EpiXcan	0.892029	0.917442	GRCh37
1613	10	120433679	ENSG00000151893	CACUL1	ADHD	Brain. DLPFC (PEC) genes	-0.583024	0.559877	0.897092	1	ENSG00000151893	CACUL1	-0.0167883	0.0537782	0.0765677	5.78264e-18	2.74445e-17	26	29	29	gene	Brain: DLPFC (PEC) genes :: Homogenate :: Genes :: EpiXcan	0.892029	0.917442	GRCh37
6311	2	75897115	ENSG00000271452	AC005034.5	ADHD	Brain. DLPFC (PEC) genes	0.583009	0.559887	0.897092	1	ENSG00000271452	AC005034.5	0.0201158	0.0354281	0.0307247	8.38907e-08	2.36423e-07	24	26	26	gene	Brain: DLPFC (PEC) genes :: Homogenate :: Genes :: EpiXcan	0.892029	0.917442	GRCh37
7069	20	43953928	ENSG00000124145	SDC4	ADHD	Brain. DLPFC (PEC) genes	-0.583122	0.559811	0.897092	1	ENSG00000124145	SDC4	-0.0143777	0.0801526	0.0860379	4.39771e-20	2.25772e-19	55	60	60	gene	Brain: DLPFC (PEC) genes :: Homogenate :: Genes :: EpiXcan	0.892029	0.917442	GRCh37
7076	20	44462449	ENSG00000124104	SNX21	ADHD	Brain. DLPFC (PEC) genes	-0.582815	0.560018	0.897127	1	ENSG00000124104	SNX21	-0.0312248	0.0213355	0.0267588	6.23388e-07	1.66246e-06	24	28	28	gene	Brain: DLPFC (PEC) genes :: Homogenate :: Genes :: EpiXcan	0.892061	0.917469	GRCh37
9017	5	43486803	ENSG00000172244	C5orf34	ADHD	Brain. DLPFC (PEC) genes	-0.582683	0.560107	0.897127	1	ENSG00000172244	C5orf34	-0.0202512	0.0426403	0.0594061	5.1534e-14	2.05217e-13	18	19	19	gene	Brain: DLPFC (PEC) genes :: Homogenate :: Genes :: EpiXcan	0.892081	0.917489	GRCh37
892	1	186547411	ENSG00000228238	AL096803.1	ADHD	Brain. DLPFC (PEC) genes	-0.582562	0.560188	0.897127	1	ENSG00000228238	AL096803.1	-0.0272826	0.0229786	0.0296361	1.48166e-07	4.11604e-07	38	49	49	pseudogene	Brain: DLPFC (PEC) genes :: Homogenate :: Genes :: EpiXcan	0.89209	0.917544	GRCh37
7282	21	45553487	ENSG00000160221	C21orf33	ADHD	Brain. DLPFC (PEC) genes	0.582224	0.560416	0.897127	1	ENSG00000160221	C21orf33	0.0230085	0.0289822	0.0601649	3.66298e-14	1.46763e-13	12	28	28	gene	Brain: DLPFC (PEC) genes :: Homogenate :: Genes :: EpiXcan	0.892197	0.917668	GRCh37
597	1	114241506	ENSG00000232450	AL133517.1	ADHD	Brain. DLPFC (PEC) genes	-0.582163	0.560457	0.897127	1	ENSG00000232450	AL133517.1	-0.0530881	0.00578306	0.0110682	0.00138722	0.00288619	6	6	6	pseudogene	Brain: DLPFC (PEC) genes :: Homogenate :: Genes :: EpiXcan	0.892197	0.917674	GRCh37
5389	19	6436090	ENSG00000125648	SLC25A23	ADHD	Brain. DLPFC (PEC) genes	-0.582123	0.560484	0.897127	1	ENSG00000125648	SLC25A23	-0.123645	0.00173932	0.247635	4.13917e-61	6.62158e-60	15	40	40	gene	Brain: DLPFC (PEC) genes :: Homogenate :: Genes :: EpiXcan	0.892197	0.917682	GRCh37
9061	5	64859063	ENSG00000113593	PPWD1	ADHD	Brain. DLPFC (PEC) genes	0.581858	0.560662	0.897127	1	ENSG00000113593	PPWD1	0.00894704	0.187097	0.238873	5.65772e-59	8.71564e-58	36	38	38	gene	Brain: DLPFC (PEC) genes :: Homogenate :: Genes :: EpiXcan	0.892298	0.917765	GRCh37
1976	11	63997750	ENSG00000110011	DNAJC4	ADHD	Brain. DLPFC (PEC) genes	0.581591	0.560842	0.897127	1	ENSG00000110011	DNAJC4	0.0366034	0.0106206	0.0225322	4.75348e-06	1.19054e-05	7	7	7	gene	Brain: DLPFC (PEC) genes :: Homogenate :: Genes :: EpiXcan	0.892298	0.917785	GRCh37
2810	12	122089024	ENSG00000139714	MORN3	ADHD	Brain. DLPFC (PEC) genes	0.581381	0.560984	0.897127	1	ENSG00000139714	MORN3	0.0162264	0.0570169	0.111994	6.82024e-26	4.33696e-25	26	37	37	gene	Brain: DLPFC (PEC) genes :: Homogenate :: Genes :: EpiXcan	0.892298	0.917785	GRCh37
8869	4	175558065	ENSG00000145451	GLRA3	ADHD	Brain. DLPFC (PEC) genes	-0.581296	0.561041	0.897135	1	ENSG00000145451	GLRA3	-0.0135889	0.0804074	0.111512	6.69399e-26	4.25972e-25	75	85	85	gene	Brain: DLPFC (PEC) genes :: Homogenate :: Genes :: EpiXcan	0.892298	0.917785	GRCh37
8961	5	17404128	ENSG00000248455	LINC02217	ADHD	Brain. DLPFC (PEC) genes	0.581383	0.560982	0.897127	1	ENSG00000248455	LINC02217	0.0244931	0.0250439	0.0617381	1.79508e-14	7.30508e-14	12	15	15	lincRNA_gene	Brain: DLPFC (PEC) genes :: Homogenate :: Genes :: EpiXcan	0.892298	0.917785	GRCh37
1911	11	47638867	ENSG00000109919	MTCH2	ADHD	Brain. DLPFC (PEC) genes	-0.580877	0.561323	0.897208	1	ENSG00000109919	MTCH2	-0.01942	0.0333703	0.0476218	1.53066e-11	5.36632e-11	51	54	54	gene	Brain: DLPFC (PEC) genes :: Homogenate :: Genes :: EpiXcan	0.892298	0.917863	GRCh37
7074	20	44420576	ENSG00000101457	DNTTIP1	ADHD	Brain. DLPFC (PEC) genes	-0.580803	0.561373	0.897208	1	ENSG00000101457	DNTTIP1	-0.0109699	0.128865	0.187201	9.21299e-45	1.02848e-43	8	8	8	gene	Brain: DLPFC (PEC) genes :: Homogenate :: Genes :: EpiXcan	0.892298	0.917863	GRCh37
7437	22	29190543	ENSG00000100219	XBP1	ADHD	Brain. DLPFC (PEC) genes	-0.580928	0.561289	0.897208	1	ENSG00000100219	XBP1	-0.015981	0.0580775	0.0821537	3.4441e-19	1.71948e-18	14	15	15	gene	Brain: DLPFC (PEC) genes :: Homogenate :: Genes :: EpiXcan	0.892298	0.917863	GRCh37
5789	19	45910591	ENSG00000012061	ERCC1	ADHD	Brain. DLPFC (PEC) genes	0.580549	0.561545	0.897208	1	ENSG00000012061	ERCC1	0.0384078	0.00951795	0.0286865	2.04957e-07	5.64942e-07	4	4	4	gene	Brain: DLPFC (PEC) genes :: Homogenate :: Genes :: EpiXcan	0.892298	0.917914	GRCh37
2904	13	24144509	ENSG00000127863	TNFRSF19	ADHD	Brain. DLPFC (PEC) genes	-0.580487	0.561587	0.897208	1	ENSG00000127863	TNFRSF19	-0.0149956	0.0360123	0.0317449	5.0703e-08	1.44804e-07	58	75	75	gene	Brain: DLPFC (PEC) genes :: Homogenate :: Genes :: EpiXcan	0.892298	0.917916	GRCh37
1582	10	111624524	ENSG00000108039	XPNPEP1	ADHD	Brain. DLPFC (PEC) genes	-0.580426	0.561627	0.897208	1	ENSG00000108039	XPNPEP1	-0.0247431	0.0358198	0.0277338	3.69067e-07	9.99929e-07	26	29	29	gene	Brain: DLPFC (PEC) genes :: Homogenate :: Genes :: EpiXcan	0.892298	0.917924	GRCh37
6871	2	242523820	ENSG00000176946	THAP4	ADHD	Brain. DLPFC (PEC) genes	0.580444	0.561615	0.897208	1	ENSG00000176946	THAP4	0.0366569	0.0106234	0.0201025	1.39054e-05	3.3589e-05	14	17	17	gene	Brain: DLPFC (PEC) genes :: Homogenate :: Genes :: EpiXcan	0.892298	0.917924	GRCh37
4086	16	15820531	ENSG00000263335	AF001548.2	ADHD	Brain. DLPFC (PEC) genes	-0.580338	0.561687	0.897208	1	ENSG00000263335	AF001548.2	-0.00878967	0.175961	0.236351	9.68543e-58	1.44676e-56	7	8	8	gene	Brain: DLPFC (PEC) genes :: Homogenate :: Genes :: EpiXcan	0.892298	0.917936	GRCh37
5564	19	21264965	ENSG00000160352	ZNF714	ADHD	Brain. DLPFC (PEC) genes	0.580201	0.561779	0.897208	1	ENSG00000160352	ZNF714	0.0132198	0.0911152	0.126405	2.12717e-29	1.51464e-28	12	12	12	gene	Brain: DLPFC (PEC) genes :: Homogenate :: Genes :: EpiXcan	0.892298	0.917946	GRCh37
4247	16	58010339	ENSG00000159648	TEPP	ADHD	Brain. DLPFC (PEC) genes	-0.580039	0.561888	0.897208	1	ENSG00000159648	TEPP	-0.0268134	0.018123	0.0394394	1.20588e-09	3.78734e-09	8	10	10	gene	Brain: DLPFC (PEC) genes :: Homogenate :: Genes :: EpiXcan	0.892298	0.918	GRCh37
6396	2	101436614	ENSG00000170485	NPAS2	ADHD	Brain. DLPFC (PEC) genes	-0.580033	0.561892	0.897208	1	ENSG00000170485	NPAS2	-0.0350889	0.0106048	0.0164607	9.88345e-05	0.000223624	10	11	11	gene	Brain: DLPFC (PEC) genes :: Homogenate :: Genes :: EpiXcan	0.892298	0.918	GRCh37
7763	3	36921675	ENSG00000234073	AC011816.1	ADHD	Brain. DLPFC (PEC) genes	0.579995	0.561918	0.897208	1	ENSG00000234073	AC011816.1	0.0312878	0.0154684	0.0186923	3.05871e-05	7.19612e-05	14	14	14	pseudogene	Brain: DLPFC (PEC) genes :: Homogenate :: Genes :: EpiXcan	0.892298	0.918	GRCh37
8273	3	177159709	ENSG00000228221	LINC00578	ADHD	Brain. DLPFC (PEC) genes	0.579885	0.561992	0.897208	1	ENSG00000228221	LINC00578	0.0272787	0.0190584	0.0255705	1.09607e-06	2.86848e-06	30	33	33	lincRNA_gene	Brain: DLPFC (PEC) genes :: Homogenate :: Genes :: EpiXcan	0.892298	0.918011	GRCh37
4633	17	19622372	ENSG00000262681	AC005722.2	ADHD	Brain. DLPFC (PEC) genes	-0.579776	0.562066	0.897208	1	ENSG00000262681	AC005722.2	-0.0237344	0.025224	0.0529374	1.04477e-12	3.90277e-12	7	17	17	lincRNA_gene	Brain: DLPFC (PEC) genes :: Homogenate :: Genes :: EpiXcan	0.892298	0.918025	GRCh37
77	1	11714432	ENSG00000132879	FBXO44	ADHD	Brain. DLPFC (PEC) genes	-0.579657	0.562146	0.897208	1	ENSG00000132879	FBXO44	-1.84356	4.57271e-06	0.0441815	9.76949e-11	3.26652e-10	2	6	6	gene	Brain: DLPFC (PEC) genes :: Homogenate :: Genes :: EpiXcan	0.892298	0.918059	GRCh37
9429	5	161274197	ENSG00000022355	GABRA1	ADHD	Brain. DLPFC (PEC) genes	-0.579585	0.562195	0.897208	1	ENSG00000022355	GABRA1	-0.0150446	0.0635048	0.100331	2.95469e-23	1.71261e-22	34	36	36	gene	Brain: DLPFC (PEC) genes :: Homogenate :: Genes :: EpiXcan	0.892298	0.918059	GRCh37
3065	13	101183810	ENSG00000134864	GGACT	ADHD	Brain. DLPFC (PEC) genes	0.579468	0.562274	0.897208	1	ENSG00000134864	GGACT	0.0252766	0.0215325	0.0278361	3.47799e-07	9.44322e-07	18	18	18	gene	Brain: DLPFC (PEC) genes :: Homogenate :: Genes :: EpiXcan	0.892298	0.918063	GRCh37
5392	19	7069455	ENSG00000130544	ZNF557	ADHD	Brain. DLPFC (PEC) genes	-0.579166	0.562477	0.897208	1	ENSG00000130544	ZNF557	-0.0210337	0.0351833	0.0718075	1.12914e-16	5.08578e-16	10	13	13	gene	Brain: DLPFC (PEC) genes :: Homogenate :: Genes :: EpiXcan	0.892298	0.918063	GRCh37
6763	2	218147462	ENSG00000233143	DIRC3-AS1	ADHD	Brain. DLPFC (PEC) genes	-0.579411	0.562312	0.897208	1	ENSG00000233143	DIRC3-AS1	-0.0421725	0.00835719	0.0175185	5.81281e-05	0.000133831	12	12	12	lincRNA_gene	Brain: DLPFC (PEC) genes :: Homogenate :: Genes :: EpiXcan	0.892298	0.918063	GRCh37
10799	7	156264890	ENSG00000182648	LINC01006	ADHD	Brain. DLPFC (PEC) genes	-0.579274	0.562404	0.897208	1	ENSG00000182648	LINC01006	-0.0194084	0.0434752	0.0740686	2.59386e-17	1.20127e-16	26	33	33	processed_transcript	Brain: DLPFC (PEC) genes :: Homogenate :: Genes :: EpiXcan	0.892298	0.918063	GRCh37
7882	3	52002526	ENSG00000114779	ABHD14B	ADHD	Brain. DLPFC (PEC) genes	-0.579033	0.562567	0.897259	1	ENSG00000114779	ABHD14B	-0.0450941	0.0123265	0.0188186	3.09384e-05	7.27516e-05	12	13	13	gene	Brain: DLPFC (PEC) genes :: Homogenate :: Genes :: EpiXcan	0.892298	0.918088	GRCh37
771	1	161691353	ENSG00000162746	FCRLB	ADHD	Brain. DLPFC (PEC) genes	0.578984	0.5626	0.897259	1	ENSG00000162746	FCRLB	0.00767115	0.206255	0.253059	9.49599e-63	1.5712e-61	69	71	71	gene	Brain: DLPFC (PEC) genes :: Homogenate :: Genes :: EpiXcan	0.892298	0.918108	GRCh37
5543	19	19101697	ENSG00000064607	SUGP2	ADHD	Brain. DLPFC (PEC) genes	0.578651	0.562824	0.897403	1	ENSG00000064607	SUGP2	0.0391723	0.0159721	0.0299175	1.32206e-07	3.68114e-07	12	14	14	gene	Brain: DLPFC (PEC) genes :: Homogenate :: Genes :: EpiXcan	0.892447	0.918203	GRCh37
11730	9	140004994	ENSG00000176978	DPP7	ADHD	Brain. DLPFC (PEC) genes	-0.578619	0.562846	0.897403	1	ENSG00000176978	DPP7	-0.0133037	0.111462	0.18533	4.10808e-44	4.49857e-43	9	11	11	gene	Brain: DLPFC (PEC) genes :: Homogenate :: Genes :: EpiXcan	0.892447	0.918215	GRCh37
5049	17	78234665	ENSG00000173821	RNF213	ADHD	Brain. DLPFC (PEC) genes	-0.578245	0.563098	0.897612	1	ENSG00000173821	RNF213	-0.0183332	0.0667894	0.10653	1.42289e-24	8.62674e-24	26	37	37	gene	Brain: DLPFC (PEC) genes :: Homogenate :: Genes :: EpiXcan	0.892726	0.918317	GRCh37
3697	15	63613577	ENSG00000074410	CA12	ADHD	Brain. DLPFC (PEC) genes	-0.577777	0.563414	0.897612	1	ENSG00000074410	CA12	-0.00742053	0.325624	0.399348	2.82902e-113	1.31245e-111	41	45	45	gene	Brain: DLPFC (PEC) genes :: Homogenate :: Genes :: EpiXcan	0.892748	0.91838	GRCh37
7574	22	42545877	ENSG00000226450	CYP2D8P	ADHD	Brain. DLPFC (PEC) genes	-0.577861	0.563358	0.897612	1	ENSG00000226450	CYP2D8P	-0.0292709	0.0202148	0.0297206	1.50198e-07	4.17008e-07	16	20	20	pseudogene	Brain: DLPFC (PEC) genes :: Homogenate :: Genes :: EpiXcan	0.892748	0.91838	GRCh37
8208	3	150803484	ENSG00000144893	MED12L	ADHD	Brain. DLPFC (PEC) genes	0.57784	0.563372	0.897612	1	ENSG00000144893	MED12L	0.0222683	0.0269438	0.0220629	6.3754e-06	1.5841e-05	24	25	25	gene	Brain: DLPFC (PEC) genes :: Homogenate :: Genes :: EpiXcan	0.892748	0.91838	GRCh37
2986	13	47127303	ENSG00000136141	LRCH1	ADHD	Brain. DLPFC (PEC) genes	0.577707	0.563462	0.897612	1	ENSG00000136141	LRCH1	0.0266476	0.0207544	0.030588	8.89209e-08	2.50132e-07	13	14	14	gene	Brain: DLPFC (PEC) genes :: Homogenate :: Genes :: EpiXcan	0.892748	0.918399	GRCh37
648	1	146373546	ENSG00000186275	NBPF12	ADHD	Brain. DLPFC (PEC) genes	0.577336	0.563712	0.897612	1	ENSG00000186275	NBPF12	0.0296042	0.013553	0.0420082	3.02843e-10	9.85537e-10	31	45	45	gene	Brain: DLPFC (PEC) genes :: Homogenate :: Genes :: EpiXcan	0.892748	0.918431	GRCh37
1370	10	70748487	ENSG00000198954	KIF1BP	ADHD	Brain. DLPFC (PEC) genes	0.577314	0.563727	0.897612	1	ENSG00000198954	KIF1BP	0.0165183	0.0579674	0.108227	5.3331e-25	3.28371e-24	5	5	5	gene	Brain: DLPFC (PEC) genes :: Homogenate :: Genes :: EpiXcan	0.892748	0.918431	GRCh37
4922	17	61554422	ENSG00000159640	ACE	ADHD	Brain. DLPFC (PEC) genes	0.577374	0.563687	0.897612	1	ENSG00000159640	ACE	0.0128216	0.0897457	0.135911	8.43049e-32	6.50807e-31	11	15	15	gene	Brain: DLPFC (PEC) genes :: Homogenate :: Genes :: EpiXcan	0.892748	0.918431	GRCh37
862	1	179334855	ENSG00000162779	AXDND1	ADHD	Brain. DLPFC (PEC) genes	0.576524	0.564261	0.897612	1	ENSG00000162779	AXDND1	0.00844511	0.145442	0.167058	2.31313e-39	2.23925e-38	51	57	57	gene	Brain: DLPFC (PEC) genes :: Homogenate :: Genes :: EpiXcan	0.892748	0.918485	GRCh37
1160	10	3282563	ENSG00000226762	AL451164.1	ADHD	Brain. DLPFC (PEC) genes	-0.57691	0.564	0.897612	1	ENSG00000226762	AL451164.1	-0.0764372	0.00290251	0.0116261	0.001046	0.0021948	1	1	1	lincRNA_gene	Brain: DLPFC (PEC) genes :: Homogenate :: Genes :: EpiXcan	0.892748	0.918485	GRCh37
6269	2	70377012	ENSG00000115998	C2orf42	ADHD	Brain. DLPFC (PEC) genes	0.576578	0.564225	0.897612	1	ENSG00000115998	C2orf42	0.0156481	0.0624423	0.0736762	3.05225e-17	1.40816e-16	21	24	24	gene	Brain: DLPFC (PEC) genes :: Homogenate :: Genes :: EpiXcan	0.892748	0.918485	GRCh37
9708	6	33738979	ENSG00000161904	LEMD2	ADHD	Brain. DLPFC (PEC) genes	-0.577163	0.563829	0.897612	1	ENSG00000161904	LEMD2	-0.0116679	0.121561	0.164844	6.06208e-39	5.78946e-38	16	16	16	gene	Brain: DLPFC (PEC) genes :: Homogenate :: Genes :: EpiXcan	0.892748	0.918485	GRCh37
10538	7	99036545	ENSG00000160917	CPSF4	ADHD	Brain. DLPFC (PEC) genes	-0.576766	0.564097	0.897612	1	ENSG00000160917	CPSF4	-0.0146911	0.0776587	0.117763	2.73744e-27	1.82576e-26	25	25	25	gene	Brain: DLPFC (PEC) genes :: Homogenate :: Genes :: EpiXcan	0.892748	0.918485	GRCh37
11070	8	81724377	ENSG00000253516	HMGB1P41	ADHD	Brain. DLPFC (PEC) genes	-0.57687	0.564027	0.897612	1	ENSG00000253516	HMGB1P41	-0.0218633	0.035814	0.0634029	6.06423e-15	2.52622e-14	5	5	5	pseudogene	Brain: DLPFC (PEC) genes :: Homogenate :: Genes :: EpiXcan	0.892748	0.918485	GRCh37
11099	8	92006024	ENSG00000155099	TMEM55A	ADHD	Brain. DLPFC (PEC) genes	-0.576663	0.564167	0.897612	1	ENSG00000155099	TMEM55A	-0.038668	0.00991635	0.0151785	0.000175641	0.000389767	12	12	12	gene	Brain: DLPFC (PEC) genes :: Homogenate :: Genes :: EpiXcan	0.892748	0.918485	GRCh37
1309	10	47656084	ENSG00000259942	RP11-292F22.7	ADHD	Brain. DLPFC (PEC) genes	0.576309	0.564406	0.897612	1	ENSG00000259942	RP11-292F22.7	0.120682	0.00103261	0.0419398	3.63196e-10	1.17387e-09	3	11	11	lincRNA_gene	Brain: DLPFC (PEC) genes :: Homogenate :: Genes :: EpiXcan	0.892748	0.918491	GRCh37
5003	17	74000583	ENSG00000167880	EVPL	ADHD	Brain. DLPFC (PEC) genes	-0.576194	0.564484	0.89765	1	ENSG00000167880	EVPL	-0.0247135	0.0247213	0.0336342	2.04021e-08	5.97595e-08	34	50	50	gene	Brain: DLPFC (PEC) genes :: Homogenate :: Genes :: EpiXcan	0.892748	0.918494	GRCh37
9447	5	171636644	ENSG00000168246	UBTD2	ADHD	Brain. DLPFC (PEC) genes	-0.576099	0.564548	0.89767	1	ENSG00000168246	UBTD2	-0.0334121	0.0171539	0.0129603	0.000539238	0.00115529	35	38	38	gene	Brain: DLPFC (PEC) genes :: Homogenate :: Genes :: EpiXcan	0.892748	0.918501	GRCh37
498	1	91726323	ENSG00000162669	HFM1	ADHD	Brain. DLPFC (PEC) genes	0.575683	0.564829	0.897824	1	ENSG00000162669	HFM1	0.00641687	0.322371	0.361268	7.20825e-98	2.50564e-96	81	89	89	gene	Brain: DLPFC (PEC) genes :: Homogenate :: Genes :: EpiXcan	0.892748	0.918508	GRCh37
872	1	180199421	ENSG00000121454	LHX4	ADHD	Brain. DLPFC (PEC) genes	0.575691	0.564824	0.897824	1	ENSG00000121454	LHX4	0.0592402	0.00475976	0.0109344	0.00151483	0.00314354	10	10	10	gene	Brain: DLPFC (PEC) genes :: Homogenate :: Genes :: EpiXcan	0.892748	0.918508	GRCh37
2847	12	125549925	ENSG00000081760	AACS	ADHD	Brain. DLPFC (PEC) genes	0.575834	0.564728	0.897824	1	ENSG00000081760	AACS	0.0309428	0.0383769	0.0118998	0.000934649	0.00196921	71	93	93	gene	Brain: DLPFC (PEC) genes :: Homogenate :: Genes :: EpiXcan	0.892748	0.918508	GRCh37
4268	16	67271586	ENSG00000135740	SLC9A5	ADHD	Brain. DLPFC (PEC) genes	0.575465	0.564977	0.897869	1	ENSG00000135740	SLC9A5	0.0270605	0.0169569	0.0141484	0.000310356	0.000676214	26	30	30	gene	Brain: DLPFC (PEC) genes :: Homogenate :: Genes :: EpiXcan	0.892748	0.918508	GRCh37
5800	19	46646363	ENSG00000204866	IGFL2	ADHD	Brain. DLPFC (PEC) genes	-0.575426	0.565003	0.897869	1	ENSG00000204866	IGFL2	-0.0279265	0.0194048	0.0599531	3.57106e-14	1.43127e-13	10	10	10	gene	Brain: DLPFC (PEC) genes :: Homogenate :: Genes :: EpiXcan	0.892748	0.918508	GRCh37
7247	21	40177231	ENSG00000157557	ETS2	ADHD	Brain. DLPFC (PEC) genes	0.575786	0.56476	0.897824	1	ENSG00000157557	ETS2	0.0125657	0.0770347	0.0751252	1.60809e-17	7.50651e-17	54	61	61	gene	Brain: DLPFC (PEC) genes :: Homogenate :: Genes :: EpiXcan	0.892748	0.918508	GRCh37
8798	4	145564074	ENSG00000248890	HHIP-AS1	ADHD	Brain. DLPFC (PEC) genes	0.575383	0.565032	0.897869	1	ENSG00000248890	HHIP-AS1	0.0566206	0.00536089	0.0130528	0.000532997	0.00114253	4	4	4	gene	Brain: DLPFC (PEC) genes :: Homogenate :: Genes :: EpiXcan	0.892748	0.918508	GRCh37
9940	6	109612231	ENSG00000203799	CCDC162P	ADHD	Brain. DLPFC (PEC) genes	-0.575648	0.564853	0.897824	1	ENSG00000203799	CCDC162P	-0.0227883	0.0227495	0.0205268	1.18832e-05	2.88719e-05	36	45	45	pseudogene	Brain: DLPFC (PEC) genes :: Homogenate :: Genes :: EpiXcan	0.892748	0.918508	GRCh37
7323	22	17660194	ENSG00000093072	ADA2	ADHD	Brain. DLPFC (PEC) genes	0.575298	0.56509	0.897869	1	ENSG00000093072	ADA2	0.0139417	0.107117	0.240482	2.50482e-59	3.89595e-58	28	48	48	gene	Brain: DLPFC (PEC) genes :: Homogenate :: Genes :: EpiXcan	0.892748	0.918519	GRCh37
5349	19	3224701	ENSG00000161082	CELF5	ADHD	Brain. DLPFC (PEC) genes	0.574942	0.565331	0.898128	1	ENSG00000161082	CELF5	0.0195421	0.0398135	0.0749885	2.28726e-17	1.06152e-16	9	23	23	gene	Brain: DLPFC (PEC) genes :: Homogenate :: Genes :: EpiXcan	0.8928	0.918622	GRCh37
3898	15	93322987	ENSG00000260361	AC106028.3	ADHD	Brain. DLPFC (PEC) genes	0.574776	0.565443	0.89818	1	ENSG00000260361	AC106028.3	0.0611878	0.00374962	0.0270718	5.48149e-07	1.46768e-06	8	13	13	gene	Brain: DLPFC (PEC) genes :: Homogenate :: Genes :: EpiXcan	0.8928	0.91867	GRCh37
5682	19	37341263	ENSG00000251247	ZNF345	ADHD	Brain. DLPFC (PEC) genes	-0.574674	0.565512	0.89818	1	ENSG00000251247	ZNF345	-0.0298115	0.0160645	0.0342216	1.64205e-08	4.84087e-08	21	21	21	gene	Brain: DLPFC (PEC) genes :: Homogenate :: Genes :: EpiXcan	0.8928	0.918697	GRCh37
5500	19	16466050	ENSG00000127527	EPS15L1	ADHD	Brain. DLPFC (PEC) genes	-0.574522	0.565614	0.89818	1	ENSG00000127527	EPS15L1	-0.0246342	0.0228715	0.0573268	1.33807e-13	5.22407e-13	7	7	7	gene	Brain: DLPFC (PEC) genes :: Homogenate :: Genes :: EpiXcan	0.8928	0.91876	GRCh37
8086	3	125247702	ENSG00000144909	OSBPL11	ADHD	Brain. DLPFC (PEC) genes	0.57448	0.565643	0.89818	1	ENSG00000144909	OSBPL11	0.00954919	0.156326	0.207566	3.08256e-50	3.89135e-49	33	33	33	gene	Brain: DLPFC (PEC) genes :: Homogenate :: Genes :: EpiXcan	0.8928	0.91876	GRCh37
721	1	155204243	ENSG00000177628	GBA	ADHD	Brain. DLPFC (PEC) genes	0.574435	0.565673	0.89818	1	ENSG00000177628	GBA	0.0548349	0.00481345	0.0105022	0.00187801	0.00387357	7	7	7	gene	Brain: DLPFC (PEC) genes :: Homogenate :: Genes :: EpiXcan	0.8928	0.918777	GRCh37
6074	2	11798304	ENSG00000169006	NTSR2	ADHD	Brain. DLPFC (PEC) genes	0.57436	0.565724	0.89818	1	ENSG00000169006	NTSR2	0.0271021	0.0238171	0.182419	9.49783e-44	1.03163e-42	18	24	24	gene	Brain: DLPFC (PEC) genes :: Homogenate :: Genes :: EpiXcan	0.8928	0.918807	GRCh37
11068	8	80870571	ENSG00000076554	TPD52	ADHD	Brain. DLPFC (PEC) genes	0.574349	0.565732	0.89818	1	ENSG00000076554	TPD52	0.0193064	0.0377515	0.0622963	1.19611e-14	4.91317e-14	11	14	14	gene	Brain: DLPFC (PEC) genes :: Homogenate :: Genes :: EpiXcan	0.8928	0.918807	GRCh37
1412	10	76969912	ENSG00000165637	VDAC2	ADHD	Brain. DLPFC (PEC) genes	-0.573625	0.566222	0.89818	1	ENSG00000165637	VDAC2	-0.032802	0.0129186	0.0217813	6.99061e-06	1.73214e-05	19	21	21	gene	Brain: DLPFC (PEC) genes :: Homogenate :: Genes :: EpiXcan	0.893093	0.918886	GRCh37
8027	3	112721287	ENSG00000163608	NEPRO	ADHD	Brain. DLPFC (PEC) genes	-0.573779	0.566117	0.89818	1	ENSG00000163608	NEPRO	-0.0205312	0.0403423	0.0496883	6.95042e-12	2.48477e-11	19	20	20	gene	Brain: DLPFC (PEC) genes :: Homogenate :: Genes :: EpiXcan	0.893093	0.918886	GRCh37
8417	4	3465033	ENSG00000175920	DOK7	ADHD	Brain. DLPFC (PEC) genes	0.573711	0.566163	0.89818	1	ENSG00000175920	DOK7	0.0398557	0.0123701	0.0101747	0.00220264	0.00452263	17	23	23	gene	Brain: DLPFC (PEC) genes :: Homogenate :: Genes :: EpiXcan	0.893093	0.918886	GRCh37
8726	4	113152893	ENSG00000138660	AP1AR	ADHD	Brain. DLPFC (PEC) genes	-0.573894	0.566039	0.89818	1	ENSG00000138660	AP1AR	-0.0130803	0.0558123	0.051959	2.35114e-12	8.62121e-12	49	58	58	gene	Brain: DLPFC (PEC) genes :: Homogenate :: Genes :: EpiXcan	0.893093	0.918886	GRCh37
10987	8	41510739	ENSG00000029534	ANK1	ADHD	Brain. DLPFC (PEC) genes	-0.572977	0.56666	0.898431	1	ENSG00000029534	ANK1	-0.0257111	0.0291696	0.0446564	9.15036e-11	3.06503e-10	41	44	44	gene	Brain: DLPFC (PEC) genes :: Homogenate :: Genes :: EpiXcan	0.893628	0.918936	GRCh37
2698	12	102090725	ENSG00000111666	CHPT1	ADHD	Brain. DLPFC (PEC) genes	0.572786	0.56679	0.898431	1	ENSG00000111666	CHPT1	0.00602418	0.322596	0.36427	1.48335e-99	5.31714e-98	45	50	50	gene	Brain: DLPFC (PEC) genes :: Homogenate :: Genes :: EpiXcan	0.893628	0.918976	GRCh37
6108	2	26413504	ENSG00000084754	HADHA	ADHD	Brain. DLPFC (PEC) genes	-0.572527	0.566965	0.898431	1	ENSG00000084754	HADHA	-0.0553839	0.00506583	0.0225288	4.85095e-06	1.2142e-05	11	12	12	gene	Brain: DLPFC (PEC) genes :: Homogenate :: Genes :: EpiXcan	0.893628	0.919007	GRCh37
6936	20	5917881	ENSG00000089195	TRMT6	ADHD	Brain. DLPFC (PEC) genes	0.572509	0.566977	0.898431	1	ENSG00000089195	TRMT6	0.0369488	0.01056	0.0267001	5.8133e-07	1.55322e-06	9	9	9	gene	Brain: DLPFC (PEC) genes :: Homogenate :: Genes :: EpiXcan	0.893628	0.919007	GRCh37
8330	3	193723226	ENSG00000230102	LINC02028	ADHD	Brain. DLPFC (PEC) genes	-0.572647	0.566884	0.898431	1	ENSG00000230102	LINC02028	-0.0359226	0.0106388	0.018787	3.10931e-05	7.31082e-05	18	20	20	processed_transcript	Brain: DLPFC (PEC) genes :: Homogenate :: Genes :: EpiXcan	0.893628	0.919007	GRCh37
7080	20	44518783	ENSG00000064601	CTSA	ADHD	Brain. DLPFC (PEC) genes	0.572362	0.567076	0.898431	1	ENSG00000064601	CTSA	0.0369774	0.0142031	0.027978	3.48896e-07	9.47088e-07	19	20	20	gene	Brain: DLPFC (PEC) genes :: Homogenate :: Genes :: EpiXcan	0.893628	0.919029	GRCh37
463	1	84041459	ENSG00000233008	LINC01725	ADHD	Brain. DLPFC (PEC) genes	0.572134	0.567231	0.898501	1	ENSG00000233008	LINC01725	0.0279732	0.0298041	0.054669	6.16217e-13	2.33479e-12	18	18	18	lincRNA_gene	Brain: DLPFC (PEC) genes :: Homogenate :: Genes :: EpiXcan	0.893628	0.9191	GRCh37
2816	12	122692210	ENSG00000184047	DIABLO	ADHD	Brain. DLPFC (PEC) genes	0.571944	0.56736	0.898501	1	ENSG00000184047	DIABLO	0.0310462	0.0117521	0.0171503	6.83457e-05	0.000156489	18	24	24	gene	Brain: DLPFC (PEC) genes :: Homogenate :: Genes :: EpiXcan	0.893628	0.919109	GRCh37
4609	17	18174742	ENSG00000177302	TOP3A	ADHD	Brain. DLPFC (PEC) genes	-0.571942	0.567361	0.898501	1	ENSG00000177302	TOP3A	-0.0104212	0.1415	0.173289	4.22762e-41	4.29238e-40	37	39	39	gene	Brain: DLPFC (PEC) genes :: Homogenate :: Genes :: EpiXcan	0.893628	0.919109	GRCh37
5507	19	17003758	ENSG00000160111	CPAMD8	ADHD	Brain. DLPFC (PEC) genes	0.571902	0.567389	0.898501	1	ENSG00000160111	CPAMD8	0.0296282	0.0182898	0.0405807	7.15052e-10	2.27421e-09	28	36	36	gene	Brain: DLPFC (PEC) genes :: Homogenate :: Genes :: EpiXcan	0.893628	0.919113	GRCh37
5837	19	49141328	ENSG00000232871	SEC1P	ADHD	Brain. DLPFC (PEC) genes	0.571881	0.567402	0.898501	1	ENSG00000232871	SEC1P	0.0394104	0.0091242	0.0236476	2.66313e-06	6.78695e-06	7	7	7	pseudogene	Brain: DLPFC (PEC) genes :: Homogenate :: Genes :: EpiXcan	0.893628	0.919114	GRCh37
487	1	89445139	ENSG00000213516	RBMXL1	ADHD	Brain. DLPFC (PEC) genes	-0.571775	0.567474	0.898555	1	ENSG00000213516	RBMXL1	-0.0172199	0.0479555	0.065645	2.39253e-15	1.01651e-14	31	35	35	gene	Brain: DLPFC (PEC) genes :: Homogenate :: Genes :: EpiXcan	0.893628	0.919119	GRCh37
10754	7	148982372	ENSG00000244560	AC004890.2	ADHD	Brain. DLPFC (PEC) genes	-0.571406	0.567724	0.898786	1	ENSG00000244560	AC004890.2	-0.00795825	0.203365	0.280291	6.10104e-71	1.21237e-69	16	16	16	pseudogene	Brain: DLPFC (PEC) genes :: Homogenate :: Genes :: EpiXcan	0.893712	0.919183	GRCh37
1651	10	128933694	ENSG00000188916	FAM196A	ADHD	Brain. DLPFC (PEC) genes	0.571222	0.567849	0.898799	1	ENSG00000188916	FAM196A	0.014065	0.0484684	0.0265579	6.63291e-07	1.76478e-06	65	72	72	gene	Brain: DLPFC (PEC) genes :: Homogenate :: Genes :: EpiXcan	0.893712	0.919212	GRCh37
9272	5	133706870	ENSG00000119048	UBE2B	ADHD	Brain. DLPFC (PEC) genes	-0.571195	0.567868	0.898799	1	ENSG00000119048	UBE2B	-0.0400868	0.0125279	0.0269345	5.82741e-07	1.55682e-06	20	20	20	gene	Brain: DLPFC (PEC) genes :: Homogenate :: Genes :: EpiXcan	0.893712	0.919212	GRCh37
11059	8	76320149	ENSG00000164749	HNF4G	ADHD	Brain. DLPFC (PEC) genes	0.571179	0.567878	0.898799	1	ENSG00000164749	HNF4G	0.0549531	0.0045721	0.0108946	0.00152826	0.00317006	15	15	15	gene	Brain: DLPFC (PEC) genes :: Homogenate :: Genes :: EpiXcan	0.893712	0.919212	GRCh37
6232	2	61368732	ENSG00000212978	AC016747.1	ADHD	Brain. DLPFC (PEC) genes	-0.571108	0.567926	0.898805	1	ENSG00000212978	AC016747.1	-0.0116294	0.0968033	0.112052	4.45595e-26	2.85058e-25	32	33	33	processed_transcript	Brain: DLPFC (PEC) genes :: Homogenate :: Genes :: EpiXcan	0.893712	0.919228	GRCh37
10924	8	23047965	ENSG00000104689	TNFRSF10A	ADHD	Brain. DLPFC (PEC) genes	0.571022	0.567985	0.898805	1	ENSG00000104689	TNFRSF10A	0.0182469	0.0468025	0.0798652	1.31328e-18	6.41067e-18	32	37	37	gene	Brain: DLPFC (PEC) genes :: Homogenate :: Genes :: EpiXcan	0.893712	0.919261	GRCh37
3736	15	71123863	ENSG00000166173	LARP6	ADHD	Brain. DLPFC (PEC) genes	0.570552	0.568304	0.898959	1	ENSG00000166173	LARP6	0.0145063	0.0678799	0.087643	2.62918e-20	1.36342e-19	20	20	20	gene	Brain: DLPFC (PEC) genes :: Homogenate :: Genes :: EpiXcan	0.893896	0.919369	GRCh37
109	1	16573334	ENSG00000037637	FBXO42	ADHD	Brain. DLPFC (PEC) genes	0.570525	0.568321	0.898959	1	ENSG00000037637	FBXO42	0.0109781	0.147872	0.178237	3.1817e-42	3.33574e-41	48	61	61	gene	Brain: DLPFC (PEC) genes :: Homogenate :: Genes :: EpiXcan	0.893896	0.91938	GRCh37
9623	6	26234440	ENSG00000124575	HIST1H1D	ADHD	Brain. DLPFC (PEC) genes	0.570512	0.568331	0.898959	1	ENSG00000124575	HIST1H1D	0.0223405	0.0284813	0.0391106	1.02821e-09	3.23733e-09	15	16	16	gene	Brain: DLPFC (PEC) genes :: Homogenate :: Genes :: EpiXcan	0.893896	0.919382	GRCh37
3852	15	85923802	ENSG00000170776	AKAP13	ADHD	Brain. DLPFC (PEC) genes	-0.570241	0.568514	0.898965	1	ENSG00000170776	AKAP13	-0.00916529	0.162129	0.159479	2.11115e-37	1.93281e-36	68	71	71	gene	Brain: DLPFC (PEC) genes :: Homogenate :: Genes :: EpiXcan	0.893966	0.919549	GRCh37
5643	19	35521588	ENSG00000105711	SCN1B	ADHD	Brain. DLPFC (PEC) genes	-0.57006	0.568637	0.898965	1	ENSG00000105711	SCN1B	-0.0261312	0.0270216	0.0547385	5.52983e-13	2.09916e-12	7	7	7	gene	Brain: DLPFC (PEC) genes :: Homogenate :: Genes :: EpiXcan	0.893966	0.919549	GRCh37
10508	7	91321323	ENSG00000127989	MTERF1	ADHD	Brain. DLPFC (PEC) genes	-0.570085	0.56862	0.898965	1	ENSG00000127989	MTERF1	-0.030328	0.0163436	0.0244628	1.79701e-06	4.62905e-06	12	14	14	gene	Brain: DLPFC (PEC) genes :: Homogenate :: Genes :: EpiXcan	0.893966	0.919549	GRCh37
7902	3	52870235	ENSG00000213533	TMEM110	ADHD	Brain. DLPFC (PEC) genes	-0.569997	0.56868	0.898965	1	ENSG00000213533	TMEM110	-0.0162765	0.0543585	0.0735685	3.3104e-17	1.52521e-16	18	23	23	gene	Brain: DLPFC (PEC) genes :: Homogenate :: Genes :: EpiXcan	0.893966	0.919549	GRCh37
355	1	50482764	ENSG00000233595	MTND2P29	ADHD	Brain. DLPFC (PEC) genes	-0.5697	0.568881	0.898965	1	ENSG00000233595	MTND2P29	-0.051039	0.00851449	0.0242887	2.08292e-06	5.34102e-06	6	8	8	pseudogene	Brain: DLPFC (PEC) genes :: Homogenate :: Genes :: EpiXcan	0.893976	0.919591	GRCh37
2868	12	132568828	ENSG00000185684	EP400NL	ADHD	Brain. DLPFC (PEC) genes	0.569778	0.568828	0.898965	1	ENSG00000185684	EP400NL	0.00856453	0.231548	0.292956	5.82779e-75	1.25303e-73	23	29	29	gene	Brain: DLPFC (PEC) genes :: Homogenate :: Genes :: EpiXcan	0.893976	0.919591	GRCh37
9711	6	34247456	ENSG00000272325	NUDT3	ADHD	Brain. DLPFC (PEC) genes	0.569626	0.568931	0.898965	1	ENSG00000272325	NUDT3	0.0434774	0.0086517	0.0160212	0.000114483	0.000257725	8	9	9	gene	Brain: DLPFC (PEC) genes :: Homogenate :: Genes :: EpiXcan	0.893976	0.919612	GRCh37
2631	12	75433857	ENSG00000166006	KCNC2	ADHD	Brain. DLPFC (PEC) genes	-0.569538	0.568991	0.898977	1	ENSG00000166006	KCNC2	-0.0414869	0.00707676	0.0215315	8.10176e-06	1.99782e-05	16	16	16	gene	Brain: DLPFC (PEC) genes :: Homogenate :: Genes :: EpiXcan	0.893976	0.919654	GRCh37
9235	5	122424816	ENSG00000061455	PRDM6	ADHD	Brain. DLPFC (PEC) genes	-0.569384	0.569095	0.899036	1	ENSG00000061455	PRDM6	-0.0328257	0.00858457	0.0101449	0.00220386	0.00452476	15	16	16	gene	Brain: DLPFC (PEC) genes :: Homogenate :: Genes :: EpiXcan	0.894021	0.919763	GRCh37
454	1	77747736	ENSG00000154027	AK5	ADHD	Brain. DLPFC (PEC) genes	-0.569215	0.56921	0.899118	1	ENSG00000154027	AK5	-0.00746438	0.328225	0.325543	1.67789e-85	4.42375e-84	82	90	90	gene	Brain: DLPFC (PEC) genes :: Homogenate :: Genes :: EpiXcan	0.89403	0.9198	GRCh37
287	1	41492872	ENSG00000010803	SCMH1	ADHD	Brain. DLPFC (PEC) genes	-0.568454	0.569726	0.899307	1	ENSG00000010803	SCMH1	-0.0232169	0.0265543	0.0417234	3.06025e-10	9.95353e-10	22	23	23	gene	Brain: DLPFC (PEC) genes :: Homogenate :: Genes :: EpiXcan	0.89403	0.919881	GRCh37
9497	5	178191862	ENSG00000250420	AACSP1	ADHD	Brain. DLPFC (PEC) genes	-0.568421	0.569749	0.899307	1	ENSG00000250420	AACSP1	-0.0195159	0.0379127	0.0769579	5.99785e-18	2.84491e-17	8	9	9	pseudogene	Brain: DLPFC (PEC) genes :: Homogenate :: Genes :: EpiXcan	0.89403	0.919881	GRCh37
2843	12	124457788	ENSG00000178882	RFLNA	ADHD	Brain. DLPFC (PEC) genes	0.568335	0.569807	0.899307	1	ENSG00000178882	RFLNA	0.0209666	0.0553509	0.0390625	1.16128e-09	3.64918e-09	64	86	86	gene	Brain: DLPFC (PEC) genes :: Homogenate :: Genes :: EpiXcan	0.89403	0.919882	GRCh37
7222	21	34638663	ENSG00000243646	IL10RB	ADHD	Brain. DLPFC (PEC) genes	-0.568143	0.569938	0.899307	1	ENSG00000243646	IL10RB	-0.00909594	0.220019	0.253739	3.62544e-63	6.06941e-62	51	66	66	gene	Brain: DLPFC (PEC) genes :: Homogenate :: Genes :: EpiXcan	0.89403	0.919945	GRCh37
5444	19	11274943	ENSG00000197256	KANK2	ADHD	Brain. DLPFC (PEC) genes	0.568117	0.569955	0.899307	1	ENSG00000197256	KANK2	0.012363	0.101294	0.161092	8.04171e-38	7.42719e-37	12	13	13	gene	Brain: DLPFC (PEC) genes :: Homogenate :: Genes :: EpiXcan	0.89403	0.919952	GRCh37
1491	10	95066186	ENSG00000138119	MYOF	ADHD	Brain. DLPFC (PEC) genes	0.567697	0.570241	0.899307	1	ENSG00000138119	MYOF	0.0112229	0.126066	0.120743	4.53468e-28	3.08937e-27	73	79	79	gene	Brain: DLPFC (PEC) genes :: Homogenate :: Genes :: EpiXcan	0.89403	0.920001	GRCh37
1815	11	17373273	ENSG00000188211	NCR3LG1	ADHD	Brain. DLPFC (PEC) genes	-0.56781	0.570164	0.899307	1	ENSG00000188211	NCR3LG1	-0.0122888	0.0622494	0.0738635	2.67018e-17	1.23567e-16	31	38	38	gene	Brain: DLPFC (PEC) genes :: Homogenate :: Genes :: EpiXcan	0.89403	0.920001	GRCh37
2627	12	72233487	ENSG00000121749	TBC1D15	ADHD	Brain. DLPFC (PEC) genes	-0.567616	0.570296	0.899307	1	ENSG00000121749	TBC1D15	-0.0455109	0.0124673	0.0129291	0.000566987	0.00121227	22	30	30	gene	Brain: DLPFC (PEC) genes :: Homogenate :: Genes :: EpiXcan	0.89403	0.920001	GRCh37
2757	12	112464500	ENSG00000111300	NAA25	ADHD	Brain. DLPFC (PEC) genes	-0.567513	0.570366	0.899307	1	ENSG00000111300	NAA25	-0.0279321	0.0133465	0.0168031	8.00051e-05	0.000182286	12	13	13	gene	Brain: DLPFC (PEC) genes :: Homogenate :: Genes :: EpiXcan	0.89403	0.920001	GRCh37
3428	14	94400499	ENSG00000100628	ASB2	ADHD	Brain. DLPFC (PEC) genes	-0.567853	0.570135	0.899307	1	ENSG00000100628	ASB2	-0.0154448	0.0694432	0.0961568	2.1373e-22	1.1974e-21	19	22	22	gene	Brain: DLPFC (PEC) genes :: Homogenate :: Genes :: EpiXcan	0.89403	0.920001	GRCh37
5585	19	22939007	ENSG00000213973	ZNF99	ADHD	Brain. DLPFC (PEC) genes	0.567802	0.57017	0.899307	1	ENSG00000213973	ZNF99	0.0360991	0.0192547	0.0301336	8.24357e-08	2.32431e-07	27	31	31	gene	Brain: DLPFC (PEC) genes :: Homogenate :: Genes :: EpiXcan	0.89403	0.920001	GRCh37
7163	20	62496596	ENSG00000101150	TPD52L2	ADHD	Brain. DLPFC (PEC) genes	0.56756	0.570334	0.899307	1	ENSG00000101150	TPD52L2	0.0308451	0.0326422	0.0939014	9.24785e-22	5.05083e-21	26	83	83	gene	Brain: DLPFC (PEC) genes :: Homogenate :: Genes :: EpiXcan	0.89403	0.920001	GRCh37
8065	3	122103023	ENSG00000114023	FAM162A	ADHD	Brain. DLPFC (PEC) genes	-0.567666	0.570262	0.899307	1	ENSG00000114023	FAM162A	-0.0205793	0.0382738	0.0256233	1.0042e-06	2.63492e-06	48	55	55	gene	Brain: DLPFC (PEC) genes :: Homogenate :: Genes :: EpiXcan	0.89403	0.920001	GRCh37
8644	4	88081255	ENSG00000145332	KLHL8	ADHD	Brain. DLPFC (PEC) genes	0.56753	0.570354	0.899307	1	ENSG00000145332	KLHL8	0.0254662	0.0278779	0.0304127	1.04011e-07	2.91154e-07	29	29	29	gene	Brain: DLPFC (PEC) genes :: Homogenate :: Genes :: EpiXcan	0.89403	0.920001	GRCh37
10844	8	10335001	ENSG00000253678	AC104964.1	ADHD	Brain. DLPFC (PEC) genes	0.567734	0.570216	0.899307	1	ENSG00000253678	AC104964.1	0.0203796	0.0349386	0.0494959	6.70445e-12	2.3979e-11	28	74	74	lincRNA_gene	Brain: DLPFC (PEC) genes :: Homogenate :: Genes :: EpiXcan	0.89403	0.920001	GRCh37
9513	5	179660143	ENSG00000050748	MAPK9	ADHD	Brain. DLPFC (PEC) genes	-0.567467	0.570397	0.899307	1	ENSG00000050748	MAPK9	-0.0141914	0.0755216	0.116736	4.36257e-27	2.8889e-26	33	39	39	gene	Brain: DLPFC (PEC) genes :: Homogenate :: Genes :: EpiXcan	0.89403	0.92001	GRCh37
3095	13	111766159	ENSG00000235875	ARHGEF7-AS2	ADHD	Brain. DLPFC (PEC) genes	-0.56728	0.570524	0.899307	1	ENSG00000235875	ARHGEF7-AS2	-0.0151425	0.0466595	0.0502752	5.80768e-12	2.08427e-11	36	40	40	gene	Brain: DLPFC (PEC) genes :: Homogenate :: Genes :: EpiXcan	0.894111	0.92004	GRCh37
2909	13	24553949	ENSG00000228741	SPATA13	ADHD	Brain. DLPFC (PEC) genes	0.567053	0.570678	0.899307	1	ENSG00000228741	SPATA13	0.0171715	0.0808113	0.100526	1.24786e-23	7.33334e-23	67	76	76	lincRNA_gene	Brain: DLPFC (PEC) genes :: Homogenate :: Genes :: EpiXcan	0.894232	0.920078	GRCh37
7406	22	24615622	ENSG00000099998	GGT5	ADHD	Brain. DLPFC (PEC) genes	-0.566802	0.570849	0.899307	1	ENSG00000099998	GGT5	-0.0586038	0.00498854	0.0119142	0.000950386	0.00200097	4	4	4	gene	Brain: DLPFC (PEC) genes :: Homogenate :: Genes :: EpiXcan	0.894249	0.92009	GRCh37
5658	19	36260046	ENSG00000267049	AC002398.1	ADHD	Brain. DLPFC (PEC) genes	-0.566644	0.570956	0.899307	1	ENSG00000267049	AC002398.1	-0.0355197	0.0110833	0.0289921	1.93904e-07	5.35271e-07	7	7	7	gene	Brain: DLPFC (PEC) genes :: Homogenate :: Genes :: EpiXcan	0.894249	0.920153	GRCh37
5601	19	24216276	ENSG00000213096	ZNF254	ADHD	Brain. DLPFC (PEC) genes	-0.566624	0.57097	0.899307	1	ENSG00000213096	ZNF254	-0.0323254	0.0145264	0.0761282	1.02978e-17	4.84446e-17	5	15	15	gene	Brain: DLPFC (PEC) genes :: Homogenate :: Genes :: EpiXcan	0.894249	0.920155	GRCh37
4344	16	77822427	ENSG00000171724	VAT1L	ADHD	Brain. DLPFC (PEC) genes	-0.566471	0.571074	0.899307	1	ENSG00000171724	VAT1L	-0.0241618	0.0302405	0.0631793	9.11182e-15	3.76329e-14	45	48	48	gene	Brain: DLPFC (PEC) genes :: Homogenate :: Genes :: EpiXcan	0.894255	0.920163	GRCh37
11529	9	101705461	ENSG00000204291	COL15A1	ADHD	Brain. DLPFC (PEC) genes	0.566589	0.570994	0.899307	1	ENSG00000204291	COL15A1	0.028358	0.0249596	0.0118692	0.000953882	0.00200746	49	53	53	gene	Brain: DLPFC (PEC) genes :: Homogenate :: Genes :: EpiXcan	0.894249	0.920163	GRCh37
6055	2	9628615	ENSG00000151694	ADAM17	ADHD	Brain. DLPFC (PEC) genes	0.566255	0.571221	0.899307	1	ENSG00000151694	ADAM17	0.0207	0.0383294	0.0486676	1.06807e-11	3.783e-11	45	58	58	gene	Brain: DLPFC (PEC) genes :: Homogenate :: Genes :: EpiXcan	0.894366	0.920182	GRCh37
5725	19	40728115	ENSG00000105219	CNTD2	ADHD	Brain. DLPFC (PEC) genes	-0.566081	0.571339	0.899393	1	ENSG00000105219	CNTD2	-0.0607468	0.00340569	0.0107898	0.00159327	0.00330094	2	2	2	gene	Brain: DLPFC (PEC) genes :: Homogenate :: Genes :: EpiXcan	0.894432	0.920225	GRCh37
8841	4	162305049	ENSG00000168843	FSTL5	ADHD	Brain. DLPFC (PEC) genes	0.565603	0.571663	0.89974	1	ENSG00000168843	FSTL5	0.0176042	0.0443179	0.0253901	1.24141e-06	3.23271e-06	99	104	104	gene	Brain: DLPFC (PEC) genes :: Homogenate :: Genes :: EpiXcan	0.894452	0.920361	GRCh37
2664	12	93771659	ENSG00000173598	NUDT4	ADHD	Brain. DLPFC (PEC) genes	0.565314	0.57186	0.899839	1	ENSG00000173598	NUDT4	0.0234744	0.0267502	0.0122906	0.000786784	0.00166538	52	60	60	gene	Brain: DLPFC (PEC) genes :: Homogenate :: Genes :: EpiXcan	0.894452	0.920439	GRCh37
11581	9	116207011	ENSG00000138835	RGS3	ADHD	Brain. DLPFC (PEC) genes	0.565281	0.571883	0.899839	1	ENSG00000138835	RGS3	0.0230717	0.0236974	0.0360359	6.24007e-09	1.8824e-08	15	16	16	gene	Brain: DLPFC (PEC) genes :: Homogenate :: Genes :: EpiXcan	0.894452	0.92046	GRCh37
4636	17	19911364	ENSG00000261033	AC005730.2	ADHD	Brain. DLPFC (PEC) genes	0.565141	0.571978	0.899907	1	ENSG00000261033	AC005730.2	0.00900062	0.173551	0.201171	2.06418e-48	2.5061e-47	30	39	39	gene	Brain: DLPFC (PEC) genes :: Homogenate :: Genes :: EpiXcan	0.894452	0.920473	GRCh37
102	1	16330731	ENSG00000183888	C1orf64	ADHD	Brain. DLPFC (PEC) genes	0.564907	0.572137	0.900033	1	ENSG00000183888	C1orf64	0.0220983	0.0278267	0.0525085	1.32311e-12	4.91509e-12	6	7	7	gene	Brain: DLPFC (PEC) genes :: Homogenate :: Genes :: EpiXcan	0.894452	0.920523	GRCh37
11338	9	21165636	ENSG00000137080	IFNA21	ADHD	Brain. DLPFC (PEC) genes	-0.564751	0.572243	0.900077	1	ENSG00000137080	IFNA21	-0.052755	0.00512185	0.0260809	7.79131e-07	2.06049e-06	4	4	4	gene	Brain: DLPFC (PEC) genes :: Homogenate :: Genes :: EpiXcan	0.894452	0.920568	GRCh37
1097	1	241695434	ENSG00000117009	KMO	ADHD	Brain. DLPFC (PEC) genes	0.564699	0.572278	0.900092	1	ENSG00000117009	KMO	0.0164228	0.0398092	0.0263048	7.81781e-07	2.06727e-06	64	69	69	gene	Brain: DLPFC (PEC) genes :: Homogenate :: Genes :: EpiXcan	0.894452	0.920575	GRCh37
5770	19	44754318	ENSG00000159915	ZNF233	ADHD	Brain. DLPFC (PEC) genes	0.564636	0.572322	0.900119	1	ENSG00000159915	ZNF233	0.0293336	0.016792	0.0386119	1.45821e-09	4.56084e-09	6	7	7	gene	Brain: DLPFC (PEC) genes :: Homogenate :: Genes :: EpiXcan	0.894452	0.920614	GRCh37
1343	10	60144782	ENSG00000108064	TFAM	ADHD	Brain. DLPFC (PEC) genes	0.564016	0.572743	0.900248	1	ENSG00000108064	TFAM	0.0101183	0.166334	0.244609	1.25594e-60	1.99593e-59	19	28	28	gene	Brain: DLPFC (PEC) genes :: Homogenate :: Genes :: EpiXcan	0.894452	0.920741	GRCh37
5938	19	55670031	ENSG00000167646	DNAAF3	ADHD	Brain. DLPFC (PEC) genes	-0.564025	0.572737	0.900248	1	ENSG00000167646	DNAAF3	-0.0390559	0.0119943	0.0319102	4.50681e-08	1.29093e-07	6	7	7	gene	Brain: DLPFC (PEC) genes :: Homogenate :: Genes :: EpiXcan	0.894452	0.920741	GRCh37
6014	19	58865723	ENSG00000174586	ZNF497	ADHD	Brain. DLPFC (PEC) genes	0.564057	0.572715	0.900248	1	ENSG00000174586	ZNF497	0.0353064	0.0115732	0.0550801	5.04412e-13	1.91659e-12	50	63	63	gene	Brain: DLPFC (PEC) genes :: Homogenate :: Genes :: EpiXcan	0.894452	0.920741	GRCh37
10401	7	64498732	ENSG00000234585	CCT6P3	ADHD	Brain. DLPFC (PEC) genes	0.564208	0.572613	0.900248	1	ENSG00000234585	CCT6P3	0.00535673	0.455459	0.517488	2.38621e-166	2.5359e-164	31	35	35	pseudogene	Brain: DLPFC (PEC) genes :: Homogenate :: Genes :: EpiXcan	0.894452	0.920741	GRCh37
11258	8	145159402	ENSG00000179632	MAF1	ADHD	Brain. DLPFC (PEC) genes	0.563952	0.572787	0.900276	1	ENSG00000179632	MAF1	0.022956	0.0283531	0.0606405	2.45902e-14	9.95129e-14	5	5	5	gene	Brain: DLPFC (PEC) genes :: Homogenate :: Genes :: EpiXcan	0.894452	0.920768	GRCh37
6681	2	196602427	ENSG00000118997	DNAH7	ADHD	Brain. DLPFC (PEC) genes	0.56349	0.573101	0.900332	1	ENSG00000118997	DNAH7	0.01907	0.0359387	0.0520005	1.56171e-12	5.7739e-12	11	12	12	gene	Brain: DLPFC (PEC) genes :: Homogenate :: Genes :: EpiXcan	0.894452	0.920965	GRCh37
3290	14	64932217	ENSG00000179841	AKAP5	ADHD	Brain. DLPFC (PEC) genes	-0.563419	0.573149	0.900332	1	ENSG00000179841	AKAP5	-0.0307974	0.0162981	0.0278945	3.226e-07	8.77384e-07	10	10	10	gene	Brain: DLPFC (PEC) genes :: Homogenate :: Genes :: EpiXcan	0.894452	0.920987	GRCh37
2281	11	131240373	ENSG00000182667	NTM	ADHD	Brain. DLPFC (PEC) genes	-0.563215	0.573288	0.900332	1	ENSG00000182667	NTM	-0.0121688	0.0888184	0.100521	2.76651e-23	1.60585e-22	83	91	91	gene	Brain: DLPFC (PEC) genes :: Homogenate :: Genes :: EpiXcan	0.894452	0.92105	GRCh37
8737	4	118349552	ENSG00000236922	LINC01378	ADHD	Brain. DLPFC (PEC) genes	-0.563087	0.573376	0.900332	1	ENSG00000236922	LINC01378	-0.00778775	0.204649	0.27039	7.50543e-68	1.40794e-66	78	97	97	lincRNA_gene	Brain: DLPFC (PEC) genes :: Homogenate :: Genes :: EpiXcan	0.894452	0.921062	GRCh37
564	1	110210644	ENSG00000213366	GSTM2	ADHD	Brain. DLPFC (PEC) genes	0.562676	0.573656	0.900332	1	ENSG00000213366	GSTM2	0.00879489	0.190868	0.233809	2.18519e-57	3.24803e-56	28	31	31	gene	Brain: DLPFC (PEC) genes :: Homogenate :: Genes :: EpiXcan	0.894452	0.921139	GRCh37
753	1	160160285	ENSG00000143318	CASQ1	ADHD	Brain. DLPFC (PEC) genes	0.562709	0.573633	0.900332	1	ENSG00000143318	CASQ1	0.00580632	0.561022	0.6362	8.62568e-239	2.89008e-236	17	19	19	gene	Brain: DLPFC (PEC) genes :: Homogenate :: Genes :: EpiXcan	0.894452	0.921139	GRCh37
3304	14	67826714	ENSG00000134001	EIF2S1	ADHD	Brain. DLPFC (PEC) genes	0.562582	0.573719	0.900332	1	ENSG00000134001	EIF2S1	0.029097	0.0194248	0.0296394	1.26609e-07	3.52938e-07	23	23	23	gene	Brain: DLPFC (PEC) genes :: Homogenate :: Genes :: EpiXcan	0.894452	0.921139	GRCh37
5928	19	53935237	ENSG00000241015	TPM3P9	ADHD	Brain. DLPFC (PEC) genes	0.562652	0.573672	0.900332	1	ENSG00000241015	TPM3P9	0.00623994	0.405695	0.470139	6.53684e-142	4.80777e-140	67	91	91	pseudogene	Brain: DLPFC (PEC) genes :: Homogenate :: Genes :: EpiXcan	0.894452	0.921139	GRCh37
1571	10	105348285	ENSG00000107957	SH3PXD2A	ADHD	Brain. DLPFC (PEC) genes	0.562524	0.573759	0.900332	1	ENSG00000107957	SH3PXD2A	0.0411468	0.00772299	0.0111114	0.001386	0.0028839	9	11	11	gene	Brain: DLPFC (PEC) genes :: Homogenate :: Genes :: EpiXcan	0.894452	0.921156	GRCh37
297	1	43241484	ENSG00000228452	AC098484.1	ADHD	Brain. DLPFC (PEC) genes	-0.56221	0.573973	0.900332	1	ENSG00000228452	AC098484.1	-0.0178912	0.0306423	0.0346327	1.20363e-08	3.57724e-08	34	40	40	gene	Brain: DLPFC (PEC) genes :: Homogenate :: Genes :: EpiXcan	0.894452	0.921176	GRCh37
328	1	46152886	ENSG00000159596	TMEM69	ADHD	Brain. DLPFC (PEC) genes	-0.562137	0.574022	0.900332	1	ENSG00000159596	TMEM69	-0.0252731	0.0232527	0.0319604	4.37522e-08	1.25443e-07	20	21	21	gene	Brain: DLPFC (PEC) genes :: Homogenate :: Genes :: EpiXcan	0.894452	0.921176	GRCh37
1648	10	127700950	ENSG00000148848	ADAM12	ADHD	Brain. DLPFC (PEC) genes	-0.562309	0.573905	0.900332	1	ENSG00000148848	ADAM12	-0.0359544	0.0178088	0.0419191	3.47635e-10	1.12478e-09	10	14	14	gene	Brain: DLPFC (PEC) genes :: Homogenate :: Genes :: EpiXcan	0.894452	0.921176	GRCh37
1905	11	47290712	ENSG00000110514	MADD	ADHD	Brain. DLPFC (PEC) genes	-0.562311	0.573904	0.900332	1	ENSG00000110514	MADD	-0.00836232	0.309223	0.391289	4.97408e-111	2.20985e-109	28	30	30	gene	Brain: DLPFC (PEC) genes :: Homogenate :: Genes :: EpiXcan	0.894452	0.921176	GRCh37
2150	11	96085933	ENSG00000149231	CCDC82	ADHD	Brain. DLPFC (PEC) genes	0.562316	0.573901	0.900332	1	ENSG00000149231	CCDC82	0.00726325	0.277541	0.33791	7.12214e-91	2.12117e-89	49	53	53	gene	Brain: DLPFC (PEC) genes :: Homogenate :: Genes :: EpiXcan	0.894452	0.921176	GRCh37
4518	17	7239848	ENSG00000072818	ACAP1	ADHD	Brain. DLPFC (PEC) genes	0.562311	0.573904	0.900332	1	ENSG00000072818	ACAP1	0.00993195	0.00619493	0.0132763	0.000463908	0.000998155	11	17	17	gene	Brain: DLPFC (PEC) genes :: Homogenate :: Genes :: EpiXcan	0.894452	0.921176	GRCh37
7129	20	57556263	ENSG00000101158	NELFCD	ADHD	Brain. DLPFC (PEC) genes	-0.562259	0.57394	0.900332	1	ENSG00000101158	NELFCD	-0.00924585	0.178798	0.200389	2.40817e-48	2.91786e-47	42	55	55	gene	Brain: DLPFC (PEC) genes :: Homogenate :: Genes :: EpiXcan	0.894452	0.921176	GRCh37
10464	7	76607934	ENSG00000186704	DTX2P1	ADHD	Brain. DLPFC (PEC) genes	-0.562152	0.574013	0.900332	1	ENSG00000186704	DTX2P1	-0.0141971	0.103742	0.0815059	7.49025e-19	3.69066e-18	52	61	61	pseudogene	Brain: DLPFC (PEC) genes :: Homogenate :: Genes :: EpiXcan	0.894452	0.921176	GRCh37
3396	14	88471468	ENSG00000140030	GPR65	ADHD	Brain. DLPFC (PEC) genes	-0.561818	0.57424	0.90055	1	ENSG00000140030	GPR65	-0.0428635	0.00653341	0.0109654	0.00148896	0.00309172	11	11	11	gene	Brain: DLPFC (PEC) genes :: Homogenate :: Genes :: EpiXcan	0.894452	0.92123	GRCh37
10911	8	22402499	ENSG00000120896	SORBS3	ADHD	Brain. DLPFC (PEC) genes	-0.561769	0.574273	0.900562	1	ENSG00000120896	SORBS3	-0.0184833	0.0424569	0.0757425	1.43926e-17	6.73141e-17	8	9	9	gene	Brain: DLPFC (PEC) genes :: Homogenate :: Genes :: EpiXcan	0.894452	0.921243	GRCh37
1550	10	103892787	ENSG00000148840	PPRC1	ADHD	Brain. DLPFC (PEC) genes	-0.561436	0.5745	0.900703	1	ENSG00000148840	PPRC1	-0.0285214	0.00811809	0.0217133	7.32886e-06	1.81242e-05	9	9	9	gene	Brain: DLPFC (PEC) genes :: Homogenate :: Genes :: EpiXcan	0.894452	0.921311	GRCh37
4312	16	71671738	ENSG00000040199	PHLPP2	ADHD	Brain. DLPFC (PEC) genes	0.561195	0.574665	0.900726	1	ENSG00000040199	PHLPP2	0.00905598	0.184983	0.251582	9.17258e-63	1.51873e-61	21	21	21	gene	Brain: DLPFC (PEC) genes :: Homogenate :: Genes :: EpiXcan	0.894452	0.921311	GRCh37
7703	3	13357737	ENSG00000132182	NUP210	ADHD	Brain. DLPFC (PEC) genes	0.561294	0.574597	0.900718	1	ENSG00000132182	NUP210	0.0278125	0.0198397	0.037728	2.58781e-09	7.99338e-09	13	13	13	gene	Brain: DLPFC (PEC) genes :: Homogenate :: Genes :: EpiXcan	0.894452	0.921311	GRCh37
9716	6	34845555	ENSG00000064995	TAF11	ADHD	Brain. DLPFC (PEC) genes	0.561277	0.574609	0.900718	1	ENSG00000064995	TAF11	0.0126085	0.108521	0.146132	5.86851e-34	4.87004e-33	16	18	18	gene	Brain: DLPFC (PEC) genes :: Homogenate :: Genes :: EpiXcan	0.894452	0.921311	GRCh37
7099	20	48120411	ENSG00000124212	PTGIS	ADHD	Brain. DLPFC (PEC) genes	0.561097	0.574732	0.90079	1	ENSG00000124212	PTGIS	0.0180822	0.05679	0.0974668	5.66876e-23	3.24521e-22	20	23	23	gene	Brain: DLPFC (PEC) genes :: Homogenate :: Genes :: EpiXcan	0.894452	0.921312	GRCh37
3408	14	91737667	ENSG00000015133	CCDC88C	ADHD	Brain. DLPFC (PEC) genes	-0.560908	0.57486	0.900883	1	ENSG00000015133	CCDC88C	-0.0116116	0.163388	0.178287	8.32371e-43	8.85367e-42	50	57	57	gene	Brain: DLPFC (PEC) genes :: Homogenate :: Genes :: EpiXcan	0.894452	0.921374	GRCh37
1450	10	88516407	ENSG00000107779	BMPR1A	ADHD	Brain. DLPFC (PEC) genes	-0.56049	0.575145	0.900883	1	ENSG00000107779	BMPR1A	-0.0210918	0.0353986	0.0989532	4.29091e-23	2.47109e-22	29	30	30	gene	Brain: DLPFC (PEC) genes :: Homogenate :: Genes :: EpiXcan	0.894452	0.921426	GRCh37
8406	4	1984441	ENSG00000185049	NELFA	ADHD	Brain. DLPFC (PEC) genes	0.560486	0.575148	0.900883	1	ENSG00000185049	NELFA	0.0205272	0.0311353	0.0889938	1.3148e-20	6.87882e-20	10	13	13	gene	Brain: DLPFC (PEC) genes :: Homogenate :: Genes :: EpiXcan	0.894452	0.921426	GRCh37
375	1	54231133	ENSG00000058804	NDC1	ADHD	Brain. DLPFC (PEC) genes	-0.559996	0.575482	0.900883	1	ENSG00000058804	NDC1	-0.0182742	0.0430184	0.069083	3.71123e-16	1.63346e-15	20	26	26	gene	Brain: DLPFC (PEC) genes :: Homogenate :: Genes :: EpiXcan	0.894452	0.92146	GRCh37
1699	11	576486	ENSG00000070047	PHRF1	ADHD	Brain. DLPFC (PEC) genes	0.560191	0.575349	0.900883	1	ENSG00000070047	PHRF1	0.0313743	0.0102416	0.0150999	0.000186223	0.000412681	6	33	33	gene	Brain: DLPFC (PEC) genes :: Homogenate :: Genes :: EpiXcan	0.894452	0.92146	GRCh37
3500	15	23599895	ENSG00000261739	GOLGA8S	ADHD	Brain. DLPFC (PEC) genes	0.560086	0.575421	0.900883	1	ENSG00000261739	GOLGA8S	0.0584484	0.00466843	0.0141724	0.000272954	0.000596877	8	17	17	gene	Brain: DLPFC (PEC) genes :: Homogenate :: Genes :: EpiXcan	0.894452	0.92146	GRCh37
4590	17	16592851	ENSG00000170160	CCDC144A	ADHD	Brain. DLPFC (PEC) genes	0.560125	0.575394	0.900883	1	ENSG00000170160	CCDC144A	0.0116326	0.0817654	0.0676582	7.68729e-16	3.34021e-15	55	75	75	gene	Brain: DLPFC (PEC) genes :: Homogenate :: Genes :: EpiXcan	0.894452	0.92146	GRCh37
6310	2	75887588	ENSG00000270696	AC005034.3	ADHD	Brain. DLPFC (PEC) genes	0.560014	0.57547	0.900883	1	ENSG00000270696	AC005034.3	0.00605915	0.334352	0.399584	2.04155e-112	9.29252e-111	24	24	24	gene	Brain: DLPFC (PEC) genes :: Homogenate :: Genes :: EpiXcan	0.894452	0.92146	GRCh37
7636	22	50883429	ENSG00000100241	SBF1	ADHD	Brain. DLPFC (PEC) genes	-0.560216	0.575332	0.900883	1	ENSG00000100241	SBF1	-0.0390261	0.0145652	0.0258881	9.40624e-07	2.47374e-06	12	25	25	gene	Brain: DLPFC (PEC) genes :: Homogenate :: Genes :: EpiXcan	0.894452	0.92146	GRCh37
10582	7	102122892	ENSG00000170667	RASA4B	ADHD	Brain. DLPFC (PEC) genes	-0.560012	0.575471	0.900883	1	ENSG00000170667	RASA4B	-0.0151833	0.0690848	0.118107	2.31523e-27	1.54845e-26	73	82	82	gene	Brain: DLPFC (PEC) genes :: Homogenate :: Genes :: EpiXcan	0.894452	0.92146	GRCh37
3088	13	110407168	ENSG00000255813	AL162497.1	ADHD	Brain. DLPFC (PEC) genes	0.559916	0.575537	0.900883	1	ENSG00000255813	AL162497.1	0.0119518	0.0756439	0.12742	1.91002e-29	1.36404e-28	12	13	13	pseudogene	Brain: DLPFC (PEC) genes :: Homogenate :: Genes :: EpiXcan	0.894452	0.92146	GRCh37
7754	3	33429828	ENSG00000153560	UBP1	ADHD	Brain. DLPFC (PEC) genes	-0.559957	0.575509	0.900883	1	ENSG00000153560	UBP1	-0.0244347	0.0152349	0.020071	1.62358e-05	3.90307e-05	33	36	36	gene	Brain: DLPFC (PEC) genes :: Homogenate :: Genes :: EpiXcan	0.894452	0.92146	GRCh37
5633	19	34286838	ENSG00000153885	KCTD15	ADHD	Brain. DLPFC (PEC) genes	0.559455	0.575851	0.900883	1	ENSG00000153885	KCTD15	0.00902482	0.191197	0.259327	1.1691e-64	2.03048e-63	42	47	47	gene	Brain: DLPFC (PEC) genes :: Homogenate :: Genes :: EpiXcan	0.894452	0.921469	GRCh37
7632	22	50702142	ENSG00000185386	MAPK11	ADHD	Brain. DLPFC (PEC) genes	0.559532	0.575798	0.900883	1	ENSG00000185386	MAPK11	0.0541985	0.00574684	0.069504	3.31796e-16	1.46384e-15	10	24	24	gene	Brain: DLPFC (PEC) genes :: Homogenate :: Genes :: EpiXcan	0.894452	0.921469	GRCh37
8438	4	7060633	ENSG00000109519	GRPEL1	ADHD	Brain. DLPFC (PEC) genes	-0.559444	0.575859	0.900883	1	ENSG00000109519	GRPEL1	-0.0124681	0.104725	0.14464	1.10208e-33	9.05541e-33	30	37	37	gene	Brain: DLPFC (PEC) genes :: Homogenate :: Genes :: EpiXcan	0.894452	0.921469	GRCh37
10522	7	94285637	ENSG00000242265	PEG10	ADHD	Brain. DLPFC (PEC) genes	0.559608	0.575747	0.900883	1	ENSG00000242265	PEG10	0.0129686	0.080616	0.0863099	6.43348e-20	3.28886e-19	53	58	58	gene	Brain: DLPFC (PEC) genes :: Homogenate :: Genes :: EpiXcan	0.894452	0.921469	GRCh37
6007	19	58694396	ENSG00000171606	ZNF274	ADHD	Brain. DLPFC (PEC) genes	0.559404	0.575886	0.900883	1	ENSG00000171606	ZNF274	0.0598673	0.00489671	0.0119169	0.000902358	0.00190317	11	13	13	gene	Brain: DLPFC (PEC) genes :: Homogenate :: Genes :: EpiXcan	0.894452	0.92147	GRCh37
8812	4	153701089	ENSG00000164144	ARFIP1	ADHD	Brain. DLPFC (PEC) genes	-0.559409	0.575883	0.900883	1	ENSG00000164144	ARFIP1	-0.0149883	0.0599481	0.106925	2.07893e-25	1.29928e-24	14	14	14	gene	Brain: DLPFC (PEC) genes :: Homogenate :: Genes :: EpiXcan	0.894452	0.92147	GRCh37
2520	12	51580719	ENSG00000184271	POU6F1	ADHD	Brain. DLPFC (PEC) genes	-0.559037	0.576136	0.900883	1	ENSG00000184271	POU6F1	-0.0271724	0.0201337	0.0441398	1.18824e-10	3.95709e-10	7	7	7	gene	Brain: DLPFC (PEC) genes :: Homogenate :: Genes :: EpiXcan	0.894452	0.921505	GRCh37
2575	12	58017193	ENSG00000135454	B4GALNT1	ADHD	Brain. DLPFC (PEC) genes	0.559228	0.576006	0.900883	1	ENSG00000135454	B4GALNT1	0.0105656	0.109713	0.156865	1.24084e-36	1.11527e-35	16	17	17	gene	Brain: DLPFC (PEC) genes :: Homogenate :: Genes :: EpiXcan	0.894452	0.921505	GRCh37
3094	13	111530887	ENSG00000088448	ANKRD10	ADHD	Brain. DLPFC (PEC) genes	-0.559312	0.575949	0.900883	1	ENSG00000088448	ANKRD10	-0.00749734	0.266689	0.338908	8.437e-90	2.46409e-88	21	22	22	gene	Brain: DLPFC (PEC) genes :: Homogenate :: Genes :: EpiXcan	0.894452	0.921505	GRCh37
9018	5	43571696	ENSG00000248092	NNT-AS1	ADHD	Brain. DLPFC (PEC) genes	0.559253	0.575989	0.900883	1	ENSG00000248092	NNT-AS1	0.016093	0.0501736	0.0698472	2.72725e-16	1.20742e-15	75	78	78	gene	Brain: DLPFC (PEC) genes :: Homogenate :: Genes :: EpiXcan	0.894452	0.921505	GRCh37
3196	14	36003248	ENSG00000168348	INSM2	ADHD	Brain. DLPFC (PEC) genes	-0.559013	0.576153	0.900883	1	ENSG00000168348	INSM2	-0.0164174	0.0679449	0.0910528	5.58159e-21	2.95869e-20	38	44	44	gene	Brain: DLPFC (PEC) genes :: Homogenate :: Genes :: EpiXcan	0.894452	0.921511	GRCh37
506	1	93307724	ENSG00000154511	FAM69A	ADHD	Brain. DLPFC (PEC) genes	0.558853	0.576262	0.900883	1	ENSG00000154511	FAM69A	0.00925927	0.141851	0.188283	1.20467e-45	1.37212e-44	26	27	27	gene	Brain: DLPFC (PEC) genes :: Homogenate :: Genes :: EpiXcan	0.894452	0.921557	GRCh37
728	1	156005092	ENSG00000160803	UBQLN4	ADHD	Brain. DLPFC (PEC) genes	-0.558828	0.576279	0.900883	1	ENSG00000160803	UBQLN4	-0.0241299	0.021069	0.0370993	4.03525e-09	1.23286e-08	16	16	16	gene	Brain: DLPFC (PEC) genes :: Homogenate :: Genes :: EpiXcan	0.894452	0.921557	GRCh37
1339	10	55562531	ENSG00000150275	PCDH15	ADHD	Brain. DLPFC (PEC) genes	0.558886	0.576239	0.900883	1	ENSG00000150275	PCDH15	0.0230526	0.0248279	0.030624	9.33311e-08	2.62079e-07	38	39	39	gene	Brain: DLPFC (PEC) genes :: Homogenate :: Genes :: EpiXcan	0.894452	0.921557	GRCh37
7260	21	42733870	ENSG00000183486	MX2	ADHD	Brain. DLPFC (PEC) genes	0.558834	0.576275	0.900883	1	ENSG00000183486	MX2	0.0263163	0.0238504	0.046912	2.24975e-11	7.81243e-11	6	7	7	gene	Brain: DLPFC (PEC) genes :: Homogenate :: Genes :: EpiXcan	0.894452	0.921557	GRCh37
7709	3	14444076	ENSG00000131389	SLC6A6	ADHD	Brain. DLPFC (PEC) genes	-0.558788	0.576306	0.900885	1	ENSG00000131389	SLC6A6	-0.0177181	0.0435789	0.0459281	4.67384e-11	1.59412e-10	42	46	46	gene	Brain: DLPFC (PEC) genes :: Homogenate :: Genes :: EpiXcan	0.894452	0.921578	GRCh37
1176	10	6130950	ENSG00000134453	RBM17	ADHD	Brain. DLPFC (PEC) genes	0.558564	0.576459	0.900921	1	ENSG00000134453	RBM17	0.0395472	0.0134375	0.0226444	4.24396e-06	1.06592e-05	17	18	18	gene	Brain: DLPFC (PEC) genes :: Homogenate :: Genes :: EpiXcan	0.894571	0.921662	GRCh37
6765	2	218558618	ENSG00000224414	AC010886.1	ADHD	Brain. DLPFC (PEC) genes	-0.558177	0.576723	0.901188	1	ENSG00000224414	AC010886.1	-0.0237477	0.0215915	0.0312076	5.09431e-08	1.45438e-07	30	38	38	pseudogene	Brain: DLPFC (PEC) genes :: Homogenate :: Genes :: EpiXcan	0.894863	0.921842	GRCh37
1380	10	71962586	ENSG00000180817	PPA1	ADHD	Brain. DLPFC (PEC) genes	-0.557706	0.577045	0.901346	1	ENSG00000180817	PPA1	-0.00894194	0.194518	0.245031	2.78013e-60	4.39213e-59	42	47	47	gene	Brain: DLPFC (PEC) genes :: Homogenate :: Genes :: EpiXcan	0.895244	0.921973	GRCh37
327	1	46092976	ENSG00000159592	GPBP1L1	ADHD	Brain. DLPFC (PEC) genes	0.557416	0.577243	0.901369	1	ENSG00000159592	GPBP1L1	0.0185907	0.037154	0.063615	4.5516e-15	1.91094e-14	8	8	8	gene	Brain: DLPFC (PEC) genes :: Homogenate :: Genes :: EpiXcan	0.895314	0.922001	GRCh37
3913	15	99935384	ENSG00000259590	AC015660.2	ADHD	Brain. DLPFC (PEC) genes	0.557494	0.57719	0.901369	1	ENSG00000259590	AC015660.2	0.0433917	0.00459983	0.0151749	0.000176308	0.00039114	6	7	7	lincRNA_gene	Brain: DLPFC (PEC) genes :: Homogenate :: Genes :: EpiXcan	0.895314	0.922001	GRCh37
5913	19	53341261	ENSG00000204604	ZNF468	ADHD	Brain. DLPFC (PEC) genes	0.557126	0.577442	0.901432	1	ENSG00000204604	ZNF468	0.012404	0.13619	0.215331	1.40831e-52	1.87495e-51	16	18	18	gene	Brain: DLPFC (PEC) genes :: Homogenate :: Genes :: EpiXcan	0.895437	0.922001	GRCh37
7475	22	32586422	ENSG00000128253	RFPL2	ADHD	Brain. DLPFC (PEC) genes	0.556959	0.577556	0.901432	1	ENSG00000128253	RFPL2	0.0131584	0.0739426	0.132625	5.99514e-31	4.5013e-30	17	18	18	gene	Brain: DLPFC (PEC) genes :: Homogenate :: Genes :: EpiXcan	0.895437	0.922006	GRCh37
10807	7	158523686	ENSG00000117868	ESYT2	ADHD	Brain. DLPFC (PEC) genes	-0.556924	0.57758	0.901432	1	ENSG00000117868	ESYT2	-0.0116629	0.13605	0.130427	2.01565e-30	1.4925e-29	44	63	63	gene	Brain: DLPFC (PEC) genes :: Homogenate :: Genes :: EpiXcan	0.895437	0.922006	GRCh37
11719	9	139698379	ENSG00000228544	CCDC183-AS1	ADHD	Brain. DLPFC (PEC) genes	0.556678	0.577747	0.901503	1	ENSG00000228544	CCDC183-AS1	0.0213622	0.0435768	0.078755	2.90256e-18	1.3954e-17	9	20	20	gene	Brain: DLPFC (PEC) genes :: Homogenate :: Genes :: EpiXcan	0.895437	0.922059	GRCh37
1960	11	62379194	ENSG00000149489	ROM1	ADHD	Brain. DLPFC (PEC) genes	-0.556504	0.577867	0.901593	1	ENSG00000149489	ROM1	-0.0296354	0.0226497	0.0263839	7.32387e-07	1.94262e-06	31	44	44	gene	Brain: DLPFC (PEC) genes :: Homogenate :: Genes :: EpiXcan	0.895437	0.922125	GRCh37
6878	2	242749407	ENSG00000224272	AC131097.3	ADHD	Brain. DLPFC (PEC) genes	-0.556392	0.577943	0.901605	1	ENSG00000224272	AC131097.3	-0.0306057	0.0160396	0.315396	1.76889e-82	4.39377e-81	48	102	102	gene	Brain: DLPFC (PEC) genes :: Homogenate :: Genes :: EpiXcan	0.895437	0.922125	GRCh37
10991	8	42704780	ENSG00000120925	RNF170	ADHD	Brain. DLPFC (PEC) genes	0.55648	0.577883	0.901593	1	ENSG00000120925	RNF170	0.0467448	0.00837076	0.0217994	7.22543e-06	1.78849e-05	13	23	23	gene	Brain: DLPFC (PEC) genes :: Homogenate :: Genes :: EpiXcan	0.895437	0.922125	GRCh37
2661	12	91539025	ENSG00000011465	DCN	ADHD	Brain. DLPFC (PEC) genes	0.556088	0.57815	0.901719	1	ENSG00000011465	DCN	0.0404936	0.0125204	0.0113239	0.00125515	0.00261886	20	25	25	gene	Brain: DLPFC (PEC) genes :: Homogenate :: Genes :: EpiXcan	0.895437	0.922206	GRCh37
9174	5	89825161	ENSG00000164199	ADGRV1	ADHD	Brain. DLPFC (PEC) genes	0.556062	0.578169	0.901719	1	ENSG00000164199	ADGRV1	0.0258831	0.0235831	0.0456843	5.48205e-11	1.8624e-10	9	10	10	gene	Brain: DLPFC (PEC) genes :: Homogenate :: Genes :: EpiXcan	0.895437	0.922212	GRCh37
726	1	155629237	ENSG00000163374	YY1AP1	ADHD	Brain. DLPFC (PEC) genes	0.555821	0.578333	0.90176	1	ENSG00000163374	YY1AP1	0.013651	0.0663077	0.117498	3.96365e-27	2.62762e-26	4	4	4	gene	Brain: DLPFC (PEC) genes :: Homogenate :: Genes :: EpiXcan	0.895437	0.922273	GRCh37
8249	3	160471216	ENSG00000260572	AC069224.1	ADHD	Brain. DLPFC (PEC) genes	-0.555808	0.578342	0.90176	1	ENSG00000260572	AC069224.1	-0.0790779	0.00231441	0.0178215	4.73984e-05	0.000109925	3	3	3	gene	Brain: DLPFC (PEC) genes :: Homogenate :: Genes :: EpiXcan	0.895437	0.922275	GRCh37
2392	12	14956506	ENSG00000182993	C12orf60	ADHD	Brain. DLPFC (PEC) genes	-0.555684	0.578427	0.90176	1	ENSG00000182993	C12orf60	-0.00692225	0.323924	0.416685	8.65365e-119	4.47984e-117	8	10	10	gene	Brain: DLPFC (PEC) genes :: Homogenate :: Genes :: EpiXcan	0.895437	0.922284	GRCh37
4174	16	29874914	ENSG00000214725	CDIPT-AS1	ADHD	Brain. DLPFC (PEC) genes	0.555671	0.578436	0.90176	1	ENSG00000214725	CDIPT-AS1	0.0168258	0.0437119	0.0666186	1.40121e-15	6.01046e-15	6	7	7	gene	Brain: DLPFC (PEC) genes :: Homogenate :: Genes :: EpiXcan	0.895437	0.922284	GRCh37
5856	19	50162826	ENSG00000126456	IRF3	ADHD	Brain. DLPFC (PEC) genes	-0.55555	0.578519	0.901811	1	ENSG00000126456	IRF3	-0.0181402	0.0388979	0.0783793	3.21598e-18	1.54454e-17	7	8	8	gene	Brain: DLPFC (PEC) genes :: Homogenate :: Genes :: EpiXcan	0.895437	0.922303	GRCh37
1521	10	99344131	ENSG00000155252	PI4K2A	ADHD	Brain. DLPFC (PEC) genes	-0.555481	0.578566	0.901814	1	ENSG00000155252	PI4K2A	-0.0111735	0.10049	0.1363	5.44109e-32	4.22468e-31	17	17	17	gene	Brain: DLPFC (PEC) genes :: Homogenate :: Genes :: EpiXcan	0.895437	0.922312	GRCh37
10175	7	2273866	ENSG00000122687	MRM2	ADHD	Brain. DLPFC (PEC) genes	0.55547	0.578573	0.901814	1	ENSG00000122687	MRM2	0.00998232	0.130021	0.148983	5.08878e-35	4.33328e-34	34	53	53	gene	Brain: DLPFC (PEC) genes :: Homogenate :: Genes :: EpiXcan	0.895437	0.922312	GRCh37
9128	5	76721795	ENSG00000164253	WDR41	ADHD	Brain. DLPFC (PEC) genes	0.555282	0.578702	0.901893	1	ENSG00000164253	WDR41	0.00736161	0.252751	0.334558	1.88185e-88	5.31591e-87	31	35	35	gene	Brain: DLPFC (PEC) genes :: Homogenate :: Genes :: EpiXcan	0.895437	0.922373	GRCh37
5589	19	23437855	ENSG00000269837	IPO5P1	ADHD	Brain. DLPFC (PEC) genes	-0.555172	0.578777	0.901917	1	ENSG00000269837	IPO5P1	-0.00709554	0.306351	0.399205	2.36811e-112	1.07586e-110	36	59	59	pseudogene	Brain: DLPFC (PEC) genes :: Homogenate :: Genes :: EpiXcan	0.895437	0.922398	GRCh37
1358	10	64893050	ENSG00000148572	NRBF2	ADHD	Brain. DLPFC (PEC) genes	0.55496	0.578922	0.90204	1	ENSG00000148572	NRBF2	0.00545371	0.44791	0.50793	2.0241e-160	1.93001e-158	30	30	30	gene	Brain: DLPFC (PEC) genes :: Homogenate :: Genes :: EpiXcan	0.895437	0.922408	GRCh37
1697	11	537527	ENSG00000161328	LRRC56	ADHD	Brain. DLPFC (PEC) genes	-0.554952	0.578927	0.90204	1	ENSG00000161328	LRRC56	-0.0155402	0.124284	0.201153	1.4822e-48	1.80406e-47	29	71	71	gene	Brain: DLPFC (PEC) genes :: Homogenate :: Genes :: EpiXcan	0.895437	0.922408	GRCh37
2035	11	68028803	ENSG00000171067	C11orf24	ADHD	Brain. DLPFC (PEC) genes	-0.554876	0.57898	0.90204	1	ENSG00000171067	C11orf24	-0.0124909	0.0900526	0.126777	1.02399e-29	7.36954e-29	10	12	12	gene	Brain: DLPFC (PEC) genes :: Homogenate :: Genes :: EpiXcan	0.895437	0.922413	GRCh37
7915	3	55542336	ENSG00000187672	ERC2	ADHD	Brain. DLPFC (PEC) genes	0.554555	0.579199	0.902158	1	ENSG00000187672	ERC2	0.02828	0.0142981	0.0154238	0.000156836	0.000349193	39	40	40	gene	Brain: DLPFC (PEC) genes :: Homogenate :: Genes :: EpiXcan	0.895437	0.922495	GRCh37
2333	12	6961292	ENSG00000111667	USP5	ADHD	Brain. DLPFC (PEC) genes	-0.554451	0.57927	0.902158	1	ENSG00000111667	USP5	-0.0698095	0.00300509	0.0130968	0.000523043	0.00112169	2	2	2	gene	Brain: DLPFC (PEC) genes :: Homogenate :: Genes :: EpiXcan	0.895437	0.92254	GRCh37
4736	17	38333263	ENSG00000108352	RAPGEFL1	ADHD	Brain. DLPFC (PEC) genes	-0.554413	0.579296	0.902158	1	ENSG00000108352	RAPGEFL1	-0.0130289	0.0854699	0.099943	5.01408e-23	2.87657e-22	46	54	54	gene	Brain: DLPFC (PEC) genes :: Homogenate :: Genes :: EpiXcan	0.895437	0.922544	GRCh37
5309	18	76829285	ENSG00000166377	ATP9B	ADHD	Brain. DLPFC (PEC) genes	0.554344	0.579344	0.902158	1	ENSG00000166377	ATP9B	0.00697889	0.303491	0.368644	1.36012e-100	4.93406e-99	52	58	58	gene	Brain: DLPFC (PEC) genes :: Homogenate :: Genes :: EpiXcan	0.895437	0.922544	GRCh37
6349	2	88047606	ENSG00000125551	PLGLB2	ADHD	Brain. DLPFC (PEC) genes	-0.554286	0.579383	0.902158	1	ENSG00000125551	PLGLB2	-0.014471	0.106255	0.25579	1.03776e-63	1.76302e-62	14	21	21	gene	Brain: DLPFC (PEC) genes :: Homogenate :: Genes :: EpiXcan	0.895437	0.922568	GRCh37
4390	16	88772871	ENSG00000174177	CTU2	ADHD	Brain. DLPFC (PEC) genes	0.554056	0.579541	0.902158	1	ENSG00000174177	CTU2	0.167422	0.000706272	0.101219	1.31474e-23	7.7151e-23	4	30	30	gene	Brain: DLPFC (PEC) genes :: Homogenate :: Genes :: EpiXcan	0.895437	0.922587	GRCh37
7466	22	31608225	ENSG00000182541	LIMK2	ADHD	Brain. DLPFC (PEC) genes	-0.553978	0.579594	0.902158	1	ENSG00000182541	LIMK2	-0.0166249	0.0473984	0.0899894	4.71949e-21	2.50777e-20	13	13	13	gene	Brain: DLPFC (PEC) genes :: Homogenate :: Genes :: EpiXcan	0.895437	0.922587	GRCh37
1301	10	46951472	ENSG00000231187	AL356056.2	ADHD	Brain. DLPFC (PEC) genes	-0.553911	0.57964	0.902158	1	ENSG00000231187	AL356056.2	-0.0378596	0.0146107	0.0427054	1.95001e-10	6.42738e-10	15	53	53	gene	Brain: DLPFC (PEC) genes :: Homogenate :: Genes :: EpiXcan	0.895437	0.922588	GRCh37
6298	2	74379655	ENSG00000114978	MOB1A	ADHD	Brain. DLPFC (PEC) genes	0.553867	0.57967	0.902158	1	ENSG00000114978	MOB1A	0.0212454	0.0300198	0.0539074	7.78973e-13	2.93258e-12	5	6	6	gene	Brain: DLPFC (PEC) genes :: Homogenate :: Genes :: EpiXcan	0.895437	0.922596	GRCh37
9445	5	170814120	ENSG00000181163	NPM1	ADHD	Brain. DLPFC (PEC) genes	0.553841	0.579688	0.902158	1	ENSG00000181163	NPM1	0.00689052	0.271635	0.359707	8.19124e-98	2.83916e-96	4	4	4	gene	Brain: DLPFC (PEC) genes :: Homogenate :: Genes :: EpiXcan	0.895437	0.922599	GRCh37
10431	7	72707497	ENSG00000205578	POM121B	ADHD	Brain. DLPFC (PEC) genes	0.553613	0.579844	0.902287	1	ENSG00000205578	POM121B	0.0158944	0.0747739	0.221342	2.55582e-54	3.55165e-53	27	47	47	pseudogene	Brain: DLPFC (PEC) genes :: Homogenate :: Genes :: EpiXcan	0.89556	0.922654	GRCh37
6504	2	131588551	ENSG00000233221	AC133785.1	ADHD	Brain. DLPFC (PEC) genes	-0.553473	0.57994	0.902396	1	ENSG00000233221	AC133785.1	-0.032969	0.0135543	0.0212467	8.82584e-06	2.16884e-05	11	12	12	gene	Brain: DLPFC (PEC) genes :: Homogenate :: Genes :: EpiXcan	0.89559	0.922655	GRCh37
316	1	44679127	ENSG00000178028	DMAP1	ADHD	Brain. DLPFC (PEC) genes	0.552694	0.580473	0.902411	1	ENSG00000178028	DMAP1	0.0155647	0.0659075	0.11088	7.04851e-26	4.47823e-25	6	6	6	gene	Brain: DLPFC (PEC) genes :: Homogenate :: Genes :: EpiXcan	0.895825	0.922683	GRCh37
4147	16	27236312	ENSG00000169189	NSMCE1	ADHD	Brain. DLPFC (PEC) genes	-0.552918	0.58032	0.902411	1	ENSG00000169189	NSMCE1	-0.0225855	0.0288262	0.0220868	5.97224e-06	1.48637e-05	64	78	78	gene	Brain: DLPFC (PEC) genes :: Homogenate :: Genes :: EpiXcan	0.895706	0.922683	GRCh37
5218	18	33564350	ENSG00000141425	RPRD1A	ADHD	Brain. DLPFC (PEC) genes	-0.553083	0.580206	0.902411	1	ENSG00000141425	RPRD1A	-0.0198553	0.0332848	0.0358332	5.20864e-09	1.58114e-08	30	31	31	gene	Brain: DLPFC (PEC) genes :: Homogenate :: Genes :: EpiXcan	0.895649	0.922683	GRCh37
10829	8	6264113	ENSG00000147316	MCPH1	ADHD	Brain. DLPFC (PEC) genes	0.553248	0.580094	0.902411	1	ENSG00000147316	MCPH1	0.0119721	0.0871851	0.109744	1.37958e-25	8.67371e-25	61	73	73	gene	Brain: DLPFC (PEC) genes :: Homogenate :: Genes :: EpiXcan	0.895649	0.922683	GRCh37
11115	8	97251626	ENSG00000156469	MTERF3	ADHD	Brain. DLPFC (PEC) genes	0.553187	0.580135	0.902411	1	ENSG00000156469	MTERF3	0.0284794	0.0171639	0.0177347	5.14522e-05	0.000118983	30	33	33	gene	Brain: DLPFC (PEC) genes :: Homogenate :: Genes :: EpiXcan	0.895649	0.922683	GRCh37
3361	14	75598173	ENSG00000170348	TMED10	ADHD	Brain. DLPFC (PEC) genes	0.552331	0.580722	0.902411	1	ENSG00000170348	TMED10	0.0438946	0.00783175	0.0152816	0.000154261	0.00034365	6	6	6	gene	Brain: DLPFC (PEC) genes :: Homogenate :: Genes :: EpiXcan	0.895883	0.922709	GRCh37
5385	19	6361463	ENSG00000125656	CLPP	ADHD	Brain. DLPFC (PEC) genes	0.552304	0.58074	0.902411	1	ENSG00000125656	CLPP	0.0310502	0.0181906	0.0426799	2.03624e-10	6.70429e-10	7	8	8	gene	Brain: DLPFC (PEC) genes :: Homogenate :: Genes :: EpiXcan	0.895883	0.922709	GRCh37
6042	2	3642426	ENSG00000118004	COLEC11	ADHD	Brain. DLPFC (PEC) genes	0.552409	0.580668	0.902411	1	ENSG00000118004	COLEC11	0.00774775	0.334598	0.411332	1.46526e-116	7.30327e-115	56	64	64	gene	Brain: DLPFC (PEC) genes :: Homogenate :: Genes :: EpiXcan	0.895883	0.922709	GRCh37
2579	12	58176372	ENSG00000123297	TSFM	ADHD	Brain. DLPFC (PEC) genes	-0.55181	0.581079	0.9025	1	ENSG00000123297	TSFM	-0.00607508	0.374796	0.439664	8.20471e-129	4.99825e-127	15	16	16	gene	Brain: DLPFC (PEC) genes :: Homogenate :: Genes :: EpiXcan	0.896288	0.922768	GRCh37
4829	17	44636196	ENSG00000232300	FAM215B	ADHD	Brain. DLPFC (PEC) genes	0.551275	0.581445	0.902569	1	ENSG00000232300	FAM215B	0.0081704	0.221297	0.212666	3.35707e-51	4.32617e-50	52	58	58	gene	Brain: DLPFC (PEC) genes :: Homogenate :: Genes :: EpiXcan	0.896736	0.922958	GRCh37
4227	16	56126899	ENSG00000246379	AC007495.1	ADHD	Brain. DLPFC (PEC) genes	0.551012	0.581625	0.902577	1	ENSG00000246379	AC007495.1	0.0114385	0.0761501	0.0682222	5.57595e-16	2.43729e-15	59	62	62	lincRNA_gene	Brain: DLPFC (PEC) genes :: Homogenate :: Genes :: EpiXcan	0.896895	0.922965	GRCh37
7340	22	19338891	ENSG00000242259	C22orf39	ADHD	Brain. DLPFC (PEC) genes	-0.550852	0.581735	0.902657	1	ENSG00000242259	C22orf39	-0.0272801	0.0237975	0.0338212	1.84395e-08	5.41226e-08	24	30	30	gene	Brain: DLPFC (PEC) genes :: Homogenate :: Genes :: EpiXcan	0.896947	0.922965	GRCh37
5429	19	10070237	ENSG00000080573	COL5A3	ADHD	Brain. DLPFC (PEC) genes	0.550647	0.581875	0.902691	1	ENSG00000080573	COL5A3	0.0175645	0.0450577	0.0899256	8.8698e-21	4.66685e-20	9	10	10	gene	Brain: DLPFC (PEC) genes :: Homogenate :: Genes :: EpiXcan	0.897045	0.922969	GRCh37
2077	11	75110530	ENSG00000149273	RPS3	ADHD	Brain. DLPFC (PEC) genes	0.550458	0.582005	0.902738	1	ENSG00000149273	RPS3	0.0123825	0.101857	0.135815	4.45182e-32	3.46326e-31	10	11	11	gene	Brain: DLPFC (PEC) genes :: Homogenate :: Genes :: EpiXcan	0.897104	0.92301	GRCh37
2033	11	67559119	ENSG00000160172	FAM86C2P	ADHD	Brain. DLPFC (PEC) genes	-0.550369	0.582067	0.902738	1	ENSG00000160172	FAM86C2P	-0.572634	5.7002e-05	0.0315821	4.32808e-08	1.2415e-07	2	6	6	pseudogene	Brain: DLPFC (PEC) genes :: Homogenate :: Genes :: EpiXcan	0.897104	0.923025	GRCh37
1257	10	32735068	ENSG00000216937	CCDC7	ADHD	Brain. DLPFC (PEC) genes	0.549626	0.582576	0.902966	1	ENSG00000216937	CCDC7	0.0142053	0.068361	0.0936516	1.03288e-21	5.62593e-21	33	34	34	gene	Brain: DLPFC (PEC) genes :: Homogenate :: Genes :: EpiXcan	0.897183	0.923043	GRCh37
2628	12	72332626	ENSG00000139287	TPH2	ADHD	Brain. DLPFC (PEC) genes	0.549964	0.582344	0.902871	1	ENSG00000139287	TPH2	0.0264413	0.0213585	0.0368099	3.90045e-09	1.19273e-08	18	19	19	gene	Brain: DLPFC (PEC) genes :: Homogenate :: Genes :: EpiXcan	0.897178	0.923043	GRCh37
8030	3	113005777	ENSG00000206530	CFAP44	ADHD	Brain. DLPFC (PEC) genes	-0.550078	0.582266	0.902871	1	ENSG00000206530	CFAP44	-0.00933455	0.0625952	0.0645779	3.96841e-15	1.67046e-14	66	72	72	gene	Brain: DLPFC (PEC) genes :: Homogenate :: Genes :: EpiXcan	0.897178	0.923043	GRCh37
8309	3	186263862	ENSG00000113838	TBCCD1	ADHD	Brain. DLPFC (PEC) genes	0.549985	0.58233	0.902871	1	ENSG00000113838	TBCCD1	0.0414345	0.00825395	0.0264405	6.08269e-07	1.6234e-06	6	6	6	gene	Brain: DLPFC (PEC) genes :: Homogenate :: Genes :: EpiXcan	0.897178	0.923043	GRCh37
10548	7	99717236	ENSG00000166997	CNPY4	ADHD	Brain. DLPFC (PEC) genes	-0.549741	0.582497	0.902966	1	ENSG00000166997	CNPY4	-0.0217443	0.0276423	0.0304641	1.0434e-07	2.92039e-07	32	32	32	gene	Brain: DLPFC (PEC) genes :: Homogenate :: Genes :: EpiXcan	0.897183	0.923043	GRCh37
10903	8	21547915	ENSG00000168546	GFRA2	ADHD	Brain. DLPFC (PEC) genes	0.549626	0.582576	0.902966	1	ENSG00000168546	GFRA2	0.0393205	0.00868167	0.0284576	2.52838e-07	6.92256e-07	13	17	17	gene	Brain: DLPFC (PEC) genes :: Homogenate :: Genes :: EpiXcan	0.897183	0.923043	GRCh37
2671	12	95290831	ENSG00000184752	NDUFA12	ADHD	Brain. DLPFC (PEC) genes	0.548818	0.58313	0.903339	1	ENSG00000184752	NDUFA12	0.0226622	0.0358577	0.0349583	1.08029e-08	3.21739e-08	39	43	43	gene	Brain: DLPFC (PEC) genes :: Homogenate :: Genes :: EpiXcan	0.8979	0.923218	GRCh37
3570	15	40226347	ENSG00000128829	EIF2AK4	ADHD	Brain. DLPFC (PEC) genes	-0.548723	0.583195	0.903346	1	ENSG00000128829	EIF2AK4	-0.00932862	0.174957	0.207984	7.51107e-51	9.58714e-50	79	85	85	gene	Brain: DLPFC (PEC) genes :: Homogenate :: Genes :: EpiXcan	0.8979	0.923236	GRCh37
1315	10	49364601	ENSG00000170324	FRMPD2	ADHD	Brain. DLPFC (PEC) genes	-0.548606	0.583276	0.903391	1	ENSG00000170324	FRMPD2	-0.00439618	0.397407	0.572887	2.04214e-195	3.54422e-193	63	83	83	gene	Brain: DLPFC (PEC) genes :: Homogenate :: Genes :: EpiXcan	0.897906	0.923272	GRCh37
9673	6	31633013	ENSG00000204435	CSNK2B	ADHD	Brain. DLPFC (PEC) genes	0.548047	0.58366	0.903662	1	ENSG00000204435	CSNK2B	0.0289161	0.022271	0.0177523	5.1582e-05	0.000119272	10	10	10	gene	Brain: DLPFC (PEC) genes :: Homogenate :: Genes :: EpiXcan	0.898219	0.923423	GRCh37
8747	4	120312986	ENSG00000249244	AC110373.1	ADHD	Brain. DLPFC (PEC) genes	0.547754	0.583861	0.903811	1	ENSG00000249244	AC110373.1	0.00842935	0.179957	0.227878	1.86221e-55	2.65822e-54	56	56	56	pseudogene	Brain: DLPFC (PEC) genes :: Homogenate :: Genes :: EpiXcan	0.898219	0.923474	GRCh37
134	1	19578033	ENSG00000053372	MRTO4	ADHD	Brain. DLPFC (PEC) genes	-0.547453	0.584067	0.903847	1	ENSG00000053372	MRTO4	-0.00652478	0.297479	0.359508	2.44113e-97	8.37999e-96	20	21	21	gene	Brain: DLPFC (PEC) genes :: Homogenate :: Genes :: EpiXcan	0.898219	0.923484	GRCh37
2169	11	107197071	ENSG00000152404	CWF19L2	ADHD	Brain. DLPFC (PEC) genes	0.54753	0.584015	0.90383	1	ENSG00000152404	CWF19L2	0.0282612	0.0157942	0.0338193	1.49407e-08	4.41702e-08	7	7	7	gene	Brain: DLPFC (PEC) genes :: Homogenate :: Genes :: EpiXcan	0.898219	0.923484	GRCh37
2702	12	102467967	ENSG00000075188	NUP37	ADHD	Brain. DLPFC (PEC) genes	-0.547507	0.58403	0.90383	1	ENSG00000075188	NUP37	-0.0573122	0.00536165	0.011334	0.00121016	0.00252717	5	5	5	gene	Brain: DLPFC (PEC) genes :: Homogenate :: Genes :: EpiXcan	0.898219	0.923484	GRCh37
10596	7	102781796	ENSG00000224415	AC007683.1	ADHD	Brain. DLPFC (PEC) genes	0.547677	0.583914	0.903822	1	ENSG00000224415	AC007683.1	0.0471237	0.00565917	0.0157335	0.000140391	0.000313882	5	6	6	pseudogene	Brain: DLPFC (PEC) genes :: Homogenate :: Genes :: EpiXcan	0.898219	0.923484	GRCh37
10705	7	138391040	ENSG00000105929	ATP6V0A4	ADHD	Brain. DLPFC (PEC) genes	0.547075	0.584327	0.903945	1	ENSG00000105929	ATP6V0A4	0.0851894	0.0020371	0.0146481	0.000235432	0.0005175	4	5	5	gene	Brain: DLPFC (PEC) genes :: Homogenate :: Genes :: EpiXcan	0.898219	0.923522	GRCh37
11404	9	37120536	ENSG00000147905	ZCCHC7	ADHD	Brain. DLPFC (PEC) genes	-0.547163	0.584267	0.903945	1	ENSG00000147905	ZCCHC7	-0.0143061	0.0648123	0.0827043	3.03504e-19	1.51903e-18	28	29	29	gene	Brain: DLPFC (PEC) genes :: Homogenate :: Genes :: EpiXcan	0.898219	0.923522	GRCh37
3695	15	63481668	ENSG00000166128	RAB8B	ADHD	Brain. DLPFC (PEC) genes	0.54691	0.58444	0.904019	1	ENSG00000166128	RAB8B	0.014374	0.0323825	0.0259248	9.45161e-07	2.48459e-06	53	65	65	gene	Brain: DLPFC (PEC) genes :: Homogenate :: Genes :: EpiXcan	0.898219	0.923576	GRCh37
794	1	167498914	ENSG00000143162	CREG1	ADHD	Brain. DLPFC (PEC) genes	-0.546388	0.5848	0.904086	1	ENSG00000143162	CREG1	-0.0117024	0.105878	0.144466	8.99483e-34	7.4185e-33	23	23	23	gene	Brain: DLPFC (PEC) genes :: Homogenate :: Genes :: EpiXcan	0.898219	0.923585	GRCh37
1913	11	48002113	ENSG00000149177	PTPRJ	ADHD	Brain. DLPFC (PEC) genes	-0.54627	0.58488	0.904132	1	ENSG00000149177	PTPRJ	-0.0175764	0.0349962	0.0174498	4.77812e-05	0.00011077	48	61	61	gene	Brain: DLPFC (PEC) genes :: Homogenate :: Genes :: EpiXcan	0.898219	0.923585	GRCh37
2173	11	107578104	ENSG00000170290	SLN	ADHD	Brain. DLPFC (PEC) genes	0.546479	0.584737	0.904052	1	ENSG00000170290	SLN	0.0106811	0.119654	0.167809	1.73963e-39	1.69221e-38	42	43	43	gene	Brain: DLPFC (PEC) genes :: Homogenate :: Genes :: EpiXcan	0.898219	0.923585	GRCh37
8098	3	126113782	ENSG00000163885	CFAP100	ADHD	Brain. DLPFC (PEC) genes	-0.546352	0.584824	0.904086	1	ENSG00000163885	CFAP100	-0.0361203	0.0151066	0.029499	1.57179e-07	4.35936e-07	12	13	13	gene	Brain: DLPFC (PEC) genes :: Homogenate :: Genes :: EpiXcan	0.898219	0.923585	GRCh37
8910	5	304291	ENSG00000063438	AHRR	ADHD	Brain. DLPFC (PEC) genes	0.546791	0.584522	0.904052	1	ENSG00000063438	AHRR	0.00770767	0.158488	0.227431	3.38254e-55	4.80567e-54	43	66	66	gene	Brain: DLPFC (PEC) genes :: Homogenate :: Genes :: EpiXcan	0.898219	0.923585	GRCh37
8960	5	17130137	ENSG00000215196	AC026790.1	ADHD	Brain. DLPFC (PEC) genes	-0.546575	0.584671	0.904052	1	ENSG00000215196	AC026790.1	-0.0140651	0.0599534	0.0747303	1.9005e-17	8.84577e-17	57	64	64	gene	Brain: DLPFC (PEC) genes :: Homogenate :: Genes :: EpiXcan	0.898219	0.923585	GRCh37
10518	7	92861653	ENSG00000004766	VPS50	ADHD	Brain. DLPFC (PEC) genes	-0.546543	0.584693	0.904052	1	ENSG00000004766	VPS50	-0.0138485	0.0350228	0.0140994	0.000318741	0.000693792	49	79	79	gene	Brain: DLPFC (PEC) genes :: Homogenate :: Genes :: EpiXcan	0.898219	0.923585	GRCh37
10996	8	48872745	ENSG00000104738	MCM4	ADHD	Brain. DLPFC (PEC) genes	-0.546196	0.584931	0.904136	1	ENSG00000104738	MCM4	-0.00714248	0.269565	0.323299	6.38e-86	1.71203e-84	45	46	46	gene	Brain: DLPFC (PEC) genes :: Homogenate :: Genes :: EpiXcan	0.898219	0.923585	GRCh37
6825	2	232646381	ENSG00000144524	COPS7B	ADHD	Brain. DLPFC (PEC) genes	0.545901	0.585134	0.904281	1	ENSG00000144524	COPS7B	0.0379304	0.00980081	0.0258881	8.24022e-07	2.17586e-06	7	8	8	gene	Brain: DLPFC (PEC) genes :: Homogenate :: Genes :: EpiXcan	0.898219	0.923689	GRCh37
3048	13	93879095	ENSG00000183098	GPC6	ADHD	Brain. DLPFC (PEC) genes	-0.545759	0.585232	0.904306	1	ENSG00000183098	GPC6	-0.0201207	0.0246416	0.0227732	4.34749e-06	1.09135e-05	58	65	65	gene	Brain: DLPFC (PEC) genes :: Homogenate :: Genes :: EpiXcan	0.898219	0.923734	GRCh37
8197	3	148747914	ENSG00000071794	HLTF	ADHD	Brain. DLPFC (PEC) genes	-0.545707	0.585267	0.904306	1	ENSG00000071794	HLTF	-0.00694255	0.244751	0.318606	3.81157e-84	9.82374e-83	30	30	30	gene	Brain: DLPFC (PEC) genes :: Homogenate :: Genes :: EpiXcan	0.898219	0.923763	GRCh37
1875	11	36295051	ENSG00000110442	COMMD9	ADHD	Brain. DLPFC (PEC) genes	0.545397	0.58548	0.904306	1	ENSG00000110442	COMMD9	0.0390262	0.00766841	0.0200975	1.60244e-05	3.85417e-05	6	6	6	gene	Brain: DLPFC (PEC) genes :: Homogenate :: Genes :: EpiXcan	0.898219	0.92379	GRCh37
6997	20	25999468	ENSG00000204556	AL450124.1	ADHD	Brain. DLPFC (PEC) genes	-0.545401	0.585478	0.904306	1	ENSG00000204556	AL450124.1	-0.0166268	0.0513442	0.0608165	2.03872e-14	8.28261e-14	20	29	29	pseudogene	Brain: DLPFC (PEC) genes :: Homogenate :: Genes :: EpiXcan	0.898219	0.92379	GRCh37
7131	20	57875482	ENSG00000124205	EDN3	ADHD	Brain. DLPFC (PEC) genes	-0.545368	0.5855	0.904306	1	ENSG00000124205	EDN3	-0.0530125	0.00481211	0.0112481	0.00120148	0.00250948	4	5	5	gene	Brain: DLPFC (PEC) genes :: Homogenate :: Genes :: EpiXcan	0.898219	0.92379	GRCh37
7321	22	17602476	ENSG00000235478	LINC01664	ADHD	Brain. DLPFC (PEC) genes	0.545643	0.585312	0.904306	1	ENSG00000235478	LINC01664	0.014136	0.0544599	0.0987207	8.6994e-23	4.94729e-22	12	12	12	gene	Brain: DLPFC (PEC) genes :: Homogenate :: Genes :: EpiXcan	0.898219	0.92379	GRCh37
9980	6	117073363	ENSG00000183807	FAM162B	ADHD	Brain. DLPFC (PEC) genes	0.5454	0.585479	0.904306	1	ENSG00000183807	FAM162B	0.0154293	0.056216	0.0569559	1.54958e-13	6.03617e-13	43	44	44	gene	Brain: DLPFC (PEC) genes :: Homogenate :: Genes :: EpiXcan	0.898219	0.92379	GRCh37
474	1	85715639	ENSG00000162642	C1orf52	ADHD	Brain. DLPFC (PEC) genes	-0.545275	0.585565	0.904306	1	ENSG00000162642	C1orf52	-0.00990821	0.109068	0.171776	1.33119e-40	1.3281e-39	5	5	5	gene	Brain: DLPFC (PEC) genes :: Homogenate :: Genes :: EpiXcan	0.898219	0.923811	GRCh37
8731	4	113460492	ENSG00000138658	ZGRF1	ADHD	Brain. DLPFC (PEC) genes	-0.545188	0.585624	0.904306	1	ENSG00000138658	ZGRF1	-0.00872949	0.253061	0.335361	6.20135e-89	1.77463e-87	47	52	52	gene	Brain: DLPFC (PEC) genes :: Homogenate :: Genes :: EpiXcan	0.898219	0.923811	GRCh37
9386	5	150409506	ENSG00000145901	TNIP1	ADHD	Brain. DLPFC (PEC) genes	-0.545222	0.585601	0.904306	1	ENSG00000145901	TNIP1	-0.0226917	0.0247246	0.0308068	7.99906e-08	2.25669e-07	19	24	24	gene	Brain: DLPFC (PEC) genes :: Homogenate :: Genes :: EpiXcan	0.898219	0.923811	GRCh37
992	1	217804666	ENSG00000162814	SPATA17	ADHD	Brain. DLPFC (PEC) genes	0.544957	0.585783	0.904306	1	ENSG00000162814	SPATA17	0.0353896	0.0107763	0.04092	5.90817e-10	1.8863e-09	2	2	2	gene	Brain: DLPFC (PEC) genes :: Homogenate :: Genes :: EpiXcan	0.898219	0.923864	GRCh37
5870	19	51009255	ENSG00000161677	JOSD2	ADHD	Brain. DLPFC (PEC) genes	-0.544872	0.585841	0.904306	1	ENSG00000161677	JOSD2	-0.0271125	0.0171616	0.037635	2.28275e-09	7.07554e-09	16	16	16	gene	Brain: DLPFC (PEC) genes :: Homogenate :: Genes :: EpiXcan	0.898219	0.923865	GRCh37
11310	9	10613202	ENSG00000226717	PTPRD-AS2	ADHD	Brain. DLPFC (PEC) genes	-0.544857	0.585852	0.904306	1	ENSG00000226717	PTPRD-AS2	-0.0226422	0.026779	0.0449706	7.74755e-11	2.60527e-10	9	14	14	lincRNA_gene	Brain: DLPFC (PEC) genes :: Homogenate :: Genes :: EpiXcan	0.898219	0.923867	GRCh37
5108	18	721588	ENSG00000176105	YES1	ADHD	Brain. DLPFC (PEC) genes	0.544711	0.585952	0.904306	1	ENSG00000176105	YES1	0.0159001	0.0969501	0.13268	5.97046e-31	4.48696e-30	38	50	50	gene	Brain: DLPFC (PEC) genes :: Homogenate :: Genes :: EpiXcan	0.898256	0.923871	GRCh37
7670	3	9390071	ENSG00000214041	PGAM1P4	ADHD	Brain. DLPFC (PEC) genes	-0.544182	0.586316	0.904448	1	ENSG00000214041	PGAM1P4	-0.0290045	0.0161422	0.0358439	7.38569e-09	2.21994e-08	5	5	5	pseudogene	Brain: DLPFC (PEC) genes :: Homogenate :: Genes :: EpiXcan	0.898482	0.923972	GRCh37
11470	9	91975702	ENSG00000187764	SEMA4D	ADHD	Brain. DLPFC (PEC) genes	-0.544375	0.586184	0.904448	1	ENSG00000187764	SEMA4D	-0.0104341	0.140325	0.189178	5.37415e-45	6.02724e-44	27	27	27	gene	Brain: DLPFC (PEC) genes :: Homogenate :: Genes :: EpiXcan	0.898482	0.923972	GRCh37
2143	11	94278496	ENSG00000255929	AP000943.3	ADHD	Brain. DLPFC (PEC) genes	-0.54402	0.586428	0.904513	1	ENSG00000255929	AP000943.3	-0.014924	0.0278874	0.0507488	3.99945e-12	1.45021e-11	52	59	59	gene	Brain: DLPFC (PEC) genes :: Homogenate :: Genes :: EpiXcan	0.898482	0.92398	GRCh37
10498	7	87834433	ENSG00000075142	SRI	ADHD	Brain. DLPFC (PEC) genes	0.544001	0.586441	0.904513	1	ENSG00000075142	SRI	0.0180879	0.0572461	0.0556993	3.95921e-13	1.51055e-12	53	59	59	gene	Brain: DLPFC (PEC) genes :: Homogenate :: Genes :: EpiXcan	0.898482	0.92398	GRCh37
5052	17	78440948	ENSG00000171246	NPTX1	ADHD	Brain. DLPFC (PEC) genes	0.54394	0.586482	0.904513	1	ENSG00000171246	NPTX1	0.0639418	0.00351069	0.0120403	0.000886153	0.0018703	5	5	5	gene	Brain: DLPFC (PEC) genes :: Homogenate :: Genes :: EpiXcan	0.898482	0.923982	GRCh37
10227	7	12610203	ENSG00000006747	SCIN	ADHD	Brain. DLPFC (PEC) genes	0.543612	0.586709	0.904539	1	ENSG00000006747	SCIN	0.0126081	0.0775579	0.135089	1.45223e-31	1.11112e-30	10	10	10	gene	Brain: DLPFC (PEC) genes :: Homogenate :: Genes :: EpiXcan	0.898711	0.924041	GRCh37
10553	7	99918615	ENSG00000078319	PMS2P1	ADHD	Brain. DLPFC (PEC) genes	-0.543461	0.586812	0.904566	1	ENSG00000078319	PMS2P1	-0.04433	0.00721128	0.0167064	8.4917e-05	0.000193022	5	5	5	pseudogene	Brain: DLPFC (PEC) genes :: Homogenate :: Genes :: EpiXcan	0.898753	0.924041	GRCh37
3418	14	92980118	ENSG00000100599	RIN3	ADHD	Brain. DLPFC (PEC) genes	-0.542838	0.587241	0.904684	1	ENSG00000100599	RIN3	-0.0238875	0.0222341	0.0171976	6.6583e-05	0.000152584	28	30	30	gene	Brain: DLPFC (PEC) genes :: Homogenate :: Genes :: EpiXcan	0.899197	0.924166	GRCh37
2170	11	107373452	ENSG00000137760	ALKBH8	ADHD	Brain. DLPFC (PEC) genes	-0.542706	0.587332	0.904762	1	ENSG00000137760	ALKBH8	-0.0117752	0.0991879	0.137383	3.63099e-32	2.83384e-31	30	30	30	gene	Brain: DLPFC (PEC) genes :: Homogenate :: Genes :: EpiXcan	0.899197	0.924166	GRCh37
9494	5	177635498	ENSG00000175309	PHYKPL	ADHD	Brain. DLPFC (PEC) genes	0.542818	0.587255	0.904684	1	ENSG00000175309	PHYKPL	0.0150462	0.0764281	0.0578182	1.25984e-13	4.92585e-13	74	92	92	gene	Brain: DLPFC (PEC) genes :: Homogenate :: Genes :: EpiXcan	0.899197	0.924166	GRCh37
9632	6	26522076	ENSG00000228223	HCG11	ADHD	Brain. DLPFC (PEC) genes	0.542305	0.587609	0.905066	1	ENSG00000228223	HCG11	0.0183529	0.0459972	0.05583	3.11158e-13	1.19376e-12	31	32	32	lincRNA_gene	Brain: DLPFC (PEC) genes :: Homogenate :: Genes :: EpiXcan	0.899503	0.924241	GRCh37
490	1	89646831	ENSG00000162654	GBP4	ADHD	Brain. DLPFC (PEC) genes	0.54188	0.587901	0.905234	1	ENSG00000162654	GBP4	0.0282464	0.0162982	0.0279718	2.4847e-07	6.80682e-07	21	28	28	gene	Brain: DLPFC (PEC) genes :: Homogenate :: Genes :: EpiXcan	0.899807	0.92438	GRCh37
7266	21	43522244	ENSG00000184385	UMODL1-AS1	ADHD	Brain. DLPFC (PEC) genes	0.541618	0.588082	0.90527	1	ENSG00000184385	UMODL1-AS1	0.00620024	0.336222	0.403422	1.58612e-113	7.40109e-112	36	40	40	gene	Brain: DLPFC (PEC) genes :: Homogenate :: Genes :: EpiXcan	0.899807	0.924425	GRCh37
11038	8	70579282	ENSG00000137571	SLCO5A1	ADHD	Brain. DLPFC (PEC) genes	0.541765	0.58798	0.905234	1	ENSG00000137571	SLCO5A1	0.00792357	0.200035	0.260032	1.10848e-64	1.92657e-63	28	30	30	gene	Brain: DLPFC (PEC) genes :: Homogenate :: Genes :: EpiXcan	0.899807	0.924425	GRCh37
362	1	52254863	ENSG00000078618	NRDC	ADHD	Brain. DLPFC (PEC) genes	0.541302	0.588299	0.905483	1	ENSG00000078618	NRDC	0.0251325	0.0207831	0.0383074	1.75345e-09	5.46725e-09	14	16	16	gene	Brain: DLPFC (PEC) genes :: Homogenate :: Genes :: EpiXcan	0.899807	0.924535	GRCh37
10855	8	11627148	ENSG00000154328	NEIL2	ADHD	Brain. DLPFC (PEC) genes	0.541257	0.588331	0.905491	1	ENSG00000154328	NEIL2	0.0150895	0.0632196	0.0781277	3.20324e-18	1.53873e-17	32	40	40	gene	Brain: DLPFC (PEC) genes :: Homogenate :: Genes :: EpiXcan	0.899807	0.924535	GRCh37
6019	19	58929927	ENSG00000268543	AC012313.4	ADHD	Brain. DLPFC (PEC) genes	-0.540814	0.588636	0.905558	1	ENSG00000268543	AC012313.4	-0.0502329	0.00501581	0.0215198	8.08892e-06	1.99506e-05	6	7	7	lincRNA_gene	Brain: DLPFC (PEC) genes :: Homogenate :: Genes :: EpiXcan	0.899807	0.924552	GRCh37
6458	2	114195268	ENSG00000136682	CBWD2	ADHD	Brain. DLPFC (PEC) genes	0.540951	0.588541	0.905558	1	ENSG00000136682	CBWD2	0.00767413	0.322091	0.403712	8.19182e-115	3.9445e-113	21	22	22	gene	Brain: DLPFC (PEC) genes :: Homogenate :: Genes :: EpiXcan	0.899807	0.924552	GRCh37
7319	22	17565844	ENSG00000177663	IL17RA	ADHD	Brain. DLPFC (PEC) genes	-0.540834	0.588622	0.905558	1	ENSG00000177663	IL17RA	-0.00751315	0.234079	0.310528	3.03809e-81	7.32908e-80	27	35	35	gene	Brain: DLPFC (PEC) genes :: Homogenate :: Genes :: EpiXcan	0.899807	0.924552	GRCh37
10773	7	150725510	ENSG00000197150	ABCB8	ADHD	Brain. DLPFC (PEC) genes	-0.540813	0.588636	0.905558	1	ENSG00000197150	ABCB8	-0.00788422	0.163837	0.2457	1.66041e-60	2.63178e-59	11	11	11	gene	Brain: DLPFC (PEC) genes :: Homogenate :: Genes :: EpiXcan	0.899807	0.924552	GRCh37
11374	9	33921691	ENSG00000137073	UBAP2	ADHD	Brain. DLPFC (PEC) genes	-0.540845	0.588614	0.905558	1	ENSG00000137073	UBAP2	-0.0128638	0.040844	0.0160023	0.000118001	0.000265323	63	78	78	gene	Brain: DLPFC (PEC) genes :: Homogenate :: Genes :: EpiXcan	0.899807	0.924552	GRCh37
1430	10	81697496	ENSG00000133661	SFTPD	ADHD	Brain. DLPFC (PEC) genes	0.54068	0.588728	0.905582	1	ENSG00000133661	SFTPD	0.00829213	0.194222	0.258934	1.72701e-64	2.9887e-63	22	25	25	gene	Brain: DLPFC (PEC) genes :: Homogenate :: Genes :: EpiXcan	0.899807	0.924562	GRCh37
6344	2	87011729	ENSG00000153563	CD8A	ADHD	Brain. DLPFC (PEC) genes	0.540677	0.588731	0.905582	1	ENSG00000153563	CD8A	0.0182419	0.0357363	0.0591224	4.7084e-14	1.87869e-13	9	9	9	gene	Brain: DLPFC (PEC) genes :: Homogenate :: Genes :: EpiXcan	0.899807	0.924562	GRCh37
4135	16	23568392	ENSG00000103353	UBFD1	ADHD	Brain. DLPFC (PEC) genes	-0.540309	0.588984	0.905733	1	ENSG00000103353	UBFD1	-0.0427947	0.00760472	0.0122547	0.000783334	0.00165866	27	31	31	gene	Brain: DLPFC (PEC) genes :: Homogenate :: Genes :: EpiXcan	0.899847	0.924579	GRCh37
6452	2	113341817	ENSG00000125611	CHCHD5	ADHD	Brain. DLPFC (PEC) genes	0.540458	0.588881	0.905671	1	ENSG00000125611	CHCHD5	0.00925186	0.130791	0.174548	1.00505e-41	1.03748e-40	26	28	28	gene	Brain: DLPFC (PEC) genes :: Homogenate :: Genes :: EpiXcan	0.899807	0.924579	GRCh37
7727	3	18486516	ENSG00000228956	SATB1-AS1	ADHD	Brain. DLPFC (PEC) genes	-0.540465	0.588877	0.905671	1	ENSG00000228956	SATB1-AS1	-0.0241379	0.0183649	0.0312886	6.33029e-08	1.79682e-07	38	40	40	processed_transcript	Brain: DLPFC (PEC) genes :: Homogenate :: Genes :: EpiXcan	0.899807	0.924579	GRCh37
8324	3	191857184	ENSG00000114279	FGF12	ADHD	Brain. DLPFC (PEC) genes	0.540018	0.589184	0.905795	1	ENSG00000114279	FGF12	0.0139117	0.0777622	0.12035	6.27689e-28	4.25706e-27	29	33	33	gene	Brain: DLPFC (PEC) genes :: Homogenate :: Genes :: EpiXcan	0.900036	0.92464	GRCh37
2166	11	105921825	ENSG00000182359	KBTBD3	ADHD	Brain. DLPFC (PEC) genes	-0.539712	0.589396	0.905959	1	ENSG00000182359	KBTBD3	-0.0135749	0.055067	0.0483447	1.41467e-11	4.97269e-11	42	49	49	gene	Brain: DLPFC (PEC) genes :: Homogenate :: Genes :: EpiXcan	0.900163	0.924641	GRCh37
3019	13	53226844	ENSG00000165416	SUGT1	ADHD	Brain. DLPFC (PEC) genes	0.539565	0.589497	0.906034	1	ENSG00000165416	SUGT1	0.0112757	0.104785	0.0942885	9.48836e-22	5.1775e-21	52	54	54	gene	Brain: DLPFC (PEC) genes :: Homogenate :: Genes :: EpiXcan	0.900163	0.92467	GRCh37
6388	2	99771418	ENSG00000144182	LIPT1	ADHD	Brain. DLPFC (PEC) genes	-0.539633	0.58945	0.906003	1	ENSG00000144182	LIPT1	-0.00864849	0.19146	0.213828	3.80078e-52	5.00218e-51	34	34	34	gene	Brain: DLPFC (PEC) genes :: Homogenate :: Genes :: EpiXcan	0.900163	0.92467	GRCh37
2100	11	82443053	ENSG00000182103	FAM181B	ADHD	Brain. DLPFC (PEC) genes	-0.539368	0.589633	0.906183	1	ENSG00000182103	FAM181B	-0.039238	0.00856281	0.0206916	1.12612e-05	2.74159e-05	6	6	6	gene	Brain: DLPFC (PEC) genes :: Homogenate :: Genes :: EpiXcan	0.900252	0.924696	GRCh37
9219	5	114914339	ENSG00000243414	TICAM2	ADHD	Brain. DLPFC (PEC) genes	0.539079	0.589832	0.906218	1	ENSG00000243414	TICAM2	0.0185917	0.0234369	0.0132061	0.000482237	0.00103621	35	39	39	gene	Brain: DLPFC (PEC) genes :: Homogenate :: Genes :: EpiXcan	0.900395	0.924769	GRCh37
9894	6	89805678	ENSG00000154548	SRSF12	ADHD	Brain. DLPFC (PEC) genes	-0.538682	0.590106	0.906218	1	ENSG00000154548	SRSF12	-0.0108538	0.130133	0.173807	2.9819e-41	3.0391e-40	24	24	24	gene	Brain: DLPFC (PEC) genes :: Homogenate :: Genes :: EpiXcan	0.900395	0.924847	GRCh37
112	1	16841140	ENSG00000261135	AL137802.2	ADHD	Brain. DLPFC (PEC) genes	-0.538468	0.590254	0.906218	1	ENSG00000261135	AL137802.2	-0.0820361	0.0020988	0.0396548	1.11271e-09	3.49928e-09	12	25	25	lincRNA_gene	Brain: DLPFC (PEC) genes :: Homogenate :: Genes :: EpiXcan	0.900395	0.924849	GRCh37
4233	16	56666145	ENSG00000205364	MT1M	ADHD	Brain. DLPFC (PEC) genes	-0.53866	0.590122	0.906218	1	ENSG00000205364	MT1M	-0.0261024	0.0201193	0.0335645	1.78098e-08	5.23701e-08	13	14	14	gene	Brain: DLPFC (PEC) genes :: Homogenate :: Genes :: EpiXcan	0.900395	0.924849	GRCh37
8228	3	156893012	ENSG00000243176	AC092944.1	ADHD	Brain. DLPFC (PEC) genes	-0.538374	0.590319	0.906218	1	ENSG00000243176	AC092944.1	-0.0382587	0.00859412	0.0100295	0.00236942	0.00485517	22	25	25	processed_transcript	Brain: DLPFC (PEC) genes :: Homogenate :: Genes :: EpiXcan	0.900395	0.924849	GRCh37
9109	5	72509774	ENSG00000249743	AC116345.1	ADHD	Brain. DLPFC (PEC) genes	-0.538486	0.590242	0.906218	1	ENSG00000249743	AC116345.1	-0.0228023	0.0261958	0.04632	3.96502e-11	1.35812e-10	21	22	22	lincRNA_gene	Brain: DLPFC (PEC) genes :: Homogenate :: Genes :: EpiXcan	0.900395	0.924849	GRCh37
5289	18	67671029	ENSG00000176225	RTTN	ADHD	Brain. DLPFC (PEC) genes	0.538175	0.590456	0.906241	1	ENSG00000176225	RTTN	0.0624738	0.00690665	0.0352878	9.35389e-09	2.79551e-08	10	13	13	gene	Brain: DLPFC (PEC) genes :: Homogenate :: Genes :: EpiXcan	0.900395	0.924909	GRCh37
2944	13	33051411	ENSG00000229800	ATP8A2P2	ADHD	Brain. DLPFC (PEC) genes	0.538125	0.590491	0.906241	1	ENSG00000229800	ATP8A2P2	0.0411254	0.00826628	0.0110076	0.00148597	0.00308578	21	23	23	pseudogene	Brain: DLPFC (PEC) genes :: Homogenate :: Genes :: EpiXcan	0.900395	0.924919	GRCh37
7087	20	45042867	ENSG00000215452	ZNF663P	ADHD	Brain. DLPFC (PEC) genes	0.538115	0.590498	0.906241	1	ENSG00000215452	ZNF663P	0.0116193	0.104284	0.160797	8.40531e-38	7.7541e-37	36	42	42	pseudogene	Brain: DLPFC (PEC) genes :: Homogenate :: Genes :: EpiXcan	0.900395	0.924922	GRCh37
9152	5	80538149	ENSG00000248794	AC026436.1	ADHD	Brain. DLPFC (PEC) genes	0.537943	0.590616	0.906287	1	ENSG00000248794	AC026436.1	0.04565	0.00621771	0.0133764	0.00044862	0.00096621	9	9	9	pseudogene	Brain: DLPFC (PEC) genes :: Homogenate :: Genes :: EpiXcan	0.900395	0.924955	GRCh37
10590	7	102322283	ENSG00000233297	RASA4DP	ADHD	Brain. DLPFC (PEC) genes	-0.537918	0.590633	0.906287	1	ENSG00000233297	RASA4DP	-0.0124824	0.151024	0.222454	7.19934e-54	9.88485e-53	63	74	74	pseudogene	Brain: DLPFC (PEC) genes :: Homogenate :: Genes :: EpiXcan	0.900395	0.924955	GRCh37
2785	12	120565007	ENSG00000089154	GCN1	ADHD	Brain. DLPFC (PEC) genes	-0.537808	0.59071	0.906324	1	ENSG00000089154	GCN1	-0.0202789	0.0311092	0.0633521	6.70813e-15	2.78676e-14	12	12	12	gene	Brain: DLPFC (PEC) genes :: Homogenate :: Genes :: EpiXcan	0.900395	0.924957	GRCh37
1136	1	248153569	ENSG00000224227	OR2L1P	ADHD	Brain. DLPFC (PEC) genes	0.537734	0.590761	0.906328	1	ENSG00000224227	OR2L1P	0.0100839	0.123889	0.17359	2.26354e-41	2.31871e-40	71	81	81	pseudogene	Brain: DLPFC (PEC) genes :: Homogenate :: Genes :: EpiXcan	0.900395	0.924966	GRCh37
11340	9	21440440	ENSG00000197919	IFNA1	ADHD	Brain. DLPFC (PEC) genes	0.537677	0.5908	0.906341	1	ENSG00000197919	IFNA1	0.118486	0.000929664	0.0199796	1.71383e-05	4.11346e-05	1	2	2	gene	Brain: DLPFC (PEC) genes :: Homogenate :: Genes :: EpiXcan	0.900395	0.92497	GRCh37
11467	9	90529408	ENSG00000230246	SPATA31C1	ADHD	Brain. DLPFC (PEC) genes	-0.537498	0.590923	0.90637	1	ENSG00000230246	SPATA31C1	-0.012147	0.0859094	0.0474778	2.02822e-11	7.06042e-11	110	124	124	pseudogene	Brain: DLPFC (PEC) genes :: Homogenate :: Genes :: EpiXcan	0.900466	0.925007	GRCh37
2393	12	15125956	ENSG00000139053	PDE6H	ADHD	Brain. DLPFC (PEC) genes	-0.537368	0.591013	0.906443	1	ENSG00000139053	PDE6H	-0.0437198	0.00863358	0.0163076	0.000104928	0.00023699	17	18	18	gene	Brain: DLPFC (PEC) genes :: Homogenate :: Genes :: EpiXcan	0.900486	0.925021	GRCh37
10847	8	10622473	ENSG00000254093	PINX1	ADHD	Brain. DLPFC (PEC) genes	-0.536965	0.591292	0.90663	1	ENSG00000254093	PINX1	-0.0181083	0.0570131	0.0605876	2.678e-14	1.08214e-13	49	53	53	gene	Brain: DLPFC (PEC) genes :: Homogenate :: Genes :: EpiXcan	0.900584	0.925075	GRCh37
517	1	94614544	ENSG00000137962	ARHGAP29	ADHD	Brain. DLPFC (PEC) genes	0.536949	0.591303	0.90663	1	ENSG00000137962	ARHGAP29	0.016836	0.0441086	0.0536849	9.5616e-13	3.58174e-12	49	59	59	gene	Brain: DLPFC (PEC) genes :: Homogenate :: Genes :: EpiXcan	0.900584	0.925079	GRCh37
2072	11	74196625	ENSG00000254974	AP001372.4	ADHD	Brain. DLPFC (PEC) genes	-0.536645	0.591513	0.906631	1	ENSG00000254974	AP001372.4	-0.0149119	0.0458964	0.0572832	1.57944e-13	6.1505e-13	40	44	44	pseudogene	Brain: DLPFC (PEC) genes :: Homogenate :: Genes :: EpiXcan	0.900584	0.925113	GRCh37
2306	12	3405368	ENSG00000250770	AC005865.2	ADHD	Brain. DLPFC (PEC) genes	0.536639	0.591517	0.906631	1	ENSG00000250770	AC005865.2	0.0184003	0.0469025	0.062536	9.86716e-15	4.06828e-14	56	64	64	lincRNA_gene	Brain: DLPFC (PEC) genes :: Homogenate :: Genes :: EpiXcan	0.900584	0.925113	GRCh37
5383	19	5993175	ENSG00000087903	RFX2	ADHD	Brain. DLPFC (PEC) genes	0.536665	0.591499	0.906631	1	ENSG00000087903	RFX2	0.0506808	0.00623712	0.023548	3.00475e-06	7.6358e-06	9	11	11	gene	Brain: DLPFC (PEC) genes :: Homogenate :: Genes :: EpiXcan	0.900584	0.925113	GRCh37
4896	17	56422539	ENSG00000213246	SUPT4H1	ADHD	Brain. DLPFC (PEC) genes	0.536608	0.591538	0.906631	1	ENSG00000213246	SUPT4H1	0.0115113	0.081513	0.126693	1.17522e-29	8.4328e-29	10	12	12	gene	Brain: DLPFC (PEC) genes :: Homogenate :: Genes :: EpiXcan	0.900584	0.925132	GRCh37
3831	15	84841242	ENSG00000259511	UBE2Q2L	ADHD	Brain. DLPFC (PEC) genes	-0.536347	0.591719	0.906784	1	ENSG00000259511	UBE2Q2L	-0.025675	0.0222031	0.0250251	1.46971e-06	3.80749e-06	15	17	17	gene	Brain: DLPFC (PEC) genes :: Homogenate :: Genes :: EpiXcan	0.900706	0.925198	GRCh37
11062	8	79578282	ENSG00000104427	ZC2HC1A	ADHD	Brain. DLPFC (PEC) genes	-0.536137	0.591864	0.906906	1	ENSG00000104427	ZC2HC1A	-0.0115454	0.10116	0.143527	1.72016e-33	1.40573e-32	18	18	18	gene	Brain: DLPFC (PEC) genes :: Homogenate :: Genes :: EpiXcan	0.900706	0.9253	GRCh37
10482	7	81575760	ENSG00000153956	CACNA2D1	ADHD	Brain. DLPFC (PEC) genes	-0.536113	0.59188	0.906906	1	ENSG00000153956	CACNA2D1	-0.0170916	0.0364702	0.0533004	1.03829e-12	3.87977e-12	42	69	69	gene	Brain: DLPFC (PEC) genes :: Homogenate :: Genes :: EpiXcan	0.900706	0.925312	GRCh37
6312	2	75924709	ENSG00000270462	AC005034.2	ADHD	Brain. DLPFC (PEC) genes	0.536025	0.591941	0.906906	1	ENSG00000270462	AC005034.2	0.0392434	0.00702436	0.0208901	1.08554e-05	2.64707e-05	10	10	10	gene	Brain: DLPFC (PEC) genes :: Homogenate :: Genes :: EpiXcan	0.900706	0.925343	GRCh37
2110	11	85359011	ENSG00000171202	TMEM126A	ADHD	Brain. DLPFC (PEC) genes	-0.535905	0.592024	0.906906	1	ENSG00000171202	TMEM126A	-0.008034	0.217642	0.288948	2.90465e-74	6.1796e-73	4	4	4	gene	Brain: DLPFC (PEC) genes :: Homogenate :: Genes :: EpiXcan	0.900706	0.925372	GRCh37
5575	19	21905568	ENSG00000197020	ZNF100	ADHD	Brain. DLPFC (PEC) genes	0.535826	0.592079	0.906906	1	ENSG00000197020	ZNF100	0.00474108	0.561974	0.631949	8.44929e-237	2.75447e-234	24	31	31	gene	Brain: DLPFC (PEC) genes :: Homogenate :: Genes :: EpiXcan	0.900706	0.925372	GRCh37
3827	15	84115980	ENSG00000140600	SH3GL3	ADHD	Brain. DLPFC (PEC) genes	-0.535585	0.592245	0.906906	1	ENSG00000140600	SH3GL3	-0.0141475	0.067295	0.107129	1.18867e-24	7.23948e-24	16	17	17	gene	Brain: DLPFC (PEC) genes :: Homogenate :: Genes :: EpiXcan	0.900842	0.925391	GRCh37
167	1	23345941	ENSG00000004487	KDM1A	ADHD	Brain. DLPFC (PEC) genes	-0.535344	0.592412	0.907016	1	ENSG00000004487	KDM1A	-0.0293301	0.0142455	0.0244388	1.73044e-06	4.46091e-06	10	10	10	gene	Brain: DLPFC (PEC) genes :: Homogenate :: Genes :: EpiXcan	0.9009	0.92543	GRCh37
3966	16	1484384	ENSG00000197599	CCDC154	ADHD	Brain. DLPFC (PEC) genes	-0.535309	0.592436	0.907016	1	ENSG00000197599	CCDC154	-0.0261827	0.0264818	0.0800159	8.89182e-19	4.37232e-18	10	29	29	gene	Brain: DLPFC (PEC) genes :: Homogenate :: Genes :: EpiXcan	0.9009	0.92543	GRCh37
6836	2	234263153	ENSG00000077044	DGKD	ADHD	Brain. DLPFC (PEC) genes	0.535105	0.592577	0.907172	1	ENSG00000077044	DGKD	0.023908	0.0220302	0.0436266	1.15762e-10	3.85829e-10	15	19	19	gene	Brain: DLPFC (PEC) genes :: Homogenate :: Genes :: EpiXcan	0.900993	0.92547	GRCh37
5629	19	33622996	ENSG00000166359	WDR88	ADHD	Brain. DLPFC (PEC) genes	0.534867	0.592742	0.907299	1	ENSG00000166359	WDR88	0.0250126	0.0183819	0.0254301	1.13569e-06	2.96894e-06	20	26	26	gene	Brain: DLPFC (PEC) genes :: Homogenate :: Genes :: EpiXcan	0.900993	0.925556	GRCh37
8581	4	68605046	ENSG00000109163	GNRHR	ADHD	Brain. DLPFC (PEC) genes	-0.534569	0.592948	0.907375	1	ENSG00000109163	GNRHR	-0.0127146	0.076249	0.113288	3.91918e-26	2.51186e-25	31	32	32	gene	Brain: DLPFC (PEC) genes :: Homogenate :: Genes :: EpiXcan	0.900993	0.925669	GRCh37
3311	14	69254377	ENSG00000185650	ZFP36L1	ADHD	Brain. DLPFC (PEC) genes	0.534329	0.593114	0.907375	1	ENSG00000185650	ZFP36L1	0.0341186	0.00900456	0.0113344	0.00120581	0.0025183	19	20	20	gene	Brain: DLPFC (PEC) genes :: Homogenate :: Genes :: EpiXcan	0.900993	0.925757	GRCh37
3897	15	93258989	ENSG00000258741	AC091544.3	ADHD	Brain. DLPFC (PEC) genes	0.533996	0.593345	0.907375	1	ENSG00000258741	AC091544.3	0.0257973	0.0188037	0.0356438	6.74744e-09	2.0324e-08	20	25	25	pseudogene	Brain: DLPFC (PEC) genes :: Homogenate :: Genes :: EpiXcan	0.900993	0.925757	GRCh37
4271	16	67471917	ENSG00000159720	ATP6V0D1	ADHD	Brain. DLPFC (PEC) genes	0.533944	0.593381	0.907375	1	ENSG00000159720	ATP6V0D1	0.0171282	0.0319451	0.0403168	3.48554e-10	1.12745e-09	8	8	8	gene	Brain: DLPFC (PEC) genes :: Homogenate :: Genes :: EpiXcan	0.900993	0.925757	GRCh37
4514	17	7138347	ENSG00000040633	PHF23	ADHD	Brain. DLPFC (PEC) genes	-0.534062	0.593299	0.907375	1	ENSG00000040633	PHF23	-0.0495837	0.00471168	0.0166739	8.35299e-05	0.00018994	2	2	2	gene	Brain: DLPFC (PEC) genes :: Homogenate :: Genes :: EpiXcan	0.900993	0.925757	GRCh37
4805	17	43580626	ENSG00000131484	AC091132.1	ADHD	Brain. DLPFC (PEC) genes	0.533916	0.5934	0.907375	1	ENSG00000131484	AC091132.1	0.0480564	0.00676116	0.016193	0.0001106	0.000249403	8	8	8	gene	Brain: DLPFC (PEC) genes :: Homogenate :: Genes :: EpiXcan	0.900993	0.925757	GRCh37
6538	2	143635067	ENSG00000115919	KYNU	ADHD	Brain. DLPFC (PEC) genes	-0.534357	0.593094	0.907375	1	ENSG00000115919	KYNU	-0.0567288	0.00453163	0.0146876	0.000224457	0.000494502	3	3	3	gene	Brain: DLPFC (PEC) genes :: Homogenate :: Genes :: EpiXcan	0.900993	0.925757	GRCh37
7001	20	29611857	ENSG00000149531	FRG1BP	ADHD	Brain. DLPFC (PEC) genes	0.533995	0.593345	0.907375	1	ENSG00000149531	FRG1BP	0.0229995	0.0332164	0.0930641	1.47796e-21	8.00499e-21	18	38	38	gene	Brain: DLPFC (PEC) genes :: Homogenate :: Genes :: EpiXcan	0.900993	0.925757	GRCh37
10757	7	149461271	ENSG00000181444	ZNF467	ADHD	Brain. DLPFC (PEC) genes	0.534418	0.593053	0.907375	1	ENSG00000181444	ZNF467	0.0117049	0.0918452	0.130954	2.52372e-30	1.8573e-29	25	30	30	gene	Brain: DLPFC (PEC) genes :: Homogenate :: Genes :: EpiXcan	0.900993	0.925757	GRCh37
298	1	43272723	ENSG00000177868	SVBP	ADHD	Brain. DLPFC (PEC) genes	0.533888	0.593419	0.907375	1	ENSG00000177868	SVBP	0.0214181	0.0324992	0.0547874	4.23634e-13	1.61322e-12	5	5	5	gene	Brain: DLPFC (PEC) genes :: Homogenate :: Genes :: EpiXcan	0.900993	0.925759	GRCh37
2667	12	94542499	ENSG00000136040	PLXNC1	ADHD	Brain. DLPFC (PEC) genes	0.533742	0.59352	0.907489	1	ENSG00000136040	PLXNC1	0.0164303	0.0172988	0.0173256	6.13066e-05	0.000140947	29	32	32	gene	Brain: DLPFC (PEC) genes :: Homogenate :: Genes :: EpiXcan	0.901029	0.925759	GRCh37
4857	17	48187404	ENSG00000167100	SAMD14	ADHD	Brain. DLPFC (PEC) genes	0.533623	0.593602	0.907575	1	ENSG00000167100	SAMD14	0.0648553	0.00681099	0.0142064	0.000301139	0.000656783	5	7	7	gene	Brain: DLPFC (PEC) genes :: Homogenate :: Genes :: EpiXcan	0.901038	0.925789	GRCh37
5453	19	12098432	ENSG00000219665	AC008770.1	ADHD	Brain. DLPFC (PEC) genes	-0.533377	0.593772	0.907647	1	ENSG00000219665	AC008770.1	-0.0219616	0.0280017	0.040938	5.18622e-10	1.66284e-09	22	24	24	processed_transcript	Brain: DLPFC (PEC) genes :: Homogenate :: Genes :: EpiXcan	0.901179	0.925789	GRCh37
3296	14	65405870	ENSG00000176153	GPX2	ADHD	Brain. DLPFC (PEC) genes	0.532683	0.594253	0.907806	1	ENSG00000176153	GPX2	0.0393224	0.00779377	0.0274072	4.33732e-07	1.16922e-06	3	3	3	gene	Brain: DLPFC (PEC) genes :: Homogenate :: Genes :: EpiXcan	0.901631	0.925908	GRCh37
6048	2	8147901	ENSG00000236790	LINC00299	ADHD	Brain. DLPFC (PEC) genes	0.532815	0.594162	0.907794	1	ENSG00000236790	LINC00299	0.00728793	0.233482	0.26528	1.44333e-66	2.63181e-65	82	111	111	lincRNA_gene	Brain: DLPFC (PEC) genes :: Homogenate :: Genes :: EpiXcan	0.901631	0.925908	GRCh37
9648	6	28083406	ENSG00000219392	ZNF602P	ADHD	Brain. DLPFC (PEC) genes	0.532505	0.594377	0.907914	1	ENSG00000219392	ZNF602P	0.00835611	0.126087	0.152287	1.37571e-35	1.18995e-34	28	29	29	pseudogene	Brain: DLPFC (PEC) genes :: Homogenate :: Genes :: EpiXcan	0.901631	0.925908	GRCh37
10709	7	139024203	ENSG00000164898	FMC1	ADHD	Brain. DLPFC (PEC) genes	-0.532504	0.594377	0.907914	1	ENSG00000164898	FMC1	-0.019792	0.0327168	0.0182952	3.82913e-05	8.9475e-05	61	79	79	gene	Brain: DLPFC (PEC) genes :: Homogenate :: Genes :: EpiXcan	0.901631	0.925908	GRCh37
10719	7	141250989	ENSG00000006530	AGK	ADHD	Brain. DLPFC (PEC) genes	0.532282	0.59453	0.907965	1	ENSG00000006530	AGK	0.0377784	0.0124663	0.0160981	0.00010959	0.000247217	16	20	20	gene	Brain: DLPFC (PEC) genes :: Homogenate :: Genes :: EpiXcan	0.901677	0.92594	GRCh37
9306	5	140018325	ENSG00000131495	NDUFA2	ADHD	Brain. DLPFC (PEC) genes	0.532127	0.594638	0.907992	1	ENSG00000131495	NDUFA2	0.0200757	0.0308105	0.0648056	2.82028e-15	1.19362e-14	7	7	7	gene	Brain: DLPFC (PEC) genes :: Homogenate :: Genes :: EpiXcan	0.901677	0.925973	GRCh37
11145	8	104145191	ENSG00000236939	BAALC-AS2	ADHD	Brain. DLPFC (PEC) genes	0.53213	0.594636	0.907992	1	ENSG00000236939	BAALC-AS2	0.0270739	0.0342676	0.0160159	0.000122977	0.000276281	50	53	53	gene	Brain: DLPFC (PEC) genes :: Homogenate :: Genes :: EpiXcan	0.901677	0.925973	GRCh37
8842	4	164265091	ENSG00000164129	NPY5R	ADHD	Brain. DLPFC (PEC) genes	0.531916	0.594784	0.908134	1	ENSG00000164129	NPY5R	0.60626	3.78818e-05	0.0291201	1.96547e-07	5.42258e-07	5	6	6	gene	Brain: DLPFC (PEC) genes :: Homogenate :: Genes :: EpiXcan	0.901782	0.92602	GRCh37
6522	2	133174147	ENSG00000183840	GPR39	ADHD	Brain. DLPFC (PEC) genes	0.531557	0.595033	0.908249	1	ENSG00000183840	GPR39	0.0327575	0.0118863	0.0243038	2.02943e-06	5.20551e-06	5	6	6	gene	Brain: DLPFC (PEC) genes :: Homogenate :: Genes :: EpiXcan	0.901942	0.926096	GRCh37
7511	22	37748230	ENSG00000237862	Z94160.1	ADHD	Brain. DLPFC (PEC) genes	-0.531542	0.595043	0.908249	1	ENSG00000237862	Z94160.1	-0.0523961	0.00478625	0.0351139	9.5287e-09	2.84564e-08	8	13	13	lincRNA_gene	Brain: DLPFC (PEC) genes :: Homogenate :: Genes :: EpiXcan	0.901942	0.926096	GRCh37
9067	5	65892176	ENSG00000069020	MAST4	ADHD	Brain. DLPFC (PEC) genes	0.531238	0.595254	0.908531	1	ENSG00000069020	MAST4	0.0232266	0.0246009	0.0357451	6.82179e-09	2.05454e-08	37	41	41	gene	Brain: DLPFC (PEC) genes :: Homogenate :: Genes :: EpiXcan	0.902145	0.926141	GRCh37
7998	3	101043049	ENSG00000138468	SENP7	ADHD	Brain. DLPFC (PEC) genes	0.530903	0.595486	0.908587	1	ENSG00000138468	SENP7	0.010694	0.169912	0.187177	6.32802e-45	7.09044e-44	76	83	83	gene	Brain: DLPFC (PEC) genes :: Homogenate :: Genes :: EpiXcan	0.902379	0.92618	GRCh37
3843	15	85174682	ENSG00000176700	SCAND2P	ADHD	Brain. DLPFC (PEC) genes	-0.530777	0.595573	0.908587	1	ENSG00000176700	SCAND2P	-0.0117612	0.0963206	0.101711	1.04323e-23	6.14728e-23	44	47	47	pseudogene	Brain: DLPFC (PEC) genes :: Homogenate :: Genes :: EpiXcan	0.902396	0.92618	GRCh37
2322	12	6571403	ENSG00000139190	VAMP1	ADHD	Brain. DLPFC (PEC) genes	-0.530533	0.595742	0.908587	1	ENSG00000139190	VAMP1	-0.00773163	0.224596	0.280656	4.40822e-71	8.80331e-70	29	36	36	gene	Brain: DLPFC (PEC) genes :: Homogenate :: Genes :: EpiXcan	0.902462	0.926202	GRCh37
5351	19	3506271	ENSG00000105325	FZR1	ADHD	Brain. DLPFC (PEC) genes	-0.530312	0.595896	0.908587	1	ENSG00000105325	FZR1	-0.0739036	0.00209051	0.0584861	7.78244e-14	3.07625e-13	5	24	24	gene	Brain: DLPFC (PEC) genes :: Homogenate :: Genes :: EpiXcan	0.902462	0.926206	GRCh37
9817	6	55299167	ENSG00000146151	HMGCLL1	ADHD	Brain. DLPFC (PEC) genes	-0.530342	0.595875	0.908587	1	ENSG00000146151	HMGCLL1	-0.00662219	0.293606	0.376901	5.9304e-104	2.30378e-102	77	77	77	gene	Brain: DLPFC (PEC) genes :: Homogenate :: Genes :: EpiXcan	0.902462	0.926206	GRCh37
10925	8	23101150	ENSG00000147457	CHMP7	ADHD	Brain. DLPFC (PEC) genes	-0.530202	0.595972	0.908587	1	ENSG00000147457	CHMP7	-0.0100249	0.162228	0.172144	1.0386e-40	1.0405e-39	102	113	113	gene	Brain: DLPFC (PEC) genes :: Homogenate :: Genes :: EpiXcan	0.902462	0.926224	GRCh37
2863	12	131356424	ENSG00000132341	RAN	ADHD	Brain. DLPFC (PEC) genes	-0.530159	0.596002	0.908587	1	ENSG00000132341	RAN	-0.012636	0.0637478	0.0726501	6.86615e-17	3.11997e-16	43	59	59	gene	Brain: DLPFC (PEC) genes :: Homogenate :: Genes :: EpiXcan	0.902462	0.926228	GRCh37
2523	12	51785101	ENSG00000050438	SLC4A8	ADHD	Brain. DLPFC (PEC) genes	-0.529884	0.596192	0.908757	1	ENSG00000050438	SLC4A8	-0.0096922	0.11675	0.141587	7.19088e-33	5.74223e-32	28	31	31	gene	Brain: DLPFC (PEC) genes :: Homogenate :: Genes :: EpiXcan	0.902634	0.926299	GRCh37
2156	11	101455026	ENSG00000254506	AP003080.1	ADHD	Brain. DLPFC (PEC) genes	-0.529518	0.596446	0.908767	1	ENSG00000254506	AP003080.1	-0.0562066	0.00474759	0.0183632	3.87549e-05	9.05319e-05	5	6	6	pseudogene	Brain: DLPFC (PEC) genes :: Homogenate :: Genes :: EpiXcan	0.902669	0.926435	GRCh37
2580	12	58197621	ENSG00000270039	AC025165.5	ADHD	Brain. DLPFC (PEC) genes	-0.52961	0.596382	0.908767	1	ENSG00000270039	AC025165.5	-0.0201193	0.0304561	0.049604	7.65173e-12	2.72821e-11	10	10	10	lincRNA_gene	Brain: DLPFC (PEC) genes :: Homogenate :: Genes :: EpiXcan	0.902669	0.926435	GRCh37
7034	20	34541539	ENSG00000171222	SCAND1	ADHD	Brain. DLPFC (PEC) genes	0.529645	0.596358	0.908767	1	ENSG00000171222	SCAND1	0.0288984	0.0138187	0.033732	1.95886e-08	5.74326e-08	7	7	7	gene	Brain: DLPFC (PEC) genes :: Homogenate :: Genes :: EpiXcan	0.902669	0.926435	GRCh37
11696	9	137033891	ENSG00000273473	BX649601.1	ADHD	Brain. DLPFC (PEC) genes	-0.529388	0.596537	0.90884	1	ENSG00000273473	BX649601.1	-0.0355543	0.0148163	0.011806	0.000971115	0.00204265	25	51	51	lincRNA_gene	Brain: DLPFC (PEC) genes :: Homogenate :: Genes :: EpiXcan	0.90269	0.926483	GRCh37
6446	2	112812800	ENSG00000153214	TMEM87B	ADHD	Brain. DLPFC (PEC) genes	-0.529041	0.596777	0.908975	1	ENSG00000153214	TMEM87B	-0.00709479	0.286758	0.352537	1.53988e-94	4.9597e-93	44	46	46	gene	Brain: DLPFC (PEC) genes :: Homogenate :: Genes :: EpiXcan	0.902937	0.926627	GRCh37
50	1	6650784	ENSG00000162413	KLHL21	ADHD	Brain. DLPFC (PEC) genes	0.528762	0.596971	0.908975	1	ENSG00000162413	KLHL21	0.02933	0.0108132	0.0173746	5.81877e-05	0.000133956	10	12	12	gene	Brain: DLPFC (PEC) genes :: Homogenate :: Genes :: EpiXcan	0.902939	0.926714	GRCh37
7154	20	62079404	ENSG00000226390	AL353658.1	ADHD	Brain. DLPFC (PEC) genes	-0.528495	0.597156	0.908975	1	ENSG00000226390	AL353658.1	-0.110574	0.00141432	0.0174935	5.36593e-05	0.000123861	5	30	30	gene	Brain: DLPFC (PEC) genes :: Homogenate :: Genes :: EpiXcan	0.902939	0.92672	GRCh37
8040	3	115342171	ENSG00000172020	GAP43	ADHD	Brain. DLPFC (PEC) genes	0.528449	0.597188	0.908975	1	ENSG00000172020	GAP43	0.0265703	0.0276644	0.0236099	2.71354e-06	6.91105e-06	40	45	45	gene	Brain: DLPFC (PEC) genes :: Homogenate :: Genes :: EpiXcan	0.902939	0.92673	GRCh37
3744	15	73043710	ENSG00000159322	ADPGK	ADHD	Brain. DLPFC (PEC) genes	-0.528413	0.597213	0.908975	1	ENSG00000159322	ADPGK	-0.03108	0.0099283	0.0324515	3.92499e-08	1.12964e-07	7	7	7	gene	Brain: DLPFC (PEC) genes :: Homogenate :: Genes :: EpiXcan	0.902939	0.926733	GRCh37
3345	14	74416629	ENSG00000119723	COQ6	ADHD	Brain. DLPFC (PEC) genes	0.528153	0.597393	0.908975	1	ENSG00000119723	COQ6	0.0176747	0.0297186	0.0268925	4.42396e-07	1.19138e-06	32	34	34	gene	Brain: DLPFC (PEC) genes :: Homogenate :: Genes :: EpiXcan	0.902939	0.926776	GRCh37
7240	21	37692487	ENSG00000159256	MORC3	ADHD	Brain. DLPFC (PEC) genes	0.528152	0.597394	0.908975	1	ENSG00000159256	MORC3	0.025399	0.0133356	0.03041	9.06422e-08	2.54825e-07	18	22	22	gene	Brain: DLPFC (PEC) genes :: Homogenate :: Genes :: EpiXcan	0.902939	0.926776	GRCh37
7646	22	51176624	ENSG00000100312	ACR	ADHD	Brain. DLPFC (PEC) genes	-0.528211	0.597353	0.908975	1	ENSG00000100312	ACR	-0.0574886	0.00503522	0.0196772	1.96084e-05	4.67934e-05	13	38	38	gene	Brain: DLPFC (PEC) genes :: Homogenate :: Genes :: EpiXcan	0.902939	0.926776	GRCh37
10263	7	24612887	ENSG00000105926	MPP6	ADHD	Brain. DLPFC (PEC) genes	-0.528202	0.597359	0.908975	1	ENSG00000105926	MPP6	-0.0117957	0.0670079	0.0912502	4.0845e-21	2.17515e-20	28	28	28	gene	Brain: DLPFC (PEC) genes :: Homogenate :: Genes :: EpiXcan	0.902939	0.926776	GRCh37
4397	16	89003187	ENSG00000261226	AC092384.3	ADHD	Brain. DLPFC (PEC) genes	0.527855	0.5976	0.90899	1	ENSG00000261226	AC092384.3	0.845727	1.81047e-05	0.02734	4.14e-07	1.11678e-06	1	7	7	gene	Brain: DLPFC (PEC) genes :: Homogenate :: Genes :: EpiXcan	0.903134	0.926826	GRCh37
9256	5	130581186	ENSG00000158985	CDC42SE2	ADHD	Brain. DLPFC (PEC) genes	0.527656	0.597738	0.909025	1	ENSG00000158985	CDC42SE2	0.0167892	0.0686658	0.0733755	3.07922e-17	1.42033e-16	36	47	47	gene	Brain: DLPFC (PEC) genes :: Homogenate :: Genes :: EpiXcan	0.903209	0.926829	GRCh37
11490	9	95883771	ENSG00000131669	NINJ1	ADHD	Brain. DLPFC (PEC) genes	0.527562	0.597803	0.909045	1	ENSG00000131669	NINJ1	0.0230371	0.024323	0.0203267	1.44625e-05	3.48894e-05	24	24	24	gene	Brain: DLPFC (PEC) genes :: Homogenate :: Genes :: EpiXcan	0.903209	0.926829	GRCh37
7538	22	39745930	ENSG00000100321	SYNGR1	ADHD	Brain. DLPFC (PEC) genes	-0.527131	0.598103	0.909111	1	ENSG00000100321	SYNGR1	-0.0382346	0.0098008	0.0172717	6.62169e-05	0.000151774	12	17	17	gene	Brain: DLPFC (PEC) genes :: Homogenate :: Genes :: EpiXcan	0.903545	0.926969	GRCh37
6986	20	24660183	ENSG00000231015	AL049594.1	ADHD	Brain. DLPFC (PEC) genes	-0.526891	0.598269	0.909111	1	ENSG00000231015	AL049594.1	-0.0292138	0.0163793	0.0337176	1.75741e-08	5.1721e-08	7	7	7	lincRNA_gene	Brain: DLPFC (PEC) genes :: Homogenate :: Genes :: EpiXcan	0.903579	0.927013	GRCh37
6296	2	74362525	ENSG00000163170	BOLA3	ADHD	Brain. DLPFC (PEC) genes	-0.526766	0.598356	0.909111	1	ENSG00000163170	BOLA3	-0.0195462	0.0304897	0.0587405	6.25735e-14	2.4844e-13	13	14	14	gene	Brain: DLPFC (PEC) genes :: Homogenate :: Genes :: EpiXcan	0.903579	0.927037	GRCh37
10083	6	150920999	ENSG00000120278	PLEKHG1	ADHD	Brain. DLPFC (PEC) genes	0.526767	0.598355	0.909111	1	ENSG00000120278	PLEKHG1	0.0209705	0.0310047	0.0515424	2.48077e-12	9.08547e-12	26	28	28	gene	Brain: DLPFC (PEC) genes :: Homogenate :: Genes :: EpiXcan	0.903579	0.927037	GRCh37
4465	17	3566196	ENSG00000213977	TAX1BP3	ADHD	Brain. DLPFC (PEC) genes	0.52665	0.598437	0.909111	1	ENSG00000213977	TAX1BP3	0.0126291	0.0642651	0.108929	2.74284e-25	1.70493e-24	28	30	30	gene	Brain: DLPFC (PEC) genes :: Homogenate :: Genes :: EpiXcan	0.903584	0.927062	GRCh37
185	1	25870071	ENSG00000157978	LDLRAP1	ADHD	Brain. DLPFC (PEC) genes	-0.526294	0.598684	0.909111	1	ENSG00000157978	LDLRAP1	-0.00995291	0.128597	0.17307	5.72976e-41	5.7883e-40	12	12	12	gene	Brain: DLPFC (PEC) genes :: Homogenate :: Genes :: EpiXcan	0.903658	0.927109	GRCh37
915	1	201452658	ENSG00000159176	CSRP1	ADHD	Brain. DLPFC (PEC) genes	-0.526058	0.598848	0.909111	1	ENSG00000159176	CSRP1	-0.0444858	0.0117667	0.016832	7.94188e-05	0.000181018	24	25	25	gene	Brain: DLPFC (PEC) genes :: Homogenate :: Genes :: EpiXcan	0.903658	0.927109	GRCh37
1785	11	9041071	ENSG00000175356	SCUBE2	ADHD	Brain. DLPFC (PEC) genes	0.525922	0.598943	0.909142	1	ENSG00000175356	SCUBE2	0.0127281	0.0675551	0.0660907	1.72586e-15	7.37809e-15	51	56	56	gene	Brain: DLPFC (PEC) genes :: Homogenate :: Genes :: EpiXcan	0.903658	0.927109	GRCh37
8174	3	140947568	ENSG00000155893	PXYLP1	ADHD	Brain. DLPFC (PEC) genes	0.526147	0.598786	0.909111	1	ENSG00000155893	PXYLP1	0.019298	0.0409728	0.0445863	9.73733e-11	3.25622e-10	41	51	51	gene	Brain: DLPFC (PEC) genes :: Homogenate :: Genes :: EpiXcan	0.903658	0.927109	GRCh37
9924	6	105175968	ENSG00000085382	HACE1	ADHD	Brain. DLPFC (PEC) genes	0.525915	0.598947	0.909142	1	ENSG00000085382	HACE1	0.00771748	0.197081	0.225878	7.22398e-55	1.02092e-53	47	53	53	gene	Brain: DLPFC (PEC) genes :: Homogenate :: Genes :: EpiXcan	0.903658	0.927109	GRCh37
10143	6	168393502	ENSG00000229921	KIF25-AS1	ADHD	Brain. DLPFC (PEC) genes	0.526195	0.598753	0.909111	1	ENSG00000229921	KIF25-AS1	0.0096362	0.267988	0.34643	1.05624e-92	3.26256e-91	62	72	72	lincRNA_gene	Brain: DLPFC (PEC) genes :: Homogenate :: Genes :: EpiXcan	0.903658	0.927109	GRCh37
3078	13	103497194	ENSG00000134899	ERCC5	ADHD	Brain. DLPFC (PEC) genes	-0.525516	0.599224	0.909322	1	ENSG00000134899	ERCC5	-0.0117299	0.0961241	0.125757	3.55493e-29	2.51125e-28	25	26	26	gene	Brain: DLPFC (PEC) genes :: Homogenate :: Genes :: EpiXcan	0.903843	0.927149	GRCh37
7476	22	32601102	ENSG00000242082	SLC5A4-AS1	ADHD	Brain. DLPFC (PEC) genes	-0.525541	0.599207	0.909322	1	ENSG00000242082	SLC5A4-AS1	-0.0146181	0.0367719	0.0201884	1.58312e-05	3.80959e-05	47	62	62	gene	Brain: DLPFC (PEC) genes :: Homogenate :: Genes :: EpiXcan	0.903843	0.927149	GRCh37
155	1	21751118	ENSG00000227001	NBPF2P	ADHD	Brain. DLPFC (PEC) genes	-0.524917	0.599641	0.909526	1	ENSG00000227001	NBPF2P	-0.0058001	0.309065	0.364037	4.21374e-99	1.49489e-97	35	35	35	pseudogene	Brain: DLPFC (PEC) genes :: Homogenate :: Genes :: EpiXcan	0.90435	0.92726	GRCh37
4906	17	57970447	ENSG00000108443	RPS6KB1	ADHD	Brain. DLPFC (PEC) genes	-0.524577	0.599877	0.909593	1	ENSG00000108443	RPS6KB1	-0.00942863	0.141792	0.191382	1.59194e-45	1.80895e-44	10	11	11	gene	Brain: DLPFC (PEC) genes :: Homogenate :: Genes :: EpiXcan	0.90435	0.92726	GRCh37
6375	2	98081083	ENSG00000230606	AC159540.1	ADHD	Brain. DLPFC (PEC) genes	-0.524709	0.599786	0.909566	1	ENSG00000230606	AC159540.1	-0.00653632	0.366544	0.413302	1.77889e-117	8.99662e-116	39	44	44	lincRNA_gene	Brain: DLPFC (PEC) genes :: Homogenate :: Genes :: EpiXcan	0.90435	0.92726	GRCh37
11539	9	104161155	ENSG00000136870	ZNF189	ADHD	Brain. DLPFC (PEC) genes	-0.524611	0.599854	0.909593	1	ENSG00000136870	ZNF189	-0.0213248	0.0267144	0.0531945	1.25299e-12	4.66539e-12	13	15	15	gene	Brain: DLPFC (PEC) genes :: Homogenate :: Genes :: EpiXcan	0.90435	0.92726	GRCh37
100	1	16154724	ENSG00000178715	AL450998.1	ADHD	Brain. DLPFC (PEC) genes	0.524435	0.599976	0.909614	1	ENSG00000178715	AL450998.1	0.0129238	0.0730368	0.120758	4.36365e-28	2.97454e-27	6	6	6	pseudogene	Brain: DLPFC (PEC) genes :: Homogenate :: Genes :: EpiXcan	0.90435	0.92731	GRCh37
7645	22	51061182	ENSG00000100299	ARSA	ADHD	Brain. DLPFC (PEC) genes	0.524269	0.600091	0.909653	1	ENSG00000100299	ARSA	0.00854962	0.129303	0.214397	3.7329e-52	4.91553e-51	38	66	66	gene	Brain: DLPFC (PEC) genes :: Homogenate :: Genes :: EpiXcan	0.90435	0.927329	GRCh37
11654	9	131932713	ENSG00000268707	AL158151.4	ADHD	Brain. DLPFC (PEC) genes	0.524255	0.600101	0.909653	1	ENSG00000268707	AL158151.4	0.00961197	0.114119	0.144666	9.62818e-34	7.93001e-33	27	40	40	lincRNA_gene	Brain: DLPFC (PEC) genes :: Homogenate :: Genes :: EpiXcan	0.90435	0.927329	GRCh37
8531	4	44624086	ENSG00000177752	YIPF7	ADHD	Brain. DLPFC (PEC) genes	-0.524086	0.600219	0.909752	1	ENSG00000177752	YIPF7	-0.0139024	0.0615494	0.0884128	1.49623e-20	7.80941e-20	16	16	16	gene	Brain: DLPFC (PEC) genes :: Homogenate :: Genes :: EpiXcan	0.90435	0.927394	GRCh37
3285	14	63838075	ENSG00000154001	PPP2R5E	ADHD	Brain. DLPFC (PEC) genes	-0.524035	0.600254	0.909765	1	ENSG00000154001	PPP2R5E	-0.0203228	0.0266101	0.0338402	1.75194e-08	5.15665e-08	10	12	12	gene	Brain: DLPFC (PEC) genes :: Homogenate :: Genes :: EpiXcan	0.90435	0.927425	GRCh37
4977	17	72858619	ENSG00000161513	FDXR	ADHD	Brain. DLPFC (PEC) genes	-0.52378	0.600431	0.909821	1	ENSG00000161513	FDXR	-0.00966626	0.14596	0.201424	3.41376e-48	4.11768e-47	16	20	20	gene	Brain: DLPFC (PEC) genes :: Homogenate :: Genes :: EpiXcan	0.904421	0.927539	GRCh37
11508	9	99252523	ENSG00000081377	CDC14B	ADHD	Brain. DLPFC (PEC) genes	0.523746	0.600455	0.909821	1	ENSG00000081377	CDC14B	0.0112206	0.0923228	0.130433	2.72555e-30	2.00339e-29	14	14	14	gene	Brain: DLPFC (PEC) genes :: Homogenate :: Genes :: EpiXcan	0.904421	0.927543	GRCh37
10417	7	66204816	ENSG00000272831	AC027644.3	ADHD	Brain. DLPFC (PEC) genes	-0.523492	0.600632	0.909858	1	ENSG00000272831	AC027644.3	-0.0192404	0.0372973	0.0438575	1.21826e-10	4.0537e-10	17	20	20	gene	Brain: DLPFC (PEC) genes :: Homogenate :: Genes :: EpiXcan	0.904538	0.927629	GRCh37
1161	10	3793259	ENSG00000229672	AL450322.2	ADHD	Brain. DLPFC (PEC) genes	-0.523412	0.600687	0.909862	1	ENSG00000229672	AL450322.2	-0.0155321	0.0482092	0.107589	6.51328e-25	4.00118e-24	7	7	7	gene	Brain: DLPFC (PEC) genes :: Homogenate :: Genes :: EpiXcan	0.904538	0.927636	GRCh37
1955	11	61891445	ENSG00000149503	INCENP	ADHD	Brain. DLPFC (PEC) genes	-0.523052	0.600938	0.910078	1	ENSG00000149503	INCENP	-0.0215899	0.0214215	0.0464646	2.05248e-11	7.13973e-11	10	10	10	gene	Brain: DLPFC (PEC) genes :: Homogenate :: Genes :: EpiXcan	0.904799	0.927683	GRCh37
6713	2	202352148	ENSG00000155754	C2CD6	ADHD	Brain. DLPFC (PEC) genes	-0.522905	0.601041	0.910078	1	ENSG00000155754	C2CD6	-0.0516827	0.00553901	0.0143882	0.00026968	0.00058993	11	11	11	gene	Brain: DLPFC (PEC) genes :: Homogenate :: Genes :: EpiXcan	0.904814	0.927714	GRCh37
887	1	185265520	ENSG00000116679	IVNS1ABP	ADHD	Brain. DLPFC (PEC) genes	0.522781	0.601127	0.910156	1	ENSG00000116679	IVNS1ABP	0.0552648	0.00382928	0.0163125	9.60588e-05	0.000217568	4	4	4	gene	Brain: DLPFC (PEC) genes :: Homogenate :: Genes :: EpiXcan	0.904814	0.927725	GRCh37
3874	15	90617747	ENSG00000259291	ZNF710-AS1	ADHD	Brain. DLPFC (PEC) genes	0.522705	0.601179	0.910156	1	ENSG00000259291	ZNF710-AS1	0.0279843	0.0146498	0.0206288	1.15203e-05	2.80299e-05	23	26	26	gene	Brain: DLPFC (PEC) genes :: Homogenate :: Genes :: EpiXcan	0.904814	0.927732	GRCh37
5826	19	48684027	ENSG00000105483	CARD8	ADHD	Brain. DLPFC (PEC) genes	-0.522566	0.601277	0.910156	1	ENSG00000105483	CARD8	-0.00815695	0.238191	0.29714	3.54099e-77	7.92419e-76	50	61	61	gene	Brain: DLPFC (PEC) genes :: Homogenate :: Genes :: EpiXcan	0.904845	0.927733	GRCh37
903	1	200374068	ENSG00000162702	ZNF281	ADHD	Brain. DLPFC (PEC) genes	0.522342	0.601432	0.910311	1	ENSG00000162702	ZNF281	0.0345864	0.010096	0.0254476	1.13565e-06	2.96894e-06	6	6	6	gene	Brain: DLPFC (PEC) genes :: Homogenate :: Genes :: EpiXcan	0.904866	0.927742	GRCh37
7331	22	18900294	ENSG00000100033	PRODH	ADHD	Brain. DLPFC (PEC) genes	0.522171	0.601551	0.910399	1	ENSG00000100033	PRODH	0.0214863	0.0538988	0.303291	2.74766e-79	6.37966e-78	18	49	49	gene	Brain: DLPFC (PEC) genes :: Homogenate :: Genes :: EpiXcan	0.904866	0.927742	GRCh37
10191	7	5566782	ENSG00000075624	ACTB	ADHD	Brain. DLPFC (PEC) genes	0.522078	0.601616	0.910399	1	ENSG00000075624	ACTB	0.0177437	0.0394	0.0778723	5.25294e-18	2.49797e-17	4	4	4	gene	Brain: DLPFC (PEC) genes :: Homogenate :: Genes :: EpiXcan	0.904866	0.927758	GRCh37
2404	12	21679241	ENSG00000134548	SPX	ADHD	Brain. DLPFC (PEC) genes	-0.522051	0.601635	0.910399	1	ENSG00000134548	SPX	-0.0107525	0.268783	0.377594	2.59469e-104	1.01449e-102	57	68	68	gene	Brain: DLPFC (PEC) genes :: Homogenate :: Genes :: EpiXcan	0.904866	0.927767	GRCh37
5749	19	43326015	ENSG00000225877	PSG8-AS1	ADHD	Brain. DLPFC (PEC) genes	-0.521987	0.601679	0.910399	1	ENSG00000225877	PSG8-AS1	-0.0619387	0.00207958	0.0121599	0.000808703	0.00171073	8	31	31	lincRNA_gene	Brain: DLPFC (PEC) genes :: Homogenate :: Genes :: EpiXcan	0.904866	0.927792	GRCh37
3477	14	104160897	ENSG00000269940	AL049840.3	ADHD	Brain. DLPFC (PEC) genes	0.521688	0.601888	0.910399	1	ENSG00000269940	AL049840.3	0.0385436	0.00866851	0.0291295	1.7671e-07	4.88702e-07	12	13	13	gene	Brain: DLPFC (PEC) genes :: Homogenate :: Genes :: EpiXcan	0.904866	0.927883	GRCh37
5678	19	37176342	ENSG00000225975	LINC01534	ADHD	Brain. DLPFC (PEC) genes	0.521239	0.6022	0.910399	1	ENSG00000225975	LINC01534	0.0247587	0.0161206	0.0107555	0.00165782	0.00342994	24	24	24	lincRNA_gene	Brain: DLPFC (PEC) genes :: Homogenate :: Genes :: EpiXcan	0.904866	0.927933	GRCh37
6410	2	105028685	ENSG00000225765	LINC01831	ADHD	Brain. DLPFC (PEC) genes	0.521418	0.602075	0.910399	1	ENSG00000225765	LINC01831	0.0229844	0.00970792	0.010927	0.00144596	0.00300451	25	27	27	lincRNA_gene	Brain: DLPFC (PEC) genes :: Homogenate :: Genes :: EpiXcan	0.904866	0.927933	GRCh37
9150	5	80499903	ENSG00000247572	CKMT2-AS1	ADHD	Brain. DLPFC (PEC) genes	0.521274	0.602176	0.910399	1	ENSG00000247572	CKMT2-AS1	0.0052238	0.483976	0.559888	6.51754e-189	1.0344e-186	46	49	49	gene	Brain: DLPFC (PEC) genes :: Homogenate :: Genes :: EpiXcan	0.904866	0.927933	GRCh37
9787	6	46188475	ENSG00000172348	RCAN2	ADHD	Brain. DLPFC (PEC) genes	0.521096	0.6023	0.910399	1	ENSG00000172348	RCAN2	0.0296767	0.0116841	0.0167419	7.96759e-05	0.00018157	13	16	16	gene	Brain: DLPFC (PEC) genes :: Homogenate :: Genes :: EpiXcan	0.904866	0.927978	GRCh37
514	1	94333373	ENSG00000067334	DNTTIP2	ADHD	Brain. DLPFC (PEC) genes	-0.520823	0.60249	0.910399	1	ENSG00000067334	DNTTIP2	-0.00963097	0.130783	0.171167	2.75464e-40	2.73244e-39	15	18	18	gene	Brain: DLPFC (PEC) genes :: Homogenate :: Genes :: EpiXcan	0.904866	0.928015	GRCh37
4788	17	42836399	ENSG00000073670	ADAM11	ADHD	Brain. DLPFC (PEC) genes	-0.520781	0.602519	0.910399	1	ENSG00000073670	ADAM11	-0.0337732	0.00954424	0.0320398	4.67718e-08	1.33878e-07	4	4	4	gene	Brain: DLPFC (PEC) genes :: Homogenate :: Genes :: EpiXcan	0.904866	0.928015	GRCh37
8339	3	195295573	ENSG00000189058	APOD	ADHD	Brain. DLPFC (PEC) genes	-0.520671	0.602596	0.910399	1	ENSG00000189058	APOD	-0.0220068	0.0242049	0.0178791	4.54477e-05	0.000105543	37	42	42	gene	Brain: DLPFC (PEC) genes :: Homogenate :: Genes :: EpiXcan	0.904866	0.92802	GRCh37
3533	15	31231144	ENSG00000166912	MTMR10	ADHD	Brain. DLPFC (PEC) genes	-0.520632	0.602623	0.910399	1	ENSG00000166912	MTMR10	-0.00843985	0.115931	0.129788	3.18038e-30	2.3306e-29	58	68	68	gene	Brain: DLPFC (PEC) genes :: Homogenate :: Genes :: EpiXcan	0.904866	0.928022	GRCh37
8656	4	89630940	ENSG00000248019	FAM13A-AS1	ADHD	Brain. DLPFC (PEC) genes	-0.520506	0.602711	0.910399	1	ENSG00000248019	FAM13A-AS1	-0.0209578	0.0241037	0.0246052	1.66695e-06	4.30412e-06	18	22	22	gene	Brain: DLPFC (PEC) genes :: Homogenate :: Genes :: EpiXcan	0.904866	0.928034	GRCh37
9840	6	72596406	ENSG00000079841	RIMS1	ADHD	Brain. DLPFC (PEC) genes	0.520452	0.602748	0.910399	1	ENSG00000079841	RIMS1	0.0487463	0.00662396	0.0127693	0.000603346	0.00128772	13	13	13	gene	Brain: DLPFC (PEC) genes :: Homogenate :: Genes :: EpiXcan	0.904866	0.92805	GRCh37
1522	10	99374310	ENSG00000171160	MORN4	ADHD	Brain. DLPFC (PEC) genes	-0.520411	0.602777	0.910399	1	ENSG00000171160	MORN4	-0.0059504	0.329733	0.383562	1.00753e-105	4.05772e-104	38	41	41	gene	Brain: DLPFC (PEC) genes :: Homogenate :: Genes :: EpiXcan	0.904866	0.928062	GRCh37
10562	7	100081550	ENSG00000166924	NYAP1	ADHD	Brain. DLPFC (PEC) genes	-0.520392	0.60279	0.910399	1	ENSG00000166924	NYAP1	-0.03996	0.00795991	0.0207115	1.2097e-05	2.9362e-05	8	8	8	gene	Brain: DLPFC (PEC) genes :: Homogenate :: Genes :: EpiXcan	0.904866	0.928069	GRCh37
6636	2	179385910	ENSG00000237298	TTN-AS1	ADHD	Brain. DLPFC (PEC) genes	-0.520317	0.602843	0.910399	1	ENSG00000237298	TTN-AS1	-0.0274816	0.0263873	0.0483764	1.43501e-11	5.04125e-11	15	15	15	gene	Brain: DLPFC (PEC) genes :: Homogenate :: Genes :: EpiXcan	0.904866	0.928078	GRCh37
11549	9	110045418	ENSG00000119318	RAD23B	ADHD	Brain. DLPFC (PEC) genes	-0.520252	0.602888	0.910399	1	ENSG00000119318	RAD23B	-0.0229178	0.0220538	0.0534933	9.81273e-13	3.67296e-12	10	10	10	gene	Brain: DLPFC (PEC) genes :: Homogenate :: Genes :: EpiXcan	0.904866	0.92809	GRCh37
5253	18	49866542	ENSG00000187323	DCC	ADHD	Brain. DLPFC (PEC) genes	0.520152	0.602957	0.910464	1	ENSG00000187323	DCC	0.0153097	0.0371009	0.0432575	1.88927e-10	6.23313e-10	54	54	54	gene	Brain: DLPFC (PEC) genes :: Homogenate :: Genes :: EpiXcan	0.904866	0.9281	GRCh37
7379	22	23701790	ENSG00000215478	CES5AP1	ADHD	Brain. DLPFC (PEC) genes	-0.520109	0.602987	0.910469	1	ENSG00000215478	CES5AP1	-0.0547977	0.00431367	0.0181579	4.31087e-05	0.000100314	13	24	24	pseudogene	Brain: DLPFC (PEC) genes :: Homogenate :: Genes :: EpiXcan	0.904866	0.9281	GRCh37
8612	4	77870856	ENSG00000138758	SEPT11	ADHD	Brain. DLPFC (PEC) genes	0.51988	0.603147	0.910522	1	ENSG00000138758	SEPT11	0.0108017	0.100235	0.102483	1.32283e-23	7.75878e-23	42	44	44	gene	Brain: DLPFC (PEC) genes :: Homogenate :: Genes :: EpiXcan	0.904991	0.928124	GRCh37
6787	2	221655798	ENSG00000224819	AC093843.1	ADHD	Brain. DLPFC (PEC) genes	0.519483	0.603424	0.910604	1	ENSG00000224819	AC093843.1	0.0443341	0.00749122	0.0105972	0.00171372	0.00354287	14	15	15	lincRNA_gene	Brain: DLPFC (PEC) genes :: Homogenate :: Genes :: EpiXcan	0.905044	0.92828	GRCh37
1120	1	247108849	ENSG00000135747	ZNF670-ZNF695	ADHD	Brain. DLPFC (PEC) genes	-0.518935	0.603806	0.91069	1	ENSG00000135747	ZNF670-ZNF695	-0.00667461	0.271167	0.336414	8.20483e-90	2.39919e-88	27	28	28	gene	Brain: DLPFC (PEC) genes :: Homogenate :: Genes :: EpiXcan	0.905044	0.92835	GRCh37
1726	11	1968508	ENSG00000214026	MRPL23	ADHD	Brain. DLPFC (PEC) genes	0.51832	0.604235	0.910745	1	ENSG00000214026	MRPL23	0.0192147	0.0189092	0.105211	1.63346e-24	9.87612e-24	15	28	28	gene	Brain: DLPFC (PEC) genes :: Homogenate :: Genes :: EpiXcan	0.905044	0.92835	GRCh37
2231	11	119494120	ENSG00000110400	NECTIN1	ADHD	Brain. DLPFC (PEC) genes	-0.519124	0.603674	0.91069	1	ENSG00000110400	NECTIN1	-0.0398377	0.00674953	0.0159693	0.000122137	0.000274471	9	10	10	gene	Brain: DLPFC (PEC) genes :: Homogenate :: Genes :: EpiXcan	0.905044	0.92835	GRCh37
2782	12	119632655	ENSG00000213144	AC084880.1	ADHD	Brain. DLPFC (PEC) genes	0.51919	0.603628	0.91069	1	ENSG00000213144	AC084880.1	0.0257537	0.0238664	0.0228772	4.16818e-06	1.04765e-05	25	34	34	pseudogene	Brain: DLPFC (PEC) genes :: Homogenate :: Genes :: EpiXcan	0.905044	0.92835	GRCh37
2867	12	132312938	ENSG00000198598	MMP17	ADHD	Brain. DLPFC (PEC) genes	0.518566	0.604064	0.91069	1	ENSG00000198598	MMP17	0.0189751	0.0567223	0.0528027	1.42761e-12	5.29107e-12	75	105	105	gene	Brain: DLPFC (PEC) genes :: Homogenate :: Genes :: EpiXcan	0.905044	0.92835	GRCh37
4137	16	23681332	ENSG00000260482	AC008870.1	ADHD	Brain. DLPFC (PEC) genes	0.519034	0.603737	0.91069	1	ENSG00000260482	AC008870.1	0.0218539	0.0239452	0.0483506	1.33947e-11	4.7159e-11	14	14	14	lincRNA_gene	Brain: DLPFC (PEC) genes :: Homogenate :: Genes :: EpiXcan	0.905044	0.92835	GRCh37
5909	19	53153690	ENSG00000269825	AC022150.4	ADHD	Brain. DLPFC (PEC) genes	0.519288	0.60356	0.91069	1	ENSG00000269825	AC022150.4	0.0153452	0.0638413	0.0920798	3.19624e-21	1.70778e-20	50	72	72	gene	Brain: DLPFC (PEC) genes :: Homogenate :: Genes :: EpiXcan	0.905044	0.92835	GRCh37
7232	21	37388377	ENSG00000214914	RPL23AP3	ADHD	Brain. DLPFC (PEC) genes	-0.518752	0.603934	0.91069	1	ENSG00000214914	RPL23AP3	-0.0272453	0.0193317	0.0129692	0.000558926	0.00119535	43	49	49	pseudogene	Brain: DLPFC (PEC) genes :: Homogenate :: Genes :: EpiXcan	0.905044	0.92835	GRCh37
7301	21	46825052	ENSG00000182871	COL18A1	ADHD	Brain. DLPFC (PEC) genes	0.518071	0.604409	0.910757	1	ENSG00000182871	COL18A1	0.0189974	0.0589207	0.164764	2.26127e-39	2.18992e-38	18	28	28	gene	Brain: DLPFC (PEC) genes :: Homogenate :: Genes :: EpiXcan	0.905044	0.92835	GRCh37
7914	3	55499743	ENSG00000114251	WNT5A	ADHD	Brain. DLPFC (PEC) genes	0.51819	0.604326	0.910745	1	ENSG00000114251	WNT5A	0.0167545	0.0492815	0.0395969	1.01091e-09	3.18495e-09	53	56	56	gene	Brain: DLPFC (PEC) genes :: Homogenate :: Genes :: EpiXcan	0.905044	0.92835	GRCh37
9774	6	43963460	ENSG00000237686	AL109615.3	ADHD	Brain. DLPFC (PEC) genes	0.518678	0.603985	0.91069	1	ENSG00000237686	AL109615.3	0.0194931	0.0190244	0.0384639	1.81516e-09	5.65163e-09	14	17	17	gene	Brain: DLPFC (PEC) genes :: Homogenate :: Genes :: EpiXcan	0.905044	0.92835	GRCh37
11113	8	96257147	ENSG00000156172	C8orf37	ADHD	Brain. DLPFC (PEC) genes	-0.518501	0.604109	0.91069	1	ENSG00000156172	C8orf37	-0.00511018	0.160204	0.229623	4.67297e-56	6.76249e-55	52	57	57	gene	Brain: DLPFC (PEC) genes :: Homogenate :: Genes :: EpiXcan	0.905044	0.92835	GRCh37
11213	8	136469700	ENSG00000131773	KHDRBS3	ADHD	Brain. DLPFC (PEC) genes	0.518766	0.603924	0.91069	1	ENSG00000131773	KHDRBS3	0.0279609	0.0116969	0.0118776	0.000950597	0.00200124	24	27	27	gene	Brain: DLPFC (PEC) genes :: Homogenate :: Genes :: EpiXcan	0.905044	0.92835	GRCh37
2584	12	62102040	ENSG00000198673	FAM19A2	ADHD	Brain. DLPFC (PEC) genes	-0.518057	0.604418	0.910757	1	ENSG00000198673	FAM19A2	-0.0166828	0.0629672	0.0536412	1.10217e-12	4.11273e-12	68	80	80	gene	Brain: DLPFC (PEC) genes :: Homogenate :: Genes :: EpiXcan	0.905044	0.928352	GRCh37
8029	3	112929850	ENSG00000144857	BOC	ADHD	Brain. DLPFC (PEC) genes	0.517828	0.604578	0.910907	1	ENSG00000144857	BOC	0.00697598	0.240175	0.328142	1.72055e-86	4.70064e-85	35	39	39	gene	Brain: DLPFC (PEC) genes :: Homogenate :: Genes :: EpiXcan	0.905044	0.928422	GRCh37
261	1	39957318	ENSG00000183682	BMP8A	ADHD	Brain. DLPFC (PEC) genes	-0.517641	0.604708	0.910907	1	ENSG00000183682	BMP8A	-0.0150507	0.0533991	0.0765851	7.29021e-18	3.44977e-17	21	21	21	gene	Brain: DLPFC (PEC) genes :: Homogenate :: Genes :: EpiXcan	0.905044	0.928434	GRCh37
7573	22	42536214	ENSG00000205702	CYP2D7	ADHD	Brain. DLPFC (PEC) genes	0.517738	0.604641	0.910907	1	ENSG00000205702	CYP2D7	0.0165142	0.0363945	0.0375838	2.84757e-09	8.77552e-09	31	33	33	pseudogene	Brain: DLPFC (PEC) genes :: Homogenate :: Genes :: EpiXcan	0.905044	0.928434	GRCh37
8584	4	68926312	ENSG00000215127	SYT14P1	ADHD	Brain. DLPFC (PEC) genes	-0.517592	0.604743	0.910907	1	ENSG00000215127	SYT14P1	-0.0166119	0.0475315	0.0857986	6.42311e-20	3.28425e-19	7	7	7	pseudogene	Brain: DLPFC (PEC) genes :: Homogenate :: Genes :: EpiXcan	0.905044	0.928434	GRCh37
7354	22	20850200	ENSG00000099917	MED15	ADHD	Brain. DLPFC (PEC) genes	-0.517226	0.604998	0.910907	1	ENSG00000099917	MED15	-0.0210803	0.0333143	0.0274218	4.31324e-07	1.16286e-06	31	51	51	gene	Brain: DLPFC (PEC) genes :: Homogenate :: Genes :: EpiXcan	0.905044	0.928479	GRCh37
11152	8	104426942	ENSG00000164934	DCAF13	ADHD	Brain. DLPFC (PEC) genes	-0.51726	0.604975	0.910907	1	ENSG00000164934	DCAF13	-0.00987285	0.119566	0.13269	5.69724e-31	4.28563e-30	41	42	42	gene	Brain: DLPFC (PEC) genes :: Homogenate :: Genes :: EpiXcan	0.905044	0.928479	GRCh37
1574	10	105642300	ENSG00000107960	STN1	ADHD	Brain. DLPFC (PEC) genes	-0.517046	0.605124	0.910907	1	ENSG00000107960	STN1	-0.0157682	0.0393508	0.0509383	3.9764e-12	1.4424e-11	22	22	22	gene	Brain: DLPFC (PEC) genes :: Homogenate :: Genes :: EpiXcan	0.905044	0.928483	GRCh37
10230	7	15239943	ENSG00000187546	AGMO	ADHD	Brain. DLPFC (PEC) genes	0.517104	0.605084	0.910907	1	ENSG00000187546	AGMO	0.0171134	0.0433688	0.0584157	8.44979e-14	3.33567e-13	36	36	36	gene	Brain: DLPFC (PEC) genes :: Homogenate :: Genes :: EpiXcan	0.905044	0.928483	GRCh37
1162	10	3810107	ENSG00000228353	AL450322.1	ADHD	Brain. DLPFC (PEC) genes	-0.517002	0.605155	0.910907	1	ENSG00000228353	AL450322.1	-0.0270939	0.0166555	0.0316197	5.8877e-08	1.67533e-07	11	13	13	gene	Brain: DLPFC (PEC) genes :: Homogenate :: Genes :: EpiXcan	0.905044	0.928493	GRCh37
2099	11	81590893	ENSG00000245832	MIR4300HG	ADHD	Brain. DLPFC (PEC) genes	-0.516968	0.605178	0.910907	1	ENSG00000245832	MIR4300HG	-0.00966716	0.12357	0.182066	4.87429e-43	5.2122e-42	8	8	8	lincRNA_gene	Brain: DLPFC (PEC) genes :: Homogenate :: Genes :: EpiXcan	0.905044	0.928493	GRCh37
5091	17	80671784	ENSG00000263063	AC024361.2	ADHD	Brain. DLPFC (PEC) genes	-0.516867	0.605249	0.910907	1	ENSG00000263063	AC024361.2	-0.0174507	0.0386346	0.0554614	3.66831e-13	1.40289e-12	11	14	14	lincRNA_gene	Brain: DLPFC (PEC) genes :: Homogenate :: Genes :: EpiXcan	0.905044	0.928505	GRCh37
10391	7	63929563	ENSG00000228014	ZNF680P1	ADHD	Brain. DLPFC (PEC) genes	-0.516844	0.605265	0.910907	1	ENSG00000228014	ZNF680P1	-0.0112387	0.0944817	0.135712	1.00679e-31	7.75469e-31	23	26	26	pseudogene	Brain: DLPFC (PEC) genes :: Homogenate :: Genes :: EpiXcan	0.905044	0.928505	GRCh37
2776	12	118470712	ENSG00000176871	WSB2	ADHD	Brain. DLPFC (PEC) genes	-0.516513	0.605496	0.910929	1	ENSG00000176871	WSB2	-0.0411505	0.00588085	0.0149545	0.000209164	0.000461823	8	12	12	gene	Brain: DLPFC (PEC) genes :: Homogenate :: Genes :: EpiXcan	0.905274	0.928571	GRCh37
2439	12	31226779	ENSG00000013573	DDX11	ADHD	Brain. DLPFC (PEC) genes	0.516268	0.605667	0.910929	1	ENSG00000013573	DDX11	0.00414836	0.719044	0.770467	0	0	29	29	29	gene	Brain: DLPFC (PEC) genes :: Homogenate :: Genes :: EpiXcan	0.90538	0.928595	GRCh37
1261	10	35508822	ENSG00000233200	AL117336.1	ADHD	Brain. DLPFC (PEC) genes	0.5155	0.606203	0.910958	1	ENSG00000233200	AL117336.1	0.0117308	0.0788776	0.0974944	1.57037e-22	8.84098e-22	31	35	35	lincRNA_gene	Brain: DLPFC (PEC) genes :: Homogenate :: Genes :: EpiXcan	0.90538	0.928653	GRCh37
1647	10	127585108	ENSG00000203780	FANK1	ADHD	Brain. DLPFC (PEC) genes	-0.51542	0.60626	0.910958	1	ENSG00000203780	FANK1	-0.0120847	0.0663047	0.114358	2.24592e-26	1.4549e-25	30	30	30	gene	Brain: DLPFC (PEC) genes :: Homogenate :: Genes :: EpiXcan	0.90538	0.928653	GRCh37
3491	14	105452112	ENSG00000140104	C14orf79	ADHD	Brain. DLPFC (PEC) genes	-0.515792	0.605999	0.910958	1	ENSG00000140104	C14orf79	-0.00710544	0.24406	0.289806	3.77021e-75	8.12802e-74	27	31	31	gene	Brain: DLPFC (PEC) genes :: Homogenate :: Genes :: EpiXcan	0.90538	0.928653	GRCh37
5567	19	21541732	ENSG00000172687	ZNF738	ADHD	Brain. DLPFC (PEC) genes	-0.515569	0.606155	0.910958	1	ENSG00000172687	ZNF738	-0.00542863	0.419781	0.479842	8.77618e-147	6.94153e-145	26	28	28	gene	Brain: DLPFC (PEC) genes :: Homogenate :: Genes :: EpiXcan	0.90538	0.928653	GRCh37
5681	19	37264055	ENSG00000267260	AC020928.1	ADHD	Brain. DLPFC (PEC) genes	0.515461	0.606231	0.910958	1	ENSG00000267260	AC020928.1	0.0128592	0.0857356	0.117789	2.6665e-27	1.77944e-26	25	30	30	gene	Brain: DLPFC (PEC) genes :: Homogenate :: Genes :: EpiXcan	0.90538	0.928653	GRCh37
6960	20	18118762	ENSG00000149474	KAT14	ADHD	Brain. DLPFC (PEC) genes	0.515564	0.606159	0.910958	1	ENSG00000149474	KAT14	0.0101374	0.116196	0.190324	1.64341e-45	1.86655e-44	16	17	17	gene	Brain: DLPFC (PEC) genes :: Homogenate :: Genes :: EpiXcan	0.90538	0.928653	GRCh37
7525	22	38822332	ENSG00000168135	KCNJ4	ADHD	Brain. DLPFC (PEC) genes	-0.515806	0.60599	0.910958	1	ENSG00000168135	KCNJ4	-0.0183568	0.037498	0.0714015	1.31314e-16	5.88924e-16	4	5	5	gene	Brain: DLPFC (PEC) genes :: Homogenate :: Genes :: EpiXcan	0.90538	0.928653	GRCh37
8554	4	54325468	ENSG00000072201	LNX1	ADHD	Brain. DLPFC (PEC) genes	-0.515418	0.606261	0.910958	1	ENSG00000072201	LNX1	-0.0134463	0.0766441	0.080275	1.19128e-18	5.82694e-18	54	64	64	gene	Brain: DLPFC (PEC) genes :: Homogenate :: Genes :: EpiXcan	0.90538	0.928653	GRCh37
6325	2	85581517	ENSG00000115459	ELMOD3	ADHD	Brain. DLPFC (PEC) genes	0.514997	0.606555	0.910958	1	ENSG00000115459	ELMOD3	0.0335512	0.00897665	0.0305691	8.33275e-08	2.3489e-07	8	8	8	gene	Brain: DLPFC (PEC) genes :: Homogenate :: Genes :: EpiXcan	0.905609	0.928792	GRCh37
8534	4	44706422	ENSG00000272936	AC096586.1	ADHD	Brain. DLPFC (PEC) genes	0.514977	0.606569	0.910958	1	ENSG00000272936	AC096586.1	0.0133909	0.0643584	0.104517	3.1664e-24	1.8945e-23	11	11	11	gene	Brain: DLPFC (PEC) genes :: Homogenate :: Genes :: EpiXcan	0.905609	0.928792	GRCh37
8170	3	139236276	ENSG00000114115	RBP1	ADHD	Brain. DLPFC (PEC) genes	-0.514841	0.606664	0.910958	1	ENSG00000114115	RBP1	-0.0118639	0.0945167	0.123	1.01015e-28	7.058e-28	29	30	30	gene	Brain: DLPFC (PEC) genes :: Homogenate :: Genes :: EpiXcan	0.905636	0.928818	GRCh37
3039	13	77454312	ENSG00000178695	KCTD12	ADHD	Brain. DLPFC (PEC) genes	0.51389	0.607329	0.910958	1	ENSG00000178695	KCTD12	0.0371273	0.00748195	0.0148321	0.00021592	0.000476259	6	6	6	gene	Brain: DLPFC (PEC) genes :: Homogenate :: Genes :: EpiXcan	0.906134	0.928841	GRCh37
3836	15	84953014	ENSG00000235370	DNM1P51	ADHD	Brain. DLPFC (PEC) genes	-0.514671	0.606783	0.910958	1	ENSG00000235370	DNM1P51	-0.0057839	0.270667	0.261468	3.70896e-66	6.66729e-65	75	81	81	pseudogene	Brain: DLPFC (PEC) genes :: Homogenate :: Genes :: EpiXcan	0.905642	0.928841	GRCh37
4270	16	67464555	ENSG00000176387	HSD11B2	ADHD	Brain. DLPFC (PEC) genes	0.51409	0.607189	0.910958	1	ENSG00000176387	HSD11B2	0.025305	0.0213199	0.0169139	7.4172e-05	0.000169476	23	29	29	gene	Brain: DLPFC (PEC) genes :: Homogenate :: Genes :: EpiXcan	0.906074	0.928841	GRCh37
4282	16	68670092	ENSG00000062038	CDH3	ADHD	Brain. DLPFC (PEC) genes	-0.514615	0.606822	0.910958	1	ENSG00000062038	CDH3	-0.0152898	0.0508249	0.0795392	1.39818e-18	6.81268e-18	17	21	21	gene	Brain: DLPFC (PEC) genes :: Homogenate :: Genes :: EpiXcan	0.905642	0.928841	GRCh37
8758	4	122745595	ENSG00000138686	BBS7	ADHD	Brain. DLPFC (PEC) genes	0.513774	0.60741	0.910958	1	ENSG00000138686	BBS7	0.00786793	0.213739	0.256157	1.31256e-63	2.21737e-62	52	54	54	gene	Brain: DLPFC (PEC) genes :: Homogenate :: Genes :: EpiXcan	0.906134	0.928841	GRCh37
5662	19	36500022	ENSG00000239382	ALKBH6	ADHD	Brain. DLPFC (PEC) genes	-0.513617	0.60752	0.910958	1	ENSG00000239382	ALKBH6	-0.0432306	0.00469589	0.013461	0.000429119	0.000926193	7	8	8	gene	Brain: DLPFC (PEC) genes :: Homogenate :: Genes :: EpiXcan	0.906134	0.928849	GRCh37
1695	11	494512	ENSG00000023191	RNH1	ADHD	Brain. DLPFC (PEC) genes	0.513578	0.607547	0.910958	1	ENSG00000023191	RNH1	0.0114857	0.0907728	0.215789	2.6594e-52	3.51152e-51	18	34	34	gene	Brain: DLPFC (PEC) genes :: Homogenate :: Genes :: EpiXcan	0.906134	0.92885	GRCh37
10033	6	135604670	ENSG00000135541	AHI1	ADHD	Brain. DLPFC (PEC) genes	-0.513446	0.60764	0.910958	1	ENSG00000135541	AHI1	-0.0130037	0.075789	0.0793467	2.27851e-18	1.10198e-17	36	49	49	gene	Brain: DLPFC (PEC) genes :: Homogenate :: Genes :: EpiXcan	0.906134	0.928873	GRCh37
20	1	1655951	ENSG00000227775	AL031282.1	ADHD	Brain. DLPFC (PEC) genes	-0.51337	0.607693	0.910958	1	ENSG00000227775	AL031282.1	-0.339009	0.000149528	0.0380808	2.20454e-09	6.84016e-09	2	9	9	pseudogene	Brain: DLPFC (PEC) genes :: Homogenate :: Genes :: EpiXcan	0.906134	0.928901	GRCh37
4964	17	68163102	ENSG00000267365	KCNJ2-AS1	ADHD	Brain. DLPFC (PEC) genes	0.513099	0.607882	0.910958	1	ENSG00000267365	KCNJ2-AS1	0.0274744	0.0364104	0.0132008	0.000487778	0.00104802	64	70	70	gene	Brain: DLPFC (PEC) genes :: Homogenate :: Genes :: EpiXcan	0.90619	0.928934	GRCh37
5625	19	33369902	ENSG00000121289	CEP89	ADHD	Brain. DLPFC (PEC) genes	0.512952	0.607985	0.910958	1	ENSG00000121289	CEP89	0.0096017	0.115009	0.132744	4.87791e-31	3.6854e-30	39	54	54	gene	Brain: DLPFC (PEC) genes :: Homogenate :: Genes :: EpiXcan	0.90619	0.92896	GRCh37
5769	19	44576297	ENSG00000186026	ZNF284	ADHD	Brain. DLPFC (PEC) genes	-0.512869	0.608043	0.910958	1	ENSG00000186026	ZNF284	-0.0594244	0.00307242	0.0122352	0.000744074	0.00157761	2	2	2	gene	Brain: DLPFC (PEC) genes :: Homogenate :: Genes :: EpiXcan	0.90619	0.92896	GRCh37
6241	2	64370373	ENSG00000225889	AC012368.1	ADHD	Brain. DLPFC (PEC) genes	-0.512775	0.608109	0.910958	1	ENSG00000225889	AC012368.1	-0.00665947	0.161902	0.173806	3.07261e-41	3.1289e-40	61	81	81	gene	Brain: DLPFC (PEC) genes :: Homogenate :: Genes :: EpiXcan	0.90619	0.92896	GRCh37
9527	6	708592	ENSG00000272463	AL357054.4	ADHD	Brain. DLPFC (PEC) genes	0.512622	0.608216	0.910958	1	ENSG00000272463	AL357054.4	0.00710919	0.18482	0.209967	5.96802e-51	7.64186e-50	48	58	58	lincRNA_gene	Brain: DLPFC (PEC) genes :: Homogenate :: Genes :: EpiXcan	0.90619	0.928988	GRCh37
1926	11	57405497	ENSG00000254602	AP000662.2	ADHD	Brain. DLPFC (PEC) genes	-0.512067	0.608604	0.910958	1	ENSG00000254602	AP000662.2	-0.0157001	0.0382199	0.0440758	1.012e-10	3.3795e-10	22	24	24	gene	Brain: DLPFC (PEC) genes :: Homogenate :: Genes :: EpiXcan	0.90619	0.929066	GRCh37
6516	2	132480826	ENSG00000213222	AC093724.1	ADHD	Brain. DLPFC (PEC) genes	-0.511898	0.608722	0.910958	1	ENSG00000213222	AC093724.1	-0.0337304	0.00530797	0.0892837	8.46637e-21	4.4575e-20	7	34	34	pseudogene	Brain: DLPFC (PEC) genes :: Homogenate :: Genes :: EpiXcan	0.90619	0.929066	GRCh37
10567	7	100657601	ENSG00000227053	AC105446.1	ADHD	Brain. DLPFC (PEC) genes	-0.511797	0.608793	0.910958	1	ENSG00000227053	AC105446.1	-0.0268447	0.0173399	0.0419102	3.46902e-10	1.12286e-09	13	13	13	gene	Brain: DLPFC (PEC) genes :: Homogenate :: Genes :: EpiXcan	0.90619	0.929108	GRCh37
796	1	167690429	ENSG00000197965	MPZL1	ADHD	Brain. DLPFC (PEC) genes	-0.511581	0.608944	0.910958	1	ENSG00000197965	MPZL1	-0.00884472	0.119753	0.138416	1.68932e-32	1.33267e-31	61	66	66	gene	Brain: DLPFC (PEC) genes :: Homogenate :: Genes :: EpiXcan	0.90619	0.929114	GRCh37
4761	17	40811323	ENSG00000037042	TUBG2	ADHD	Brain. DLPFC (PEC) genes	-0.511567	0.608954	0.910958	1	ENSG00000037042	TUBG2	-0.00932641	0.136083	0.163469	2.32634e-38	2.18114e-37	18	23	23	gene	Brain: DLPFC (PEC) genes :: Homogenate :: Genes :: EpiXcan	0.90619	0.929114	GRCh37
8220	3	155588325	ENSG00000163655	GMPS	ADHD	Brain. DLPFC (PEC) genes	-0.511555	0.608962	0.910958	1	ENSG00000163655	GMPS	-0.0124317	0.0723797	0.0842255	1.91513e-19	9.65326e-19	40	46	46	gene	Brain: DLPFC (PEC) genes :: Homogenate :: Genes :: EpiXcan	0.90619	0.929114	GRCh37
3481	14	104378625	ENSG00000156411	C14orf2	ADHD	Brain. DLPFC (PEC) genes	-0.511433	0.609048	0.910958	1	ENSG00000156411	C14orf2	-0.0343153	0.0137575	0.027574	3.63994e-07	9.86629e-07	13	16	16	gene	Brain: DLPFC (PEC) genes :: Homogenate :: Genes :: EpiXcan	0.90619	0.929146	GRCh37
264	1	40026488	ENSG00000090621	PABPC4	ADHD	Brain. DLPFC (PEC) genes	0.511102	0.60928	0.910958	1	ENSG00000090621	PABPC4	0.01958	0.035089	0.0369884	3.72041e-09	1.13912e-08	26	31	31	gene	Brain: DLPFC (PEC) genes :: Homogenate :: Genes :: EpiXcan	0.90619	0.929216	GRCh37
8673	4	100226121	ENSG00000196616	ADH1B	ADHD	Brain. DLPFC (PEC) genes	-0.511163	0.609237	0.910958	1	ENSG00000196616	ADH1B	-0.034835	0.0114479	0.0172753	6.43849e-05	0.000147799	21	22	22	gene	Brain: DLPFC (PEC) genes :: Homogenate :: Genes :: EpiXcan	0.90619	0.929216	GRCh37
3598	15	42140345	ENSG00000137877	SPTBN5	ADHD	Brain. DLPFC (PEC) genes	0.511061	0.609309	0.910958	1	ENSG00000137877	SPTBN5	0.00952123	0.146284	0.177786	5.5361e-42	5.76902e-41	45	49	49	gene	Brain: DLPFC (PEC) genes :: Homogenate :: Genes :: EpiXcan	0.90619	0.929228	GRCh37
4058	16	11022748	ENSG00000182108	DEXI	ADHD	Brain. DLPFC (PEC) genes	0.510887	0.60943	0.910958	1	ENSG00000182108	DEXI	0.0181181	0.0347949	0.0673939	8.93825e-16	3.87051e-15	12	14	14	gene	Brain: DLPFC (PEC) genes :: Homogenate :: Genes :: EpiXcan	0.90619	0.929285	GRCh37
2237	11	120382468	ENSG00000149403	GRIK4	ADHD	Brain. DLPFC (PEC) genes	0.510794	0.609495	0.910958	1	ENSG00000149403	GRIK4	0.0231573	0.0179286	0.0200101	1.65519e-05	3.97548e-05	32	33	33	gene	Brain: DLPFC (PEC) genes :: Homogenate :: Genes :: EpiXcan	0.90619	0.929305	GRCh37
1158	10	3179920	ENSG00000107959	PITRM1	ADHD	Brain. DLPFC (PEC) genes	0.510271	0.609861	0.910958	1	ENSG00000107959	PITRM1	0.00450114	0.40934	0.459055	8.18808e-138	5.53303e-136	81	96	96	gene	Brain: DLPFC (PEC) genes :: Homogenate :: Genes :: EpiXcan	0.90619	0.929313	GRCh37
1347	10	61548521	ENSG00000108091	CCDC6	ADHD	Brain. DLPFC (PEC) genes	-0.509961	0.610079	0.910958	1	ENSG00000108091	CCDC6	-0.00925265	0.137724	0.142206	3.8131e-33	3.07546e-32	77	87	87	gene	Brain: DLPFC (PEC) genes :: Homogenate :: Genes :: EpiXcan	0.90619	0.929313	GRCh37
2717	12	105567074	ENSG00000136044	APPL2	ADHD	Brain. DLPFC (PEC) genes	0.50973	0.610241	0.910958	1	ENSG00000136044	APPL2	0.0231049	0.0237159	0.0298539	1.17206e-07	3.27253e-07	19	22	22	gene	Brain: DLPFC (PEC) genes :: Homogenate :: Genes :: EpiXcan	0.90619	0.929313	GRCh37
2753	12	112279782	ENSG00000089022	MAPKAPK5	ADHD	Brain. DLPFC (PEC) genes	-0.510591	0.609638	0.910958	1	ENSG00000089022	MAPKAPK5	-0.0136605	0.0293362	0.0352494	8.96672e-09	2.68279e-08	14	16	16	gene	Brain: DLPFC (PEC) genes :: Homogenate :: Genes :: EpiXcan	0.90619	0.929313	GRCh37
4730	17	38060848	ENSG00000073605	GSDMB	ADHD	Brain. DLPFC (PEC) genes	-0.510181	0.609924	0.910958	1	ENSG00000073605	GSDMB	-0.0176153	0.037304	0.0849204	1.14437e-19	5.81319e-19	10	10	10	gene	Brain: DLPFC (PEC) genes :: Homogenate :: Genes :: EpiXcan	0.90619	0.929313	GRCh37
5451	19	11998599	ENSG00000198429	ZNF69	ADHD	Brain. DLPFC (PEC) genes	-0.510484	0.609712	0.910958	1	ENSG00000198429	ZNF69	-0.0193197	0.0318744	0.0655264	2.77267e-15	1.17388e-14	23	28	28	gene	Brain: DLPFC (PEC) genes :: Homogenate :: Genes :: EpiXcan	0.90619	0.929313	GRCh37
5859	19	50310126	ENSG00000010361	FUZ	ADHD	Brain. DLPFC (PEC) genes	-0.510153	0.609944	0.910958	1	ENSG00000010361	FUZ	-0.0130551	0.096593	0.137932	5.05287e-32	3.92831e-31	29	42	42	gene	Brain: DLPFC (PEC) genes :: Homogenate :: Genes :: EpiXcan	0.90619	0.929313	GRCh37
6068	2	11242268	ENSG00000226080	AC062028.2	ADHD	Brain. DLPFC (PEC) genes	-0.509927	0.610103	0.910958	1	ENSG00000226080	AC062028.2	-0.0157438	0.0562389	0.040183	6.31534e-10	2.01416e-09	59	67	67	pseudogene	Brain: DLPFC (PEC) genes :: Homogenate :: Genes :: EpiXcan	0.90619	0.929313	GRCh37
8119	3	129101765	ENSG00000251474	RPL32P3	ADHD	Brain. DLPFC (PEC) genes	-0.510132	0.609959	0.910958	1	ENSG00000251474	RPL32P3	-0.0141109	0.0596542	0.076372	1.05023e-17	4.9378e-17	14	16	16	pseudogene	Brain: DLPFC (PEC) genes :: Homogenate :: Genes :: EpiXcan	0.90619	0.929313	GRCh37
8469	4	17630929	ENSG00000047662	FAM184B	ADHD	Brain. DLPFC (PEC) genes	-0.510264	0.609867	0.910958	1	ENSG00000047662	FAM184B	-0.029068	0.0179687	0.026352	7.71134e-07	2.04046e-06	16	17	17	gene	Brain: DLPFC (PEC) genes :: Homogenate :: Genes :: EpiXcan	0.90619	0.929313	GRCh37
9441	5	169673241	ENSG00000043462	LCP2	ADHD	Brain. DLPFC (PEC) genes	-0.510681	0.609574	0.910958	1	ENSG00000043462	LCP2	-0.0108658	0.0446811	0.0927148	2.20649e-21	1.18762e-20	15	19	19	gene	Brain: DLPFC (PEC) genes :: Homogenate :: Genes :: EpiXcan	0.90619	0.929313	GRCh37
10124	6	160769300	ENSG00000146477	SLC22A3	ADHD	Brain. DLPFC (PEC) genes	-0.509943	0.610091	0.910958	1	ENSG00000146477	SLC22A3	-0.00996563	0.107612	0.15168	1.36995e-35	1.18539e-34	42	43	43	gene	Brain: DLPFC (PEC) genes :: Homogenate :: Genes :: EpiXcan	0.90619	0.929313	GRCh37
10208	7	6749759	ENSG00000187953	PMS2CL	ADHD	Brain. DLPFC (PEC) genes	-0.509846	0.610159	0.910958	1	ENSG00000187953	PMS2CL	-0.00613337	0.34921	0.405302	1.86122e-114	8.89112e-113	65	84	84	pseudogene	Brain: DLPFC (PEC) genes :: Homogenate :: Genes :: EpiXcan	0.90619	0.929313	GRCh37
10329	7	42956460	ENSG00000106588	PSMA2	ADHD	Brain. DLPFC (PEC) genes	-0.509824	0.610175	0.910958	1	ENSG00000106588	PSMA2	-0.0262497	0.00685213	0.0180627	4.52917e-05	0.000105211	12	12	12	gene	Brain: DLPFC (PEC) genes :: Homogenate :: Genes :: EpiXcan	0.90619	0.929313	GRCh37
10803	7	156931607	ENSG00000009335	UBE3C	ADHD	Brain. DLPFC (PEC) genes	-0.510576	0.609648	0.910958	1	ENSG00000009335	UBE3C	-0.0245206	0.0210858	0.036493	4.50224e-09	1.37223e-08	14	18	18	gene	Brain: DLPFC (PEC) genes :: Homogenate :: Genes :: EpiXcan	0.90619	0.929313	GRCh37
1586	10	112404155	ENSG00000203867	RBM20	ADHD	Brain. DLPFC (PEC) genes	0.509218	0.6106	0.91104	1	ENSG00000203867	RBM20	0.0221227	0.0231722	0.0321992	4.07015e-08	1.16974e-07	18	19	19	gene	Brain: DLPFC (PEC) genes :: Homogenate :: Genes :: EpiXcan	0.90619	0.929344	GRCh37
8749	4	120377505	ENSG00000250950	AC093752.2	ADHD	Brain. DLPFC (PEC) genes	-0.509291	0.610548	0.91104	1	ENSG00000250950	AC093752.2	-0.0158983	0.0419684	0.0715199	1.18261e-16	5.31867e-16	19	19	19	lincRNA_gene	Brain: DLPFC (PEC) genes :: Homogenate :: Genes :: EpiXcan	0.90619	0.929344	GRCh37
9801	6	52128807	ENSG00000112118	MCM3	ADHD	Brain. DLPFC (PEC) genes	0.509257	0.610572	0.91104	1	ENSG00000112118	MCM3	0.011408	0.10795	0.142631	2.5352e-33	2.05992e-32	22	22	22	gene	Brain: DLPFC (PEC) genes :: Homogenate :: Genes :: EpiXcan	0.90619	0.929344	GRCh37
11248	8	144766622	ENSG00000181135	ZNF707	ADHD	Brain. DLPFC (PEC) genes	-0.509349	0.610508	0.91104	1	ENSG00000181135	ZNF707	-0.0178616	0.0209373	0.0251431	1.17543e-06	3.06951e-06	16	33	33	gene	Brain: DLPFC (PEC) genes :: Homogenate :: Genes :: EpiXcan	0.90619	0.929344	GRCh37
11505	9	98857493	ENSG00000237212	AL449403.1	ADHD	Brain. DLPFC (PEC) genes	0.509402	0.610471	0.91104	1	ENSG00000237212	AL449403.1	0.040516	0.00693216	0.0276976	3.78822e-07	1.02521e-06	2	2	2	lincRNA_gene	Brain: DLPFC (PEC) genes :: Homogenate :: Genes :: EpiXcan	0.90619	0.929344	GRCh37
11228	8	143783670	ENSG00000253741	AC108002.1	ADHD	Brain. DLPFC (PEC) genes	-0.508867	0.610846	0.91104	1	ENSG00000253741	AC108002.1	-0.00542354	0.375953	0.425041	1.86584e-122	1.02299e-120	27	41	41	gene	Brain: DLPFC (PEC) genes :: Homogenate :: Genes :: EpiXcan	0.90619	0.929434	GRCh37
1471	10	91043522	ENSG00000232110	AL353751.1	ADHD	Brain. DLPFC (PEC) genes	0.50877	0.610914	0.91104	1	ENSG00000232110	AL353751.1	0.0163397	0.054012	0.0688636	4.03269e-16	1.77139e-15	25	28	28	gene	Brain: DLPFC (PEC) genes :: Homogenate :: Genes :: EpiXcan	0.90619	0.929446	GRCh37
22	1	1853396	ENSG00000142609	CFAP74	ADHD	Brain. DLPFC (PEC) genes	0.50864	0.611004	0.91104	1	ENSG00000142609	CFAP74	0.0612213	0.00449804	0.147247	1.57911e-34	1.33058e-33	6	42	42	gene	Brain: DLPFC (PEC) genes :: Homogenate :: Genes :: EpiXcan	0.90619	0.929479	GRCh37
619	1	117117031	ENSG00000143061	IGSF3	ADHD	Brain. DLPFC (PEC) genes	-0.508637	0.611006	0.91104	1	ENSG00000143061	IGSF3	-0.026909	0.0220668	0.0263063	7.55668e-07	2.00129e-06	17	18	18	gene	Brain: DLPFC (PEC) genes :: Homogenate :: Genes :: EpiXcan	0.90619	0.929479	GRCh37
4435	17	1323983	ENSG00000167193	CRK	ADHD	Brain. DLPFC (PEC) genes	-0.508543	0.611072	0.91104	1	ENSG00000167193	CRK	-0.0105562	0.126061	0.267447	6.01831e-67	1.10491e-65	22	30	30	gene	Brain: DLPFC (PEC) genes :: Homogenate :: Genes :: EpiXcan	0.90619	0.92952	GRCh37
10032	6	135376171	ENSG00000232876	AL353596.1	ADHD	Brain. DLPFC (PEC) genes	0.508511	0.611095	0.91104	1	ENSG00000232876	AL353596.1	0.00704925	0.198749	0.25108	1.1349e-62	1.87395e-61	29	29	29	gene	Brain: DLPFC (PEC) genes :: Homogenate :: Genes :: EpiXcan	0.90619	0.929523	GRCh37
4013	16	3348832	ENSG00000140993	TIGD7	ADHD	Brain. DLPFC (PEC) genes	-0.508424	0.611156	0.91104	1	ENSG00000140993	TIGD7	-0.0278779	0.0205757	0.0362719	5.32484e-09	1.6156e-08	8	13	13	gene	Brain: DLPFC (PEC) genes :: Homogenate :: Genes :: EpiXcan	0.90619	0.929528	GRCh37
8578	4	68478370	ENSG00000033178	UBA6	ADHD	Brain. DLPFC (PEC) genes	-0.508344	0.611212	0.911051	1	ENSG00000033178	UBA6	-0.0218651	0.0185501	0.030667	9.0272e-08	2.53843e-07	15	15	15	gene	Brain: DLPFC (PEC) genes :: Homogenate :: Genes :: EpiXcan	0.90619	0.929546	GRCh37
6413	2	105469743	ENSG00000269707	AC018730.2	ADHD	Brain. DLPFC (PEC) genes	-0.508244	0.611283	0.911116	1	ENSG00000269707	AC018730.2	-0.039725	0.00489296	0.014396	0.000256976	0.000563161	7	7	7	gene	Brain: DLPFC (PEC) genes :: Homogenate :: Genes :: EpiXcan	0.90619	0.929608	GRCh37
1302	10	46955444	ENSG00000204176	SYT15	ADHD	Brain. DLPFC (PEC) genes	-0.507767	0.611617	0.911372	1	ENSG00000204176	SYT15	-0.0471528	0.00771028	0.0500512	4.70945e-12	1.70076e-11	12	30	30	gene	Brain: DLPFC (PEC) genes :: Homogenate :: Genes :: EpiXcan	0.906308	0.929771	GRCh37
8393	4	952675	ENSG00000145214	DGKQ	ADHD	Brain. DLPFC (PEC) genes	0.50757	0.611755	0.911406	1	ENSG00000145214	DGKQ	0.00737992	0.252311	0.315419	1.37607e-82	3.42936e-81	40	47	47	gene	Brain: DLPFC (PEC) genes :: Homogenate :: Genes :: EpiXcan	0.906308	0.929865	GRCh37
6652	2	184079047	ENSG00000272800	AC021851.1	ADHD	Brain. DLPFC (PEC) genes	-0.507552	0.611768	0.911406	1	ENSG00000272800	AC021851.1	-0.0185802	0.0289011	0.046106	3.93742e-11	1.34943e-10	9	10	10	lincRNA_gene	Brain: DLPFC (PEC) genes :: Homogenate :: Genes :: EpiXcan	0.906308	0.929868	GRCh37
3603	15	42783431	ENSG00000092531	SNAP23	ADHD	Brain. DLPFC (PEC) genes	-0.507206	0.61201	0.91152	1	ENSG00000092531	SNAP23	-0.0226514	0.0237109	0.024528	1.88554e-06	4.84675e-06	30	40	40	gene	Brain: DLPFC (PEC) genes :: Homogenate :: Genes :: EpiXcan	0.906308	0.929893	GRCh37
4224	16	53737875	ENSG00000140718	FTO	ADHD	Brain. DLPFC (PEC) genes	-0.507119	0.612071	0.91152	1	ENSG00000140718	FTO	-0.0202657	0.0267115	0.097651	1.05336e-22	5.96929e-22	28	32	32	gene	Brain: DLPFC (PEC) genes :: Homogenate :: Genes :: EpiXcan	0.906308	0.929893	GRCh37
5954	19	56905025	ENSG00000267454	ZNF582-AS1	ADHD	Brain. DLPFC (PEC) genes	0.507117	0.612073	0.91152	1	ENSG00000267454	ZNF582-AS1	0.00825507	0.158939	0.196539	3.25171e-47	3.83778e-46	30	34	34	lincRNA_gene	Brain: DLPFC (PEC) genes :: Homogenate :: Genes :: EpiXcan	0.906308	0.929893	GRCh37
10252	7	22459063	ENSG00000105889	STEAP1B	ADHD	Brain. DLPFC (PEC) genes	-0.507095	0.612088	0.91152	1	ENSG00000105889	STEAP1B	-0.0122609	0.131134	0.170246	2.95298e-40	2.92437e-39	44	45	45	gene	Brain: DLPFC (PEC) genes :: Homogenate :: Genes :: EpiXcan	0.906308	0.929897	GRCh37
2889	13	20207788	ENSG00000196199	MPHOSPH8	ADHD	Brain. DLPFC (PEC) genes	-0.50651	0.612498	0.911625	1	ENSG00000196199	MPHOSPH8	-0.0207172	0.032266	0.0592986	4.5432e-14	1.81337e-13	18	18	18	gene	Brain: DLPFC (PEC) genes :: Homogenate :: Genes :: EpiXcan	0.906308	0.930001	GRCh37
5139	18	9475007	ENSG00000017797	RALBP1	ADHD	Brain. DLPFC (PEC) genes	0.506671	0.612385	0.911625	1	ENSG00000017797	RALBP1	0.0110152	0.081512	0.0706857	1.78648e-16	7.98388e-16	78	93	93	gene	Brain: DLPFC (PEC) genes :: Homogenate :: Genes :: EpiXcan	0.906308	0.930001	GRCh37
7197	21	29488413	ENSG00000236532	LINC01695	ADHD	Brain. DLPFC (PEC) genes	-0.506536	0.612481	0.911625	1	ENSG00000236532	LINC01695	-0.0243795	0.0175401	0.0372296	2.07392e-09	6.43987e-09	29	32	32	lincRNA_gene	Brain: DLPFC (PEC) genes :: Homogenate :: Genes :: EpiXcan	0.906308	0.930001	GRCh37
9677	6	31982539	ENSG00000224389	C4B	ADHD	Brain. DLPFC (PEC) genes	-0.506538	0.612479	0.911625	1	ENSG00000224389	C4B	-0.0299267	0.0141862	0.021263	9.17901e-06	2.25264e-05	3	3	3	gene	Brain: DLPFC (PEC) genes :: Homogenate :: Genes :: EpiXcan	0.906308	0.930001	GRCh37
9143	5	79407050	ENSG00000164300	SERINC5	ADHD	Brain. DLPFC (PEC) genes	0.506403	0.612574	0.911625	1	ENSG00000164300	SERINC5	0.0641807	0.00318781	0.0132034	0.000473847	0.00101872	5	5	5	gene	Brain: DLPFC (PEC) genes :: Homogenate :: Genes :: EpiXcan	0.906308	0.930041	GRCh37
10556	7	99933737	ENSG00000121716	PILRB	ADHD	Brain. DLPFC (PEC) genes	0.506395	0.61258	0.911625	1	ENSG00000121716	PILRB	0.0045215	0.59039	0.643719	2.19195e-249	8.96248e-247	20	24	24	gene	Brain: DLPFC (PEC) genes :: Homogenate :: Genes :: EpiXcan	0.906308	0.930041	GRCh37
10404	7	65112081	ENSG00000269558	AC104057.1	ADHD	Brain. DLPFC (PEC) genes	0.506349	0.612611	0.911625	1	ENSG00000269558	AC104057.1	0.0115516	0.0877574	0.103056	6.77085e-24	4.01721e-23	36	39	39	gene	Brain: DLPFC (PEC) genes :: Homogenate :: Genes :: EpiXcan	0.906308	0.930073	GRCh37
475	1	85784164	ENSG00000153904	DDAH1	ADHD	Brain. DLPFC (PEC) genes	-0.50603	0.612835	0.911625	1	ENSG00000153904	DDAH1	-0.0162038	0.0452095	0.0575689	1.21718e-13	4.76214e-13	24	24	24	gene	Brain: DLPFC (PEC) genes :: Homogenate :: Genes :: EpiXcan	0.906308	0.930135	GRCh37
6206	2	54091204	ENSG00000068878	PSME4	ADHD	Brain. DLPFC (PEC) genes	-0.506009	0.612851	0.911625	1	ENSG00000068878	PSME4	-0.0138139	0.0606747	0.0977158	1.47849e-22	8.33731e-22	28	28	28	gene	Brain: DLPFC (PEC) genes :: Homogenate :: Genes :: EpiXcan	0.906308	0.930135	GRCh37
7633	22	50713408	ENSG00000196576	PLXNB2	ADHD	Brain. DLPFC (PEC) genes	0.50598	0.612871	0.911625	1	ENSG00000196576	PLXNB2	0.0271455	0.00789137	0.0378234	2.55297e-09	7.88779e-09	14	24	24	gene	Brain: DLPFC (PEC) genes :: Homogenate :: Genes :: EpiXcan	0.906308	0.930135	GRCh37
11595	9	123664671	ENSG00000056558	TRAF1	ADHD	Brain. DLPFC (PEC) genes	0.505954	0.612889	0.911625	1	ENSG00000056558	TRAF1	0.00609084	0.298988	0.368987	8.10667e-102	3.01333e-100	37	37	37	gene	Brain: DLPFC (PEC) genes :: Homogenate :: Genes :: EpiXcan	0.906308	0.930135	GRCh37
1529	10	100143322	ENSG00000119943	PYROXD2	ADHD	Brain. DLPFC (PEC) genes	-0.505417	0.613266	0.911742	1	ENSG00000119943	PYROXD2	-0.00606888	0.301838	0.368999	4.1766e-101	1.53125e-99	20	21	21	gene	Brain: DLPFC (PEC) genes :: Homogenate :: Genes :: EpiXcan	0.906308	0.930142	GRCh37
3407	14	91526677	ENSG00000133943	C14orf159	ADHD	Brain. DLPFC (PEC) genes	-0.505777	0.613013	0.911625	1	ENSG00000133943	C14orf159	-0.0194784	0.0711692	0.0611377	2.19354e-14	8.90108e-14	61	68	68	gene	Brain: DLPFC (PEC) genes :: Homogenate :: Genes :: EpiXcan	0.906308	0.930142	GRCh37
4735	17	38296571	ENSG00000108349	CASC3	ADHD	Brain. DLPFC (PEC) genes	0.505349	0.613314	0.911742	1	ENSG00000108349	CASC3	0.0228698	0.0290733	0.0472856	2.07735e-11	7.22416e-11	37	49	49	gene	Brain: DLPFC (PEC) genes :: Homogenate :: Genes :: EpiXcan	0.906308	0.930142	GRCh37
11122	8	99202061	ENSG00000104361	NIPAL2	ADHD	Brain. DLPFC (PEC) genes	0.505862	0.612954	0.911625	1	ENSG00000104361	NIPAL2	0.0103022	0.112162	0.152227	1.16125e-35	1.0077e-34	29	32	32	gene	Brain: DLPFC (PEC) genes :: Homogenate :: Genes :: EpiXcan	0.906308	0.930142	GRCh37
11312	9	12700100	ENSG00000235448	LURAP1L-AS1	ADHD	Brain. DLPFC (PEC) genes	-0.505724	0.61305	0.911625	1	ENSG00000235448	LURAP1L-AS1	-0.00627083	0.306031	0.377484	3.82987e-105	1.52714e-103	10	10	10	gene	Brain: DLPFC (PEC) genes :: Homogenate :: Genes :: EpiXcan	0.906308	0.930142	GRCh37
9036	5	53751445	ENSG00000169271	HSPB3	ADHD	Brain. DLPFC (PEC) genes	-0.504973	0.613578	0.91186	1	ENSG00000169271	HSPB3	-0.0171959	0.0331926	0.0486222	1.11019e-11	3.92587e-11	33	34	34	gene	Brain: DLPFC (PEC) genes :: Homogenate :: Genes :: EpiXcan	0.906308	0.930224	GRCh37
6650	2	183943287	ENSG00000162999	DUSP19	ADHD	Brain. DLPFC (PEC) genes	0.504841	0.61367	0.91186	1	ENSG00000162999	DUSP19	0.0148559	0.0541125	0.0701802	2.52488e-16	1.11967e-15	20	22	22	gene	Brain: DLPFC (PEC) genes :: Homogenate :: Genes :: EpiXcan	0.906308	0.930226	GRCh37
7602	22	45586219	ENSG00000100364	KIAA0930	ADHD	Brain. DLPFC (PEC) genes	0.504755	0.613731	0.91186	1	ENSG00000100364	KIAA0930	0.00113428	0.180365	0.240989	1.5375e-59	2.40224e-58	38	63	63	gene	Brain: DLPFC (PEC) genes :: Homogenate :: Genes :: EpiXcan	0.906308	0.930227	GRCh37
2453	12	39943835	ENSG00000173208	ABCD2	ADHD	Brain. DLPFC (PEC) genes	-0.504595	0.613844	0.91186	1	ENSG00000173208	ABCD2	-0.0255766	0.0149394	0.0145866	0.000250382	0.000549109	32	32	32	gene	Brain: DLPFC (PEC) genes :: Homogenate :: Genes :: EpiXcan	0.906308	0.930263	GRCh37
11706	9	138824815	ENSG00000130560	UBAC1	ADHD	Brain. DLPFC (PEC) genes	0.504566	0.613864	0.91186	1	ENSG00000130560	UBAC1	0.00919869	0.129619	0.212295	1.69753e-51	2.20168e-50	16	45	45	gene	Brain: DLPFC (PEC) genes :: Homogenate :: Genes :: EpiXcan	0.906308	0.930265	GRCh37
937	1	203444956	ENSG00000188783	PRELP	ADHD	Brain. DLPFC (PEC) genes	0.504443	0.61395	0.91186	1	ENSG00000188783	PRELP	0.0223658	0.0218363	0.0504643	4.82097e-12	1.73895e-11	13	16	16	gene	Brain: DLPFC (PEC) genes :: Homogenate :: Genes :: EpiXcan	0.906308	0.930281	GRCh37
9665	6	31162977	ENSG00000272501	AL662844.4	ADHD	Brain. DLPFC (PEC) genes	-0.50443	0.61396	0.91186	1	ENSG00000272501	AL662844.4	-0.0171361	0.0495432	0.0319049	4.26184e-08	1.22338e-07	25	25	25	gene	Brain: DLPFC (PEC) genes :: Homogenate :: Genes :: EpiXcan	0.906308	0.930281	GRCh37
2686	12	99007183	ENSG00000166130	IKBIP	ADHD	Brain. DLPFC (PEC) genes	-0.504076	0.614208	0.91186	1	ENSG00000166130	IKBIP	-0.00707939	0.195986	0.257912	4.55812e-64	7.80412e-63	21	21	21	gene	Brain: DLPFC (PEC) genes :: Homogenate :: Genes :: EpiXcan	0.906308	0.930349	GRCh37
3743	15	72978527	ENSG00000140463	BBS4	ADHD	Brain. DLPFC (PEC) genes	0.504105	0.614187	0.91186	1	ENSG00000140463	BBS4	0.0229389	0.0188325	0.014639	0.00023058	0.000507297	24	29	29	gene	Brain: DLPFC (PEC) genes :: Homogenate :: Genes :: EpiXcan	0.906308	0.930349	GRCh37
6855	2	241078446	ENSG00000178602	OTOS	ADHD	Brain. DLPFC (PEC) genes	0.504168	0.614144	0.91186	1	ENSG00000178602	OTOS	0.0239112	0.035704	0.058257	8.65578e-14	3.41475e-13	8	8	8	gene	Brain: DLPFC (PEC) genes :: Homogenate :: Genes :: EpiXcan	0.906308	0.930349	GRCh37
9769	6	43149913	ENSG00000112659	CUL9	ADHD	Brain. DLPFC (PEC) genes	-0.504012	0.614253	0.91186	1	ENSG00000112659	CUL9	-0.0131973	0.109765	0.131497	1.61082e-30	1.19457e-29	31	35	35	gene	Brain: DLPFC (PEC) genes :: Homogenate :: Genes :: EpiXcan	0.906308	0.930355	GRCh37
11353	9	27546544	ENSG00000147894	C9orf72	ADHD	Brain. DLPFC (PEC) genes	0.503912	0.614323	0.91186	1	ENSG00000147894	C9orf72	0.00875139	0.15327	0.214251	4.5411e-52	5.97e-51	17	17	17	gene	Brain: DLPFC (PEC) genes :: Homogenate :: Genes :: EpiXcan	0.906308	0.930355	GRCh37
3122	14	21152336	ENSG00000214274	ANG	ADHD	Brain. DLPFC (PEC) genes	-0.503573	0.614561	0.91186	1	ENSG00000214274	ANG	-0.0427051	0.00807415	0.0174707	5.78091e-05	0.000133109	19	19	19	gene	Brain: DLPFC (PEC) genes :: Homogenate :: Genes :: EpiXcan	0.906308	0.930405	GRCh37
4937	17	62936720	ENSG00000232457	SLC16A6P1	ADHD	Brain. DLPFC (PEC) genes	0.503644	0.614512	0.91186	1	ENSG00000232457	SLC16A6P1	0.0429401	0.0204904	0.0269762	5.33852e-07	1.43064e-06	37	44	44	pseudogene	Brain: DLPFC (PEC) genes :: Homogenate :: Genes :: EpiXcan	0.906308	0.930405	GRCh37
4239	16	57126449	ENSG00000140848	CPNE2	ADHD	Brain. DLPFC (PEC) genes	-0.503385	0.614694	0.91186	1	ENSG00000140848	CPNE2	-0.0193479	0.0336926	0.0584609	1.02059e-13	4.00794e-13	20	21	21	gene	Brain: DLPFC (PEC) genes :: Homogenate :: Genes :: EpiXcan	0.906308	0.930477	GRCh37
954	1	207217194	ENSG00000180667	YOD1	ADHD	Brain. DLPFC (PEC) genes	0.503358	0.614713	0.91186	1	ENSG00000180667	YOD1	0.0284407	0.0147649	0.0376572	1.69906e-09	5.30178e-09	3	3	3	gene	Brain: DLPFC (PEC) genes :: Homogenate :: Genes :: EpiXcan	0.906308	0.93048	GRCh37
1373	10	70980059	ENSG00000156510	HKDC1	ADHD	Brain. DLPFC (PEC) genes	-0.503287	0.614762	0.91186	1	ENSG00000156510	HKDC1	-0.0282067	0.0165709	0.0366	4.65596e-09	1.41765e-08	11	11	11	gene	Brain: DLPFC (PEC) genes :: Homogenate :: Genes :: EpiXcan	0.906308	0.930514	GRCh37
1931	11	58294344	ENSG00000110031	LPXN	ADHD	Brain. DLPFC (PEC) genes	0.503246	0.614791	0.91186	1	ENSG00000110031	LPXN	0.0430895	0.00678992	0.0127862	0.000613078	0.00130768	10	10	10	gene	Brain: DLPFC (PEC) genes :: Homogenate :: Genes :: EpiXcan	0.906308	0.930516	GRCh37
574	1	111023374	ENSG00000240194	CYMP	ADHD	Brain. DLPFC (PEC) genes	-0.502827	0.615086	0.91186	1	ENSG00000240194	CYMP	-0.226407	0.000237941	0.0170921	7.25758e-05	0.00016597	3	5	5	pseudogene	Brain: DLPFC (PEC) genes :: Homogenate :: Genes :: EpiXcan	0.906308	0.930553	GRCh37
1579	10	106071894	ENSG00000148841	ITPRIP	ADHD	Brain. DLPFC (PEC) genes	-0.502782	0.615118	0.91186	1	ENSG00000148841	ITPRIP	-0.0248415	0.0176142	0.0214958	8.10116e-06	1.99782e-05	16	16	16	gene	Brain: DLPFC (PEC) genes :: Homogenate :: Genes :: EpiXcan	0.906308	0.930553	GRCh37
2833	12	124104953	ENSG00000111361	EIF2B1	ADHD	Brain. DLPFC (PEC) genes	0.50285	0.615069	0.91186	1	ENSG00000111361	EIF2B1	0.0175635	0.0348549	0.0830809	3.08892e-19	1.54568e-18	26	32	32	gene	Brain: DLPFC (PEC) genes :: Homogenate :: Genes :: EpiXcan	0.906308	0.930553	GRCh37
8993	5	36192694	ENSG00000152620	NADK2	ADHD	Brain. DLPFC (PEC) genes	-0.502988	0.614972	0.91186	1	ENSG00000152620	NADK2	-0.0133509	0.0575736	0.0918059	2.20905e-21	1.18874e-20	24	25	25	gene	Brain: DLPFC (PEC) genes :: Homogenate :: Genes :: EpiXcan	0.906308	0.930553	GRCh37
10192	7	5659678	ENSG00000011275	RNF216	ADHD	Brain. DLPFC (PEC) genes	-0.502874	0.615053	0.91186	1	ENSG00000011275	RNF216	-0.0150347	0.0452218	0.0767237	8.64723e-18	4.07911e-17	14	19	19	gene	Brain: DLPFC (PEC) genes :: Homogenate :: Genes :: EpiXcan	0.906308	0.930553	GRCh37
10741	7	143947138	ENSG00000170356	OR2A20P	ADHD	Brain. DLPFC (PEC) genes	0.50297	0.614985	0.91186	1	ENSG00000170356	OR2A20P	0.135806	0.000645975	0.0205236	1.24027e-05	3.00736e-05	2	5	5	pseudogene	Brain: DLPFC (PEC) genes :: Homogenate :: Genes :: EpiXcan	0.906308	0.930553	GRCh37
1746	11	5289582	ENSG00000213931	HBE1	ADHD	Brain. DLPFC (PEC) genes	-0.502678	0.615191	0.91186	1	ENSG00000213931	HBE1	-0.0107989	0.0838584	0.128874	6.03274e-30	4.37432e-29	37	39	39	gene	Brain: DLPFC (PEC) genes :: Homogenate :: Genes :: EpiXcan	0.906308	0.930566	GRCh37
1252	10	31109136	ENSG00000183621	ZNF438	ADHD	Brain. DLPFC (PEC) genes	-0.502497	0.615318	0.91186	1	ENSG00000183621	ZNF438	-0.0199111	0.024587	0.0385453	1.59977e-09	4.99714e-09	19	19	19	gene	Brain: DLPFC (PEC) genes :: Homogenate :: Genes :: EpiXcan	0.906308	0.930576	GRCh37
8555	4	55199059	ENSG00000248184	LINC02283	ADHD	Brain. DLPFC (PEC) genes	-0.502445	0.615354	0.91186	1	ENSG00000248184	LINC02283	-0.00859732	0.0972748	0.124602	6.6161e-29	4.64108e-28	39	44	44	lincRNA_gene	Brain: DLPFC (PEC) genes :: Homogenate :: Genes :: EpiXcan	0.906308	0.930576	GRCh37
10722	7	141362722	ENSG00000270157	AC004918.3	ADHD	Brain. DLPFC (PEC) genes	0.502372	0.615406	0.91186	1	ENSG00000270157	AC004918.3	0.0227073	0.0636974	0.100064	3.31063e-23	1.91478e-22	54	68	68	gene	Brain: DLPFC (PEC) genes :: Homogenate :: Genes :: EpiXcan	0.906308	0.930576	GRCh37
10023	6	133065009	ENSG00000112303	VNN2	ADHD	Brain. DLPFC (PEC) genes	-0.502319	0.615443	0.91186	1	ENSG00000112303	VNN2	-0.0283316	0.0159058	0.0413898	3.71968e-10	1.20109e-09	11	12	12	gene	Brain: DLPFC (PEC) genes :: Homogenate :: Genes :: EpiXcan	0.906308	0.930595	GRCh37
854	1	178060643	ENSG00000224687	RASAL2-AS1	ADHD	Brain. DLPFC (PEC) genes	0.502125	0.615579	0.91186	1	ENSG00000224687	RASAL2-AS1	0.0279243	0.0141804	0.0122929	0.000728282	0.00154511	19	20	20	lincRNA_gene	Brain: DLPFC (PEC) genes :: Homogenate :: Genes :: EpiXcan	0.906308	0.930651	GRCh37
3328	14	73741815	ENSG00000133961	NUMB	ADHD	Brain. DLPFC (PEC) genes	0.502065	0.615622	0.91186	1	ENSG00000133961	NUMB	0.0144847	0.0608334	0.0773638	4.02149e-18	1.92375e-17	34	36	36	gene	Brain: DLPFC (PEC) genes :: Homogenate :: Genes :: EpiXcan	0.906308	0.930655	GRCh37
936	1	203309756	ENSG00000122176	FMOD	ADHD	Brain. DLPFC (PEC) genes	-0.501865	0.615762	0.91186	1	ENSG00000122176	FMOD	-0.012673	0.0659528	0.103709	4.16252e-24	2.48433e-23	24	27	27	gene	Brain: DLPFC (PEC) genes :: Homogenate :: Genes :: EpiXcan	0.906308	0.930666	GRCh37
1526	10	99526508	ENSG00000120057	SFRP5	ADHD	Brain. DLPFC (PEC) genes	0.501862	0.615765	0.91186	1	ENSG00000120057	SFRP5	0.0220492	0.0227509	0.0428375	2.19285e-10	7.20027e-10	6	7	7	gene	Brain: DLPFC (PEC) genes :: Homogenate :: Genes :: EpiXcan	0.906308	0.930666	GRCh37
7019	20	33284722	ENSG00000198646	NCOA6	ADHD	Brain. DLPFC (PEC) genes	0.50201	0.61566	0.91186	1	ENSG00000198646	NCOA6	0.00994196	0.11012	0.14815	1.41802e-34	1.1961e-33	21	21	21	gene	Brain: DLPFC (PEC) genes :: Homogenate :: Genes :: EpiXcan	0.906308	0.930666	GRCh37
8300	3	184016497	ENSG00000175166	PSMD2	ADHD	Brain. DLPFC (PEC) genes	0.501545	0.615987	0.91189	1	ENSG00000175166	PSMD2	0.0154702	0.0475997	0.0845675	1.30356e-19	6.60655e-19	11	11	11	gene	Brain: DLPFC (PEC) genes :: Homogenate :: Genes :: EpiXcan	0.90643	0.930744	GRCh37
914	1	201434620	ENSG00000174307	PHLDA3	ADHD	Brain. DLPFC (PEC) genes	0.501523	0.616003	0.91189	1	ENSG00000174307	PHLDA3	0.00790675	0.163707	0.176099	2.48511e-42	2.61338e-41	42	55	55	gene	Brain: DLPFC (PEC) genes :: Homogenate :: Genes :: EpiXcan	0.90643	0.930745	GRCh37
3288	14	64854749	ENSG00000100714	MTHFD1	ADHD	Brain. DLPFC (PEC) genes	0.501173	0.616249	0.911955	1	ENSG00000100714	MTHFD1	0.012937	0.0644245	0.100108	3.58661e-23	2.07192e-22	24	25	25	gene	Brain: DLPFC (PEC) genes :: Homogenate :: Genes :: EpiXcan	0.90643	0.930745	GRCh37
3406	14	91006932	ENSG00000165914	TTC7B	ADHD	Brain. DLPFC (PEC) genes	0.501144	0.61627	0.911955	1	ENSG00000165914	TTC7B	0.055488	0.00367874	0.0100885	0.00216549	0.00444825	6	6	6	gene	Brain: DLPFC (PEC) genes :: Homogenate :: Genes :: EpiXcan	0.90643	0.930745	GRCh37
4477	17	4636821	ENSG00000161921	CXCL16	ADHD	Brain. DLPFC (PEC) genes	-0.501382	0.616102	0.911953	1	ENSG00000161921	CXCL16	-0.0297922	0.0115328	0.020384	1.35329e-05	3.27318e-05	4	7	7	gene	Brain: DLPFC (PEC) genes :: Homogenate :: Genes :: EpiXcan	0.90643	0.930745	GRCh37
5827	19	48707340	ENSG00000268583	AC011466.1	ADHD	Brain. DLPFC (PEC) genes	0.501086	0.616311	0.911955	1	ENSG00000268583	AC011466.1	0.00853571	0.137382	0.173469	8.48249e-41	8.52987e-40	23	30	30	gene	Brain: DLPFC (PEC) genes :: Homogenate :: Genes :: EpiXcan	0.90643	0.930752	GRCh37
6666	2	190526111	ENSG00000138381	ASNSD1	ADHD	Brain. DLPFC (PEC) genes	-0.500473	0.616742	0.912276	1	ENSG00000138381	ASNSD1	-0.00510435	0.406278	0.466371	4.43797e-140	3.12133e-138	30	35	35	gene	Brain: DLPFC (PEC) genes :: Homogenate :: Genes :: EpiXcan	0.906739	0.930917	GRCh37
2527	12	52708085	ENSG00000170523	KRT83	ADHD	Brain. DLPFC (PEC) genes	0.500458	0.616752	0.912276	1	ENSG00000170523	KRT83	0.00612484	0.307437	0.352603	3.32957e-95	1.08106e-93	49	54	54	gene	Brain: DLPFC (PEC) genes :: Homogenate :: Genes :: EpiXcan	0.906739	0.930921	GRCh37
9765	6	42931608	ENSG00000124587	PEX6	ADHD	Brain. DLPFC (PEC) genes	0.500319	0.61685	0.912329	1	ENSG00000124587	PEX6	0.00446717	0.584883	0.658672	6.28825e-256	2.91726e-253	22	23	23	gene	Brain: DLPFC (PEC) genes :: Homogenate :: Genes :: EpiXcan	0.906739	0.930961	GRCh37
11597	9	123837141	ENSG00000119397	CNTRL	ADHD	Brain. DLPFC (PEC) genes	-0.500086	0.617014	0.912401	1	ENSG00000119397	CNTRL	-0.0154802	0.0467018	0.0760372	9.40712e-18	4.43151e-17	13	13	13	gene	Brain: DLPFC (PEC) genes :: Homogenate :: Genes :: EpiXcan	0.906739	0.930986	GRCh37
3340	14	74181825	ENSG00000156030	ELMSAN1	ADHD	Brain. DLPFC (PEC) genes	-0.500057	0.617035	0.912401	1	ENSG00000156030	ELMSAN1	-0.0161159	0.0477278	0.0781441	3.30085e-18	1.58435e-17	19	19	19	gene	Brain: DLPFC (PEC) genes :: Homogenate :: Genes :: EpiXcan	0.906739	0.93099	GRCh37
6665	2	190425305	ENSG00000138449	SLC40A1	ADHD	Brain. DLPFC (PEC) genes	0.499491	0.617433	0.912466	1	ENSG00000138449	SLC40A1	0.00663272	0.182332	0.201093	2.78056e-48	3.364e-47	22	33	33	gene	Brain: DLPFC (PEC) genes :: Homogenate :: Genes :: EpiXcan	0.906739	0.931021	GRCh37
7873	3	50242679	ENSG00000188338	SLC38A3	ADHD	Brain. DLPFC (PEC) genes	-0.499736	0.617261	0.912466	1	ENSG00000188338	SLC38A3	-0.00880644	0.0154207	0.011918	0.000897956	0.00189455	20	22	22	processed_transcript	Brain: DLPFC (PEC) genes :: Homogenate :: Genes :: EpiXcan	0.906739	0.931021	GRCh37
8493	4	37455563	ENSG00000154274	C4orf19	ADHD	Brain. DLPFC (PEC) genes	0.499455	0.617459	0.912466	1	ENSG00000154274	C4orf19	0.021988	0.0380842	0.0105215	0.00189053	0.00389804	65	69	69	gene	Brain: DLPFC (PEC) genes :: Homogenate :: Genes :: EpiXcan	0.906739	0.931021	GRCh37
9450	5	172381789	ENSG00000204758	AC008429.1	ADHD	Brain. DLPFC (PEC) genes	-0.499653	0.617319	0.912466	1	ENSG00000204758	AC008429.1	-0.04413	0.00599447	0.0418228	3.21027e-10	1.04204e-09	30	37	37	gene	Brain: DLPFC (PEC) genes :: Homogenate :: Genes :: EpiXcan	0.906739	0.931021	GRCh37
10455	7	75616155	ENSG00000189077	TMEM120A	ADHD	Brain. DLPFC (PEC) genes	0.499599	0.617357	0.912466	1	ENSG00000189077	TMEM120A	0.0161448	0.0503509	0.0478552	1.78357e-11	6.22857e-11	36	46	46	pseudogene	Brain: DLPFC (PEC) genes :: Homogenate :: Genes :: EpiXcan	0.906739	0.931021	GRCh37
859	1	179050512	ENSG00000186283	TOR3A	ADHD	Brain. DLPFC (PEC) genes	0.499432	0.617475	0.912466	1	ENSG00000186283	TOR3A	0.0154882	0.042206	0.0400931	8.04273e-10	2.5479e-09	39	42	42	gene	Brain: DLPFC (PEC) genes :: Homogenate :: Genes :: EpiXcan	0.906739	0.931022	GRCh37
4458	17	3375668	ENSG00000108381	ASPA	ADHD	Brain. DLPFC (PEC) genes	0.4994	0.617498	0.912466	1	ENSG00000108381	ASPA	0.011106	0.112377	0.188667	9.46796e-45	1.05645e-43	22	25	25	gene	Brain: DLPFC (PEC) genes :: Homogenate :: Genes :: EpiXcan	0.906739	0.931022	GRCh37
10302	7	32620561	ENSG00000229358	DPY19L1P1	ADHD	Brain. DLPFC (PEC) genes	-0.499164	0.617664	0.912585	1	ENSG00000229358	DPY19L1P1	-0.0116652	0.0726908	0.0997886	3.6069e-23	2.08314e-22	27	28	28	pseudogene	Brain: DLPFC (PEC) genes :: Homogenate :: Genes :: EpiXcan	0.906739	0.931078	GRCh37
10394	7	64312775	ENSG00000182722	SEPHS1P1	ADHD	Brain. DLPFC (PEC) genes	0.498904	0.617847	0.912702	1	ENSG00000182722	SEPHS1P1	0.0121008	0.0805841	0.114676	1.15277e-26	7.53238e-26	20	20	20	pseudogene	Brain: DLPFC (PEC) genes :: Homogenate :: Genes :: EpiXcan	0.906739	0.93113	GRCh37
11651	9	131769315	ENSG00000148341	SH3GLB2	ADHD	Brain. DLPFC (PEC) genes	0.498912	0.617841	0.912702	1	ENSG00000148341	SH3GLB2	0.0570273	0.00853037	0.0145264	0.000247792	0.000543529	7	15	15	gene	Brain: DLPFC (PEC) genes :: Homogenate :: Genes :: EpiXcan	0.906739	0.93113	GRCh37
186	1	26126667	ENSG00000162430	SELENON	ADHD	Brain. DLPFC (PEC) genes	0.498766	0.617944	0.912764	1	ENSG00000162430	SELENON	0.0141976	0.0573047	0.0756486	1.50283e-17	7.02467e-17	16	21	21	gene	Brain: DLPFC (PEC) genes :: Homogenate :: Genes :: EpiXcan	0.906739	0.93114	GRCh37
1980	11	64014411	ENSG00000257086	AP001453.3	ADHD	Brain. DLPFC (PEC) genes	0.498417	0.61819	0.912764	1	ENSG00000257086	AP001453.3	0.0333114	0.0118349	0.0141082	0.000311426	0.000678421	8	11	11	lincRNA_gene	Brain: DLPFC (PEC) genes :: Homogenate :: Genes :: EpiXcan	0.906739	0.931215	GRCh37
11255	8	145137493	ENSG00000197858	GPAA1	ADHD	Brain. DLPFC (PEC) genes	0.49837	0.618223	0.912764	1	ENSG00000197858	GPAA1	0.028631	0.0148544	0.0208701	1.09426e-05	2.66727e-05	7	13	13	gene	Brain: DLPFC (PEC) genes :: Homogenate :: Genes :: EpiXcan	0.906739	0.931216	GRCh37
5484	19	14693896	ENSG00000187912	CLEC17A	ADHD	Brain. DLPFC (PEC) genes	-0.498329	0.618252	0.912764	1	ENSG00000187912	CLEC17A	-0.0154211	0.0264472	0.0318204	4.8064e-08	1.37495e-07	41	71	71	gene	Brain: DLPFC (PEC) genes :: Homogenate :: Genes :: EpiXcan	0.906739	0.931234	GRCh37
9889	6	88117701	ENSG00000272514	CFAP206	ADHD	Brain. DLPFC (PEC) genes	0.498307	0.618267	0.912764	1	ENSG00000272514	CFAP206	0.00825871	0.128568	0.156332	2.74692e-37	2.5063e-36	35	39	39	gene	Brain: DLPFC (PEC) genes :: Homogenate :: Genes :: EpiXcan	0.906739	0.931238	GRCh37
6158	2	37869032	ENSG00000163171	CDC42EP3	ADHD	Brain. DLPFC (PEC) genes	0.498265	0.618297	0.912764	1	ENSG00000163171	CDC42EP3	0.0129297	0.0672458	0.0753373	1.49956e-17	7.01073e-17	46	49	49	gene	Brain: DLPFC (PEC) genes :: Homogenate :: Genes :: EpiXcan	0.906739	0.931252	GRCh37
8279	3	179114749	ENSG00000242539	AC007620.2	ADHD	Brain. DLPFC (PEC) genes	-0.498239	0.618316	0.912764	1	ENSG00000242539	AC007620.2	-0.0214501	0.0223186	0.0466669	3.21725e-11	1.10765e-10	13	14	14	gene	Brain: DLPFC (PEC) genes :: Homogenate :: Genes :: EpiXcan	0.906739	0.931264	GRCh37
9334	5	140625147	ENSG00000113248	PCDHB15	ADHD	Brain. DLPFC (PEC) genes	0.49816	0.618372	0.912764	1	ENSG00000113248	PCDHB15	0.0163557	0.047026	0.0369139	3.95564e-09	1.20915e-08	67	79	79	gene	Brain: DLPFC (PEC) genes :: Homogenate :: Genes :: EpiXcan	0.906739	0.931276	GRCh37
1945	11	60970779	ENSG00000229859	PGA3	ADHD	Brain. DLPFC (PEC) genes	0.497486	0.618847	0.912811	1	ENSG00000229859	PGA3	0.0360425	0.0144621	0.0681838	6.18555e-16	2.6974e-15	26	43	43	gene	Brain: DLPFC (PEC) genes :: Homogenate :: Genes :: EpiXcan	0.90675	0.93129	GRCh37
5019	17	74731947	ENSG00000092931	MFSD11	ADHD	Brain. DLPFC (PEC) genes	-0.497705	0.618692	0.912764	1	ENSG00000092931	MFSD11	-0.0281626	0.0112192	0.0344904	1.17383e-08	3.48995e-08	4	4	4	gene	Brain: DLPFC (PEC) genes :: Homogenate :: Genes :: EpiXcan	0.906739	0.93129	GRCh37
5757	19	44080952	ENSG00000234465	PINLYP	ADHD	Brain. DLPFC (PEC) genes	-0.498075	0.618432	0.912764	1	ENSG00000234465	PINLYP	-0.0122623	0.0694373	0.128706	8.39674e-30	6.06294e-29	15	18	18	gene	Brain: DLPFC (PEC) genes :: Homogenate :: Genes :: EpiXcan	0.906739	0.93129	GRCh37
7955	3	72937224	ENSG00000172986	GXYLT2	ADHD	Brain. DLPFC (PEC) genes	-0.497721	0.618681	0.912764	1	ENSG00000172986	GXYLT2	-0.0162943	0.0429409	0.0294959	1.68031e-07	4.65394e-07	50	62	62	gene	Brain: DLPFC (PEC) genes :: Homogenate :: Genes :: EpiXcan	0.906739	0.93129	GRCh37
9666	6	31165537	ENSG00000206344	HCG27	ADHD	Brain. DLPFC (PEC) genes	-0.497607	0.618761	0.912764	1	ENSG00000206344	HCG27	-0.0243631	0.0245324	0.0138928	0.000315719	0.000687464	8	8	8	gene	Brain: DLPFC (PEC) genes :: Homogenate :: Genes :: EpiXcan	0.906739	0.93129	GRCh37
9706	6	33662070	ENSG00000137288	UQCC2	ADHD	Brain. DLPFC (PEC) genes	-0.497669	0.618718	0.912764	1	ENSG00000137288	UQCC2	-0.015327	0.0453839	0.0517651	2.78003e-12	1.01676e-11	22	27	27	gene	Brain: DLPFC (PEC) genes :: Homogenate :: Genes :: EpiXcan	0.906739	0.93129	GRCh37
10557	7	99965153	ENSG00000085514	PILRA	ADHD	Brain. DLPFC (PEC) genes	0.497617	0.618754	0.912764	1	ENSG00000085514	PILRA	0.00683565	0.252294	0.310304	3.39324e-82	8.32742e-81	10	11	11	gene	Brain: DLPFC (PEC) genes :: Homogenate :: Genes :: EpiXcan	0.906739	0.93129	GRCh37
8221	3	155755490	ENSG00000169282	KCNAB1	ADHD	Brain. DLPFC (PEC) genes	0.497327	0.618958	0.912858	1	ENSG00000169282	KCNAB1	0.0138308	0.0398486	0.0542417	6.42823e-13	2.43331e-12	30	32	32	gene	Brain: DLPFC (PEC) genes :: Homogenate :: Genes :: EpiXcan	0.906801	0.931334	GRCh37
8651	4	89178772	ENSG00000163644	PPM1K	ADHD	Brain. DLPFC (PEC) genes	0.497041	0.61916	0.912871	1	ENSG00000163644	PPM1K	0.011887	0.0663997	0.105177	1.30481e-24	7.92878e-24	8	8	8	gene	Brain: DLPFC (PEC) genes :: Homogenate :: Genes :: EpiXcan	0.906892	0.931401	GRCh37
7580	22	43088127	ENSG00000128274	A4GALT	ADHD	Brain. DLPFC (PEC) genes	-0.496937	0.619233	0.912871	1	ENSG00000128274	A4GALT	-0.0135045	0.0788073	0.129997	1.57808e-30	1.17138e-29	32	35	35	gene	Brain: DLPFC (PEC) genes :: Homogenate :: Genes :: EpiXcan	0.906892	0.931417	GRCh37
6028	2	38814	ENSG00000184731	FAM110C	ADHD	Brain. DLPFC (PEC) genes	0.49691	0.619252	0.912871	1	ENSG00000184731	FAM110C	0.0216045	0.0316786	0.0643832	4.73035e-15	1.98426e-14	53	60	60	gene	Brain: DLPFC (PEC) genes :: Homogenate :: Genes :: EpiXcan	0.906892	0.931424	GRCh37
3895	15	93111048	ENSG00000258647	LINC00930	ADHD	Brain. DLPFC (PEC) genes	0.496306	0.619679	0.912871	1	ENSG00000258647	LINC00930	0.0209454	0.0233963	0.0371269	3.96877e-09	1.21301e-08	20	20	20	lincRNA_gene	Brain: DLPFC (PEC) genes :: Homogenate :: Genes :: EpiXcan	0.907403	0.931539	GRCh37
160	1	22351681	ENSG00000218510	LINC00339	ADHD	Brain. DLPFC (PEC) genes	-0.495988	0.619903	0.912871	1	ENSG00000218510	LINC00339	-0.00423426	0.626086	0.706635	3.43202e-301	3.06645e-298	26	26	26	lincRNA_gene	Brain: DLPFC (PEC) genes :: Homogenate :: Genes :: EpiXcan	0.907508	0.931611	GRCh37
9382	5	150040436	ENSG00000164591	MYOZ3	ADHD	Brain. DLPFC (PEC) genes	-0.495985	0.619905	0.912871	1	ENSG00000164591	MYOZ3	-0.0348304	0.0126792	0.0274432	3.81624e-07	1.03256e-06	10	10	10	gene	Brain: DLPFC (PEC) genes :: Homogenate :: Genes :: EpiXcan	0.907508	0.931611	GRCh37
7603	22	45704849	ENSG00000100376	FAM118A	ADHD	Brain. DLPFC (PEC) genes	-0.495529	0.620227	0.912871	1	ENSG00000100376	FAM118A	-0.00422788	0.68618	0.738283	0	0	32	42	42	gene	Brain: DLPFC (PEC) genes :: Homogenate :: Genes :: EpiXcan	0.907669	0.931719	GRCh37
3061	13	99445741	ENSG00000088387	DOCK9	ADHD	Brain. DLPFC (PEC) genes	-0.494982	0.620613	0.912902	1	ENSG00000088387	DOCK9	-0.0214462	0.0278593	0.0478708	1.88921e-11	6.58698e-11	36	40	40	gene	Brain: DLPFC (PEC) genes :: Homogenate :: Genes :: EpiXcan	0.907752	0.931725	GRCh37
4754	17	40253422	ENSG00000108771	DHX58	ADHD	Brain. DLPFC (PEC) genes	0.495066	0.620554	0.912871	1	ENSG00000108771	DHX58	0.0164454	0.046414	0.0710452	1.14872e-16	5.17106e-16	22	29	29	gene	Brain: DLPFC (PEC) genes :: Homogenate :: Genes :: EpiXcan	0.907752	0.931725	GRCh37
5538	19	18747775	ENSG00000167487	KLHL26	ADHD	Brain. DLPFC (PEC) genes	0.495281	0.620402	0.912871	1	ENSG00000167487	KLHL26	0.0160044	0.0219123	0.0252755	1.27716e-06	3.32185e-06	29	38	38	gene	Brain: DLPFC (PEC) genes :: Homogenate :: Genes :: EpiXcan	0.907669	0.931725	GRCh37
7596	22	44568836	ENSG00000138964	PARVG	ADHD	Brain. DLPFC (PEC) genes	-0.495371	0.620338	0.912871	1	ENSG00000138964	PARVG	-0.0361097	0.00528705	0.015798	0.000128863	0.000288884	9	12	12	gene	Brain: DLPFC (PEC) genes :: Homogenate :: Genes :: EpiXcan	0.907669	0.931725	GRCh37
7638	22	50961997	ENSG00000130489	SCO2	ADHD	Brain. DLPFC (PEC) genes	-0.495375	0.620336	0.912871	1	ENSG00000130489	SCO2	-0.0134588	0.0663114	0.102885	6.3751e-24	3.78521e-23	17	36	36	gene	Brain: DLPFC (PEC) genes :: Homogenate :: Genes :: EpiXcan	0.907669	0.931725	GRCh37
11506	9	99082988	ENSG00000130958	SLC35D2	ADHD	Brain. DLPFC (PEC) genes	-0.495308	0.620383	0.912871	1	ENSG00000130958	SLC35D2	-0.0377215	0.00682113	0.0187161	2.9764e-05	7.0072e-05	19	20	20	gene	Brain: DLPFC (PEC) genes :: Homogenate :: Genes :: EpiXcan	0.907669	0.931725	GRCh37
10151	6	170102233	ENSG00000185127	C6orf120	ADHD	Brain. DLPFC (PEC) genes	0.494794	0.620745	0.913026	1	ENSG00000185127	C6orf120	0.0213614	0.0276615	0.0507674	2.89973e-12	1.05957e-11	9	9	9	gene	Brain: DLPFC (PEC) genes :: Homogenate :: Genes :: EpiXcan	0.907832	0.93176	GRCh37
9155	5	80708840	ENSG00000145687	SSBP2	ADHD	Brain. DLPFC (PEC) genes	-0.49445	0.620989	0.913026	1	ENSG00000145687	SSBP2	-0.021707	0.0275676	0.0553943	4.39447e-13	1.67265e-12	8	8	8	gene	Brain: DLPFC (PEC) genes :: Homogenate :: Genes :: EpiXcan	0.907932	0.931797	GRCh37
8807	4	152023903	ENSG00000109686	SH3D19	ADHD	Brain. DLPFC (PEC) genes	-0.49435	0.621059	0.913026	1	ENSG00000109686	SH3D19	-0.016569	0.04251	0.0658055	2.09705e-15	8.93804e-15	15	19	19	gene	Brain: DLPFC (PEC) genes :: Homogenate :: Genes :: EpiXcan	0.907932	0.931802	GRCh37
9793	6	46820249	ENSG00000069122	ADGRF5	ADHD	Brain. DLPFC (PEC) genes	-0.494246	0.621133	0.913026	1	ENSG00000069122	ADGRF5	-0.021623	0.0245921	0.0476351	1.95105e-11	6.79866e-11	15	15	15	gene	Brain: DLPFC (PEC) genes :: Homogenate :: Genes :: EpiXcan	0.907932	0.931836	GRCh37
6	1	1210603	ENSG00000230415	LINC01786	ADHD	Brain. DLPFC (PEC) genes	0.49415	0.6212	0.913026	1	ENSG00000230415	LINC01786	0.802697	1.96498e-05	0.0145728	0.000244059	0.000535877	1	6	6	lincRNA_gene	Brain: DLPFC (PEC) genes :: Homogenate :: Genes :: EpiXcan	0.907932	0.931852	GRCh37
5792	19	46030685	ENSG00000125741	OPA3	ADHD	Brain. DLPFC (PEC) genes	0.494177	0.621181	0.913026	1	ENSG00000125741	OPA3	0.0172669	0.0440207	0.0649937	2.87189e-15	1.21483e-14	30	36	36	gene	Brain: DLPFC (PEC) genes :: Homogenate :: Genes :: EpiXcan	0.907932	0.931852	GRCh37
4645	17	20739760	ENSG00000205212	CCDC144NL	ADHD	Brain. DLPFC (PEC) genes	-0.49319	0.621878	0.913458	1	ENSG00000205212	CCDC144NL	-0.021606	0.0258935	0.153796	5.07888e-36	4.46837e-35	29	60	60	gene	Brain: DLPFC (PEC) genes :: Homogenate :: Genes :: EpiXcan	0.90881	0.931999	GRCh37
5863	19	50410082	ENSG00000213024	NUP62	ADHD	Brain. DLPFC (PEC) genes	0.492932	0.62206	0.913504	1	ENSG00000213024	NUP62	0.0159963	0.0408275	0.0706609	1.65858e-16	7.42053e-16	7	7	7	gene	Brain: DLPFC (PEC) genes :: Homogenate :: Genes :: EpiXcan	0.908867	0.93206	GRCh37
8059	3	121212957	ENSG00000242445	RPL7AP11	ADHD	Brain. DLPFC (PEC) genes	-0.492847	0.622121	0.913504	1	ENSG00000242445	RPL7AP11	-0.0191723	0.0302557	0.0602633	2.79876e-14	1.13e-13	6	6	6	pseudogene	Brain: DLPFC (PEC) genes :: Homogenate :: Genes :: EpiXcan	0.908867	0.932069	GRCh37
3035	13	76178836	ENSG00000261105	LMO7-AS1	ADHD	Brain. DLPFC (PEC) genes	0.492659	0.622254	0.913504	1	ENSG00000261105	LMO7-AS1	0.0111449	0.088823	0.132448	1.03731e-30	7.72344e-30	12	12	12	gene	Brain: DLPFC (PEC) genes :: Homogenate :: Genes :: EpiXcan	0.908867	0.932104	GRCh37
5073	17	79897521	ENSG00000185105	MYADML2	ADHD	Brain. DLPFC (PEC) genes	0.492666	0.622248	0.913504	1	ENSG00000185105	MYADML2	0.0113146	0.103173	0.266533	1.49053e-66	2.71583e-65	32	105	105	gene	Brain: DLPFC (PEC) genes :: Homogenate :: Genes :: EpiXcan	0.908867	0.932104	GRCh37
1102	1	242246288	ENSG00000180287	PLD5	ADHD	Brain. DLPFC (PEC) genes	-0.492586	0.622305	0.91354	1	ENSG00000180287	PLD5	-0.0260587	0.026554	0.0310955	7.52045e-08	2.12589e-07	38	46	46	gene	Brain: DLPFC (PEC) genes :: Homogenate :: Genes :: EpiXcan	0.908867	0.932134	GRCh37
4592	17	16721297	ENSG00000226145	KRT16P6	ADHD	Brain. DLPFC (PEC) genes	0.492048	0.622686	0.913781	1	ENSG00000226145	KRT16P6	0.0289687	0.0193995	0.0329546	2.95762e-08	8.58703e-08	11	15	15	pseudogene	Brain: DLPFC (PEC) genes :: Homogenate :: Genes :: EpiXcan	0.90924	0.932288	GRCh37
8419	4	3508103	ENSG00000163956	LRPAP1	ADHD	Brain. DLPFC (PEC) genes	-0.491957	0.62275	0.913781	1	ENSG00000163956	LRPAP1	-0.00710163	0.312373	0.4956	2.49961e-156	2.2755e-154	26	30	30	gene	Brain: DLPFC (PEC) genes :: Homogenate :: Genes :: EpiXcan	0.90924	0.932333	GRCh37
330	1	46505812	ENSG00000117461	PIK3R3	ADHD	Brain. DLPFC (PEC) genes	0.491896	0.622793	0.913781	1	ENSG00000117461	PIK3R3	0.00839934	0.0630904	0.0665867	1.66286e-15	7.11381e-15	36	39	39	gene	Brain: DLPFC (PEC) genes :: Homogenate :: Genes :: EpiXcan	0.90924	0.932337	GRCh37
8359	3	196594727	ENSG00000119231	SENP5	ADHD	Brain. DLPFC (PEC) genes	-0.491618	0.622989	0.913845	1	ENSG00000119231	SENP5	-0.0530345	0.00391724	0.0177479	4.82968e-05	0.000111912	3	3	3	gene	Brain: DLPFC (PEC) genes :: Homogenate :: Genes :: EpiXcan	0.909414	0.93242	GRCh37
11650	9	131683174	ENSG00000175287	PHYHD1	ADHD	Brain. DLPFC (PEC) genes	-0.491491	0.623079	0.913899	1	ENSG00000175287	PHYHD1	-0.01228	0.0714425	0.10197	1.61287e-23	9.44389e-23	16	16	16	gene	Brain: DLPFC (PEC) genes :: Homogenate :: Genes :: EpiXcan	0.909432	0.932432	GRCh37
4041	16	5074845	ENSG00000103174	NAGPA	ADHD	Brain. DLPFC (PEC) genes	0.491321	0.623199	0.913901	1	ENSG00000103174	NAGPA	0.00682277	0.280193	0.333215	2.32798e-88	6.56844e-87	42	50	50	gene	Brain: DLPFC (PEC) genes :: Homogenate :: Genes :: EpiXcan	0.90947	0.93245	GRCh37
2762	12	113536624	ENSG00000111344	RASAL1	ADHD	Brain. DLPFC (PEC) genes	-0.491152	0.623319	0.913901	1	ENSG00000111344	RASAL1	-0.0783339	0.00217912	0.016564	9.31007e-05	0.000210928	4	4	4	gene	Brain: DLPFC (PEC) genes :: Homogenate :: Genes :: EpiXcan	0.90947	0.93248	GRCh37
8976	5	32354456	ENSG00000056097	ZFR	ADHD	Brain. DLPFC (PEC) genes	-0.491126	0.623338	0.913901	1	ENSG00000056097	ZFR	-0.0290288	0.0132292	0.0255438	1.15575e-06	3.01908e-06	20	23	23	gene	Brain: DLPFC (PEC) genes :: Homogenate :: Genes :: EpiXcan	0.90947	0.93248	GRCh37
2553	12	56367697	ENSG00000111540	RAB5B	ADHD	Brain. DLPFC (PEC) genes	-0.490874	0.623516	0.91393	1	ENSG00000111540	RAB5B	-0.021499	0.0485779	0.0723641	7.26355e-17	3.29744e-16	30	34	34	gene	Brain: DLPFC (PEC) genes :: Homogenate :: Genes :: EpiXcan	0.909555	0.932505	GRCh37
7959	3	75470703	ENSG00000244026	FAM86DP	ADHD	Brain. DLPFC (PEC) genes	0.490824	0.623551	0.91393	1	ENSG00000244026	FAM86DP	0.00669136	0.17569	0.305594	1.14409e-83	2.91755e-82	19	29	29	pseudogene	Brain: DLPFC (PEC) genes :: Homogenate :: Genes :: EpiXcan	0.909555	0.932513	GRCh37
761	1	161154098	ENSG00000158859	ADAMTS4	ADHD	Brain. DLPFC (PEC) genes	-0.490503	0.623778	0.914107	1	ENSG00000158859	ADAMTS4	-0.0623732	0.00322874	0.0104587	0.00194215	0.00400072	5	5	5	gene	Brain: DLPFC (PEC) genes :: Homogenate :: Genes :: EpiXcan	0.909773	0.93259	GRCh37
2311	12	4671370	ENSG00000010219	DYRK4	ADHD	Brain. DLPFC (PEC) genes	-0.49024	0.623964	0.914225	1	ENSG00000010219	DYRK4	-0.0248953	0.014468	0.0287486	2.25444e-07	6.19713e-07	10	10	10	gene	Brain: DLPFC (PEC) genes :: Homogenate :: Genes :: EpiXcan	0.909818	0.932623	GRCh37
10696	7	134429003	ENSG00000122786	CALD1	ADHD	Brain. DLPFC (PEC) genes	-0.490255	0.623954	0.914225	1	ENSG00000122786	CALD1	-0.0146621	0.0439759	0.0511462	2.80385e-12	1.02516e-11	43	45	45	gene	Brain: DLPFC (PEC) genes :: Homogenate :: Genes :: EpiXcan	0.909818	0.932623	GRCh37
8397	4	1050038	ENSG00000178222	RNF212	ADHD	Brain. DLPFC (PEC) genes	0.489769	0.624297	0.914359	1	ENSG00000178222	RNF212	0.00882518	0.124562	0.179974	2.98563e-43	3.20397e-42	29	41	41	gene	Brain: DLPFC (PEC) genes :: Homogenate :: Genes :: EpiXcan	0.910191	0.932713	GRCh37
2436	12	30947977	ENSG00000235884	LINC00941	ADHD	Brain. DLPFC (PEC) genes	0.48962	0.624403	0.914364	1	ENSG00000235884	LINC00941	0.0105214	0.0796112	0.0910165	5.5828e-21	2.95869e-20	62	66	66	lincRNA_gene	Brain: DLPFC (PEC) genes :: Homogenate :: Genes :: EpiXcan	0.910215	0.932719	GRCh37
6346	2	87229682	ENSG00000183281	PLGLB1	ADHD	Brain. DLPFC (PEC) genes	0.489526	0.624469	0.914422	1	ENSG00000183281	PLGLB1	0.00874757	0.17297	0.342604	2.42562e-91	7.28712e-90	47	68	68	gene	Brain: DLPFC (PEC) genes :: Homogenate :: Genes :: EpiXcan	0.910215	0.932748	GRCh37
5715	19	39574553	ENSG00000183760	ACP7	ADHD	Brain. DLPFC (PEC) genes	-0.489105	0.624767	0.914556	1	ENSG00000183760	ACP7	-0.00966067	0.0965148	0.126355	2.60596e-29	1.85064e-28	44	49	49	gene	Brain: DLPFC (PEC) genes :: Homogenate :: Genes :: EpiXcan	0.910267	0.932819	GRCh37
8108	3	127770484	ENSG00000058262	SEC61A1	ADHD	Brain. DLPFC (PEC) genes	0.489024	0.624825	0.914594	1	ENSG00000058262	SEC61A1	0.0387928	0.00816526	0.0167913	8.19855e-05	0.000186551	12	16	16	gene	Brain: DLPFC (PEC) genes :: Homogenate :: Genes :: EpiXcan	0.910267	0.932819	GRCh37
9141	5	79275584	ENSG00000177034	MTX3	ADHD	Brain. DLPFC (PEC) genes	-0.488918	0.6249	0.914633	1	ENSG00000177034	MTX3	-0.0686015	0.00228109	0.0144519	0.00025659	0.000562418	1	1	1	gene	Brain: DLPFC (PEC) genes :: Homogenate :: Genes :: EpiXcan	0.910267	0.932819	GRCh37
9611	6	24495080	ENSG00000112294	ALDH5A1	ADHD	Brain. DLPFC (PEC) genes	-0.488911	0.624905	0.914633	1	ENSG00000112294	ALDH5A1	-0.0079159	0.169364	0.210637	4.92771e-51	6.32656e-50	43	52	52	gene	Brain: DLPFC (PEC) genes :: Homogenate :: Genes :: EpiXcan	0.910267	0.932819	GRCh37
10875	8	12579403	ENSG00000154359	LONRF1	ADHD	Brain. DLPFC (PEC) genes	-0.488868	0.624935	0.914639	1	ENSG00000154359	LONRF1	-0.0188504	0.0343559	0.0329788	2.57721e-08	7.50242e-08	31	33	33	gene	Brain: DLPFC (PEC) genes :: Homogenate :: Genes :: EpiXcan	0.910267	0.932819	GRCh37
1366	10	70042417	ENSG00000108187	PBLD	ADHD	Brain. DLPFC (PEC) genes	0.488819	0.62497	0.914639	1	ENSG00000108187	PBLD	0.013629	0.0568884	0.0954534	3.36091e-22	1.86645e-21	21	21	21	gene	Brain: DLPFC (PEC) genes :: Homogenate :: Genes :: EpiXcan	0.910267	0.932826	GRCh37
6464	2	114647537	ENSG00000115091	ACTR3	ADHD	Brain. DLPFC (PEC) genes	0.487952	0.625584	0.914826	1	ENSG00000115091	ACTR3	0.0141835	0.0469539	0.06689	9.18729e-16	3.97407e-15	19	19	19	gene	Brain: DLPFC (PEC) genes :: Homogenate :: Genes :: EpiXcan	0.910709	0.932958	GRCh37
6699	2	201374731	ENSG00000163535	SGO2	ADHD	Brain. DLPFC (PEC) genes	0.488208	0.625402	0.914826	1	ENSG00000163535	SGO2	0.0207998	0.0303155	0.0189865	2.72473e-05	6.43857e-05	31	34	34	gene	Brain: DLPFC (PEC) genes :: Homogenate :: Genes :: EpiXcan	0.910649	0.932958	GRCh37
8540	4	47596015	ENSG00000145244	CORIN	ADHD	Brain. DLPFC (PEC) genes	0.48812	0.625465	0.914826	1	ENSG00000145244	CORIN	0.0239215	0.0219356	0.0122679	0.000728296	0.00154511	27	29	29	gene	Brain: DLPFC (PEC) genes :: Homogenate :: Genes :: EpiXcan	0.910649	0.932958	GRCh37
8981	5	33986283	ENSG00000242110	AMACR	ADHD	Brain. DLPFC (PEC) genes	-0.488254	0.62537	0.914826	1	ENSG00000242110	AMACR	-0.00425131	0.581548	0.682105	1.61389e-276	9.98296e-274	16	16	16	gene	Brain: DLPFC (PEC) genes :: Homogenate :: Genes :: EpiXcan	0.910649	0.932958	GRCh37
7416	22	25844072	ENSG00000100058	CRYBB2P1	ADHD	Brain. DLPFC (PEC) genes	-0.487813	0.625683	0.914918	1	ENSG00000100058	CRYBB2P1	-0.0139235	0.0316614	0.0451126	7.54945e-11	2.54113e-10	12	13	13	pseudogene	Brain: DLPFC (PEC) genes :: Homogenate :: Genes :: EpiXcan	0.91074	0.932971	GRCh37
6701	2	201577028	ENSG00000237166	LINC01792	ADHD	Brain. DLPFC (PEC) genes	-0.487335	0.626021	0.915094	1	ENSG00000237166	LINC01792	-0.0126486	0.0701925	0.109258	1.34183e-25	8.43855e-25	13	14	14	lincRNA_gene	Brain: DLPFC (PEC) genes :: Homogenate :: Genes :: EpiXcan	0.911082	0.933046	GRCh37
6717	2	202627460	ENSG00000230799	AC007279.1	ADHD	Brain. DLPFC (PEC) genes	0.487261	0.626073	0.915094	1	ENSG00000230799	AC007279.1	0.0369179	0.00785651	0.025104	1.31068e-06	3.40684e-06	12	13	13	pseudogene	Brain: DLPFC (PEC) genes :: Homogenate :: Genes :: EpiXcan	0.911082	0.933054	GRCh37
5033	17	76227391	ENSG00000204278	TMEM235	ADHD	Brain. DLPFC (PEC) genes	0.486779	0.626415	0.915295	1	ENSG00000204278	TMEM235	0.00732549	0.1769	0.273512	1.22497e-69	2.38895e-68	17	18	18	gene	Brain: DLPFC (PEC) genes :: Homogenate :: Genes :: EpiXcan	0.911199	0.933105	GRCh37
5515	19	17513748	ENSG00000130303	BST2	ADHD	Brain. DLPFC (PEC) genes	-0.486813	0.626391	0.915295	1	ENSG00000130303	BST2	-0.0348221	0.00837888	0.0156963	0.000145572	0.000325166	7	7	7	gene	Brain: DLPFC (PEC) genes :: Homogenate :: Genes :: EpiXcan	0.911199	0.933105	GRCh37
8874	4	178351924	ENSG00000038002	AGA	ADHD	Brain. DLPFC (PEC) genes	-0.486775	0.626417	0.915295	1	ENSG00000038002	AGA	-0.00483119	0.457618	0.525797	7.67891e-171	8.86345e-169	21	25	25	gene	Brain: DLPFC (PEC) genes :: Homogenate :: Genes :: EpiXcan	0.911199	0.933105	GRCh37
2194	11	113239200	ENSG00000270179	AP002840.2	ADHD	Brain. DLPFC (PEC) genes	-0.486581	0.626555	0.915457	1	ENSG00000270179	AP002840.2	-0.0194969	0.0231156	0.0270016	5.71405e-07	1.52704e-06	27	32	32	gene	Brain: DLPFC (PEC) genes :: Homogenate :: Genes :: EpiXcan	0.911199	0.933193	GRCh37
760	1	161136200	ENSG00000143224	PPOX	ADHD	Brain. DLPFC (PEC) genes	0.486393	0.626689	0.915471	1	ENSG00000143224	PPOX	0.0103572	0.0907915	0.138218	3.53185e-32	2.75915e-31	16	16	16	gene	Brain: DLPFC (PEC) genes :: Homogenate :: Genes :: EpiXcan	0.911199	0.933211	GRCh37
4496	17	5185558	ENSG00000029725	RABEP1	ADHD	Brain. DLPFC (PEC) genes	0.486399	0.626684	0.915471	1	ENSG00000029725	RABEP1	0.00914718	0.120527	0.169272	2.8657e-40	2.84144e-39	70	75	75	gene	Brain: DLPFC (PEC) genes :: Homogenate :: Genes :: EpiXcan	0.911199	0.933211	GRCh37
8661	4	90800683	ENSG00000138722	MMRN1	ADHD	Brain. DLPFC (PEC) genes	0.486381	0.626697	0.915471	1	ENSG00000138722	MMRN1	0.0102558	0.0803875	0.131991	8.94086e-31	6.67355e-30	30	30	30	gene	Brain: DLPFC (PEC) genes :: Homogenate :: Genes :: EpiXcan	0.911199	0.933212	GRCh37
9808	6	52842751	ENSG00000170899	GSTA4	ADHD	Brain. DLPFC (PEC) genes	-0.485975	0.626985	0.915483	1	ENSG00000170899	GSTA4	-0.0243571	0.0215107	0.0328488	2.93413e-08	8.52087e-08	30	35	35	gene	Brain: DLPFC (PEC) genes :: Homogenate :: Genes :: EpiXcan	0.911497	0.93322	GRCh37
4837	17	45400656	ENSG00000178852	EFCAB13	ADHD	Brain. DLPFC (PEC) genes	0.485858	0.627068	0.915483	1	ENSG00000178852	EFCAB13	0.00657018	0.26682	0.316141	2.87392e-83	7.25973e-82	47	49	49	gene	Brain: DLPFC (PEC) genes :: Homogenate :: Genes :: EpiXcan	0.911497	0.933221	GRCh37
5192	18	22305745	ENSG00000266573	AC018697.1	ADHD	Brain. DLPFC (PEC) genes	0.485764	0.627135	0.915483	1	ENSG00000266573	AC018697.1	0.0204806	0.0262122	0.0409871	5.72799e-10	1.82998e-09	13	15	15	lincRNA_gene	Brain: DLPFC (PEC) genes :: Homogenate :: Genes :: EpiXcan	0.911497	0.933221	GRCh37
6747	2	211295973	ENSG00000115365	LANCL1	ADHD	Brain. DLPFC (PEC) genes	0.485649	0.627216	0.915531	1	ENSG00000115365	LANCL1	0.00921912	0.0994815	0.109906	2.0802e-25	1.29973e-24	34	40	40	gene	Brain: DLPFC (PEC) genes :: Homogenate :: Genes :: EpiXcan	0.911502	0.933267	GRCh37
3829	15	84748920	ENSG00000259404	EFTUD1P1	ADHD	Brain. DLPFC (PEC) genes	-0.485145	0.627574	0.91582	1	ENSG00000259404	EFTUD1P1	-0.0130364	0.0571808	0.0825081	4.39527e-19	2.17993e-18	19	19	19	pseudogene	Brain: DLPFC (PEC) genes :: Homogenate :: Genes :: EpiXcan	0.911909	0.933374	GRCh37
365	1	52870236	ENSG00000134748	PRPF38A	ADHD	Brain. DLPFC (PEC) genes	-0.484777	0.627834	0.915852	1	ENSG00000134748	PRPF38A	-0.0385234	0.008885	0.0155802	0.000138828	0.000310446	5	5	5	gene	Brain: DLPFC (PEC) genes :: Homogenate :: Genes :: EpiXcan	0.911943	0.933435	GRCh37
6616	2	175036619	ENSG00000270799	AC013467.2	ADHD	Brain. DLPFC (PEC) genes	-0.484723	0.627873	0.915852	1	ENSG00000270799	AC013467.2	-0.0609123	0.00281602	0.0167755	8.45934e-05	0.000192322	3	3	3	pseudogene	Brain: DLPFC (PEC) genes :: Homogenate :: Genes :: EpiXcan	0.911943	0.933435	GRCh37
7787	3	42055294	ENSG00000182606	TRAK1	ADHD	Brain. DLPFC (PEC) genes	-0.484865	0.627772	0.915852	1	ENSG00000182606	TRAK1	-0.0281881	0.0124105	0.0180938	4.30668e-05	0.000100226	23	25	25	gene	Brain: DLPFC (PEC) genes :: Homogenate :: Genes :: EpiXcan	0.911943	0.933435	GRCh37
3687	15	59951345	ENSG00000140299	BNIP2	ADHD	Brain. DLPFC (PEC) genes	0.484668	0.627912	0.915852	1	ENSG00000140299	BNIP2	0.0365608	0.00950338	0.0194255	2.2365e-05	5.31506e-05	10	10	10	gene	Brain: DLPFC (PEC) genes :: Homogenate :: Genes :: EpiXcan	0.911943	0.933436	GRCh37
785	1	165631453	ENSG00000143149	ALDH9A1	ADHD	Brain. DLPFC (PEC) genes	-0.484564	0.627986	0.915881	1	ENSG00000143149	ALDH9A1	-0.00677059	0.237146	0.268223	1.58481e-67	2.94545e-66	90	95	95	gene	Brain: DLPFC (PEC) genes :: Homogenate :: Genes :: EpiXcan	0.911943	0.93347	GRCh37
6999	20	29513582	ENSG00000205611	LINC01597	ADHD	Brain. DLPFC (PEC) genes	0.484259	0.628202	0.916118	1	ENSG00000205611	LINC01597	0.026265	0.0206217	0.256576	1.41118e-64	2.44739e-63	9	19	19	lincRNA_gene	Brain: DLPFC (PEC) genes :: Homogenate :: Genes :: EpiXcan	0.912117	0.933556	GRCh37
10504	7	89964537	ENSG00000105793	GTPBP10	ADHD	Brain. DLPFC (PEC) genes	0.484177	0.628261	0.916119	1	ENSG00000105793	GTPBP10	0.00734703	0.201933	0.256009	1.6886e-63	2.84467e-62	29	31	31	gene	Brain: DLPFC (PEC) genes :: Homogenate :: Genes :: EpiXcan	0.912117	0.933573	GRCh37
44	1	6264900	ENSG00000226944	AL031847.1	ADHD	Brain. DLPFC (PEC) genes	-0.483947	0.628423	0.916119	1	ENSG00000226944	AL031847.1	-0.0842303	0.00170208	0.0148811	0.000213697	0.000471573	9	13	13	gene	Brain: DLPFC (PEC) genes :: Homogenate :: Genes :: EpiXcan	0.912127	0.933664	GRCh37
5672	19	36827162	ENSG00000142065	ZFP14	ADHD	Brain. DLPFC (PEC) genes	0.483952	0.62842	0.916119	1	ENSG00000142065	ZFP14	0.0136637	0.0354198	0.0425023	2.50993e-10	8.20567e-10	37	41	41	gene	Brain: DLPFC (PEC) genes :: Homogenate :: Genes :: EpiXcan	0.912127	0.933664	GRCh37
5608	19	29281719	ENSG00000267799	MAN1A2P1	ADHD	Brain. DLPFC (PEC) genes	0.483793	0.628533	0.916119	1	ENSG00000267799	MAN1A2P1	0.0127803	0.103063	0.105326	3.05915e-24	1.8317e-23	78	89	89	pseudogene	Brain: DLPFC (PEC) genes :: Homogenate :: Genes :: EpiXcan	0.912141	0.933707	GRCh37
5925	19	53868946	ENSG00000203326	ZNF525	ADHD	Brain. DLPFC (PEC) genes	-0.483713	0.62859	0.916119	1	ENSG00000203326	ZNF525	-0.0351283	0.00853672	0.060639	2.92502e-14	1.18018e-13	7	12	12	gene	Brain: DLPFC (PEC) genes :: Homogenate :: Genes :: EpiXcan	0.912141	0.933713	GRCh37
8915	5	473425	ENSG00000066230	SLC9A3	ADHD	Brain. DLPFC (PEC) genes	-0.483589	0.628677	0.916119	1	ENSG00000066230	SLC9A3	-0.0177944	0.0497645	0.0953957	4.73932e-22	2.61868e-21	11	13	13	gene	Brain: DLPFC (PEC) genes :: Homogenate :: Genes :: EpiXcan	0.912141	0.933744	GRCh37
6939	20	6055492	ENSG00000101311	FERMT1	ADHD	Brain. DLPFC (PEC) genes	0.483496	0.628744	0.916134	1	ENSG00000101311	FERMT1	0.0221002	0.0265463	0.0560581	2.06102e-13	7.98458e-13	10	15	15	gene	Brain: DLPFC (PEC) genes :: Homogenate :: Genes :: EpiXcan	0.912141	0.933813	GRCh37
7084	20	44802372	ENSG00000149654	CDH22	ADHD	Brain. DLPFC (PEC) genes	-0.48324	0.628925	0.916299	1	ENSG00000149654	CDH22	-0.0308941	0.0129502	0.0215159	8.24305e-06	2.03059e-05	29	32	32	gene	Brain: DLPFC (PEC) genes :: Homogenate :: Genes :: EpiXcan	0.912278	0.933862	GRCh37
6442	2	111368493	ENSG00000231536	AC226101.2	ADHD	Brain. DLPFC (PEC) genes	0.483135	0.629	0.916313	1	ENSG00000231536	AC226101.2	0.014484	0.0482872	0.0491528	4.88863e-12	1.76151e-11	34	45	45	gene	Brain: DLPFC (PEC) genes :: Homogenate :: Genes :: EpiXcan	0.912278	0.933905	GRCh37
3388	14	80943330	ENSG00000100629	CEP128	ADHD	Brain. DLPFC (PEC) genes	-0.482918	0.629154	0.916416	1	ENSG00000100629	CEP128	-0.00897591	0.11374	0.154305	4.07698e-36	3.59477e-35	41	44	44	gene	Brain: DLPFC (PEC) genes :: Homogenate :: Genes :: EpiXcan	0.912278	0.933925	GRCh37
6754	2	216225163	ENSG00000115414	FN1	ADHD	Brain. DLPFC (PEC) genes	-0.482791	0.629244	0.916416	1	ENSG00000115414	FN1	-0.0183751	0.0273955	0.0468014	3.2886e-11	1.13141e-10	25	25	25	gene	Brain: DLPFC (PEC) genes :: Homogenate :: Genes :: EpiXcan	0.912278	0.933952	GRCh37
7109	20	49620193	ENSG00000026559	KCNG1	ADHD	Brain. DLPFC (PEC) genes	0.482662	0.629336	0.916416	1	ENSG00000026559	KCNG1	0.0172634	0.0370353	0.0120636	0.000839153	0.00177297	66	73	73	gene	Brain: DLPFC (PEC) genes :: Homogenate :: Genes :: EpiXcan	0.912278	0.933965	GRCh37
8391	4	843064	ENSG00000178950	GAK	ADHD	Brain. DLPFC (PEC) genes	0.482688	0.629317	0.916416	1	ENSG00000178950	GAK	0.0348642	0.00883791	0.0152252	0.000160711	0.000357622	6	8	8	gene	Brain: DLPFC (PEC) genes :: Homogenate :: Genes :: EpiXcan	0.912278	0.933965	GRCh37
4111	16	20621565	ENSG00000005187	ACSM3	ADHD	Brain. DLPFC (PEC) genes	-0.482449	0.629487	0.916525	1	ENSG00000005187	ACSM3	-0.0107627	0.0669104	0.0903597	5.95088e-21	3.14615e-20	22	27	27	gene	Brain: DLPFC (PEC) genes :: Homogenate :: Genes :: EpiXcan	0.912278	0.934053	GRCh37
10258	7	23221446	ENSG00000136243	NUPL2	ADHD	Brain. DLPFC (PEC) genes	0.482418	0.629509	0.916525	1	ENSG00000136243	NUPL2	0.00517655	0.417789	0.504944	7.57748e-159	7.11281e-157	26	27	27	gene	Brain: DLPFC (PEC) genes :: Homogenate :: Genes :: EpiXcan	0.912278	0.934064	GRCh37
3569	15	40091233	ENSG00000166073	GPR176	ADHD	Brain. DLPFC (PEC) genes	-0.482264	0.629618	0.916525	1	ENSG00000166073	GPR176	-0.013488	0.092036	0.0925037	1.53871e-21	8.32657e-21	59	75	75	gene	Brain: DLPFC (PEC) genes :: Homogenate :: Genes :: EpiXcan	0.912278	0.934103	GRCh37
1108	1	244617679	ENSG00000179397	CATSPERE	ADHD	Brain. DLPFC (PEC) genes	0.48222	0.62965	0.916525	1	ENSG00000179397	CATSPERE	0.0381384	0.0100916	0.0117254	0.00101423	0.0021298	22	27	27	gene	Brain: DLPFC (PEC) genes :: Homogenate :: Genes :: EpiXcan	0.912278	0.934114	GRCh37
4921	17	61509665	ENSG00000008283	CYB561	ADHD	Brain. DLPFC (PEC) genes	0.482144	0.629704	0.916527	1	ENSG00000008283	CYB561	0.00405837	0.661015	0.71112	2.98243e-303	2.76723e-300	24	29	29	gene	Brain: DLPFC (PEC) genes :: Homogenate :: Genes :: EpiXcan	0.912278	0.934116	GRCh37
10804	7	157128075	ENSG00000105993	DNAJB6	ADHD	Brain. DLPFC (PEC) genes	-0.482049	0.629771	0.916531	1	ENSG00000105993	DNAJB6	-0.0490617	0.00479716	0.0153698	0.00016366	0.000363749	16	24	24	gene	Brain: DLPFC (PEC) genes :: Homogenate :: Genes :: EpiXcan	0.912278	0.934125	GRCh37
3277	14	61176246	ENSG00000100625	SIX4	ADHD	Brain. DLPFC (PEC) genes	-0.481903	0.629875	0.916535	1	ENSG00000100625	SIX4	-0.0307104	0.0138935	0.0165755	9.28541e-05	0.000210409	22	26	26	gene	Brain: DLPFC (PEC) genes :: Homogenate :: Genes :: EpiXcan	0.912316	0.934126	GRCh37
9675	6	31895475	ENSG00000243649	CFB	ADHD	Brain. DLPFC (PEC) genes	-0.481629	0.630069	0.916535	1	ENSG00000243649	CFB	-0.0337565	0.0102657	0.013292	0.000468554	0.0010077	3	3	3	gene	Brain: DLPFC (PEC) genes :: Homogenate :: Genes :: EpiXcan	0.912396	0.934126	GRCh37
1390	10	73507316	ENSG00000107738	VSIR	ADHD	Brain. DLPFC (PEC) genes	-0.481509	0.630155	0.916535	1	ENSG00000107738	VSIR	-0.0180437	0.0325283	0.032051	4.46399e-08	1.27912e-07	40	46	46	gene	Brain: DLPFC (PEC) genes :: Homogenate :: Genes :: EpiXcan	0.912396	0.934138	GRCh37
7054	20	42219571	ENSG00000101052	IFT52	ADHD	Brain. DLPFC (PEC) genes	0.481463	0.630188	0.916535	1	ENSG00000101052	IFT52	0.00942185	0.146375	0.175217	1.39051e-41	1.42987e-40	42	45	45	gene	Brain: DLPFC (PEC) genes :: Homogenate :: Genes :: EpiXcan	0.912396	0.934138	GRCh37
4604	17	17991200	ENSG00000108591	DRG2	ADHD	Brain. DLPFC (PEC) genes	-0.48106	0.630474	0.916629	1	ENSG00000108591	DRG2	-0.0197575	0.042884	0.0621813	1.46348e-14	5.98391e-14	17	18	18	gene	Brain: DLPFC (PEC) genes :: Homogenate :: Genes :: EpiXcan	0.912396	0.934178	GRCh37
11257	8	145153536	ENSG00000179526	SHARPIN	ADHD	Brain. DLPFC (PEC) genes	0.481038	0.630489	0.916629	1	ENSG00000179526	SHARPIN	0.0190991	0.0245829	0.0281051	2.89838e-07	7.9042e-07	19	38	38	gene	Brain: DLPFC (PEC) genes :: Homogenate :: Genes :: EpiXcan	0.912396	0.934178	GRCh37
1086	1	236378855	ENSG00000086619	ERO1B	ADHD	Brain. DLPFC (PEC) genes	-0.48078	0.630673	0.91671	1	ENSG00000086619	ERO1B	-0.00565299	0.3043	0.376094	4.44628e-103	1.70257e-101	19	22	22	gene	Brain: DLPFC (PEC) genes :: Homogenate :: Genes :: EpiXcan	0.912396	0.934187	GRCh37
2652	12	83080659	ENSG00000179104	TMTC2	ADHD	Brain. DLPFC (PEC) genes	-0.48077	0.63068	0.91671	1	ENSG00000179104	TMTC2	-0.02667	0.0190713	0.0364722	4.56096e-09	1.38978e-08	10	11	11	gene	Brain: DLPFC (PEC) genes :: Homogenate :: Genes :: EpiXcan	0.912396	0.934187	GRCh37
4011	16	3179778	ENSG00000085644	ZNF213	ADHD	Brain. DLPFC (PEC) genes	0.480875	0.630605	0.916701	1	ENSG00000085644	ZNF213	0.0155433	0.0347835	0.0912847	4.46858e-21	2.37654e-20	15	23	23	gene	Brain: DLPFC (PEC) genes :: Homogenate :: Genes :: EpiXcan	0.912396	0.934187	GRCh37
5644	19	35531410	ENSG00000105707	HPN	ADHD	Brain. DLPFC (PEC) genes	0.480854	0.630621	0.916701	1	ENSG00000105707	HPN	0.0198328	0.0227786	0.0317417	4.31914e-08	1.23924e-07	31	34	34	gene	Brain: DLPFC (PEC) genes :: Homogenate :: Genes :: EpiXcan	0.912396	0.934187	GRCh37
6807	2	228735770	ENSG00000123977	DAW1	ADHD	Brain. DLPFC (PEC) genes	0.480731	0.630708	0.916712	1	ENSG00000123977	DAW1	0.0071583	0.227599	0.26951	1.29329e-67	2.41293e-66	89	114	114	gene	Brain: DLPFC (PEC) genes :: Homogenate :: Genes :: EpiXcan	0.912396	0.934187	GRCh37
2525	12	52604714	ENSG00000258279	LINC00592	ADHD	Brain. DLPFC (PEC) genes	0.480179	0.6311	0.916932	1	ENSG00000258279	LINC00592	0.0743182	0.00330854	0.0113621	0.00119377	0.00249402	1	1	1	lincRNA_gene	Brain: DLPFC (PEC) genes :: Homogenate :: Genes :: EpiXcan	0.912811	0.934272	GRCh37
7401	22	24373117	ENSG00000235231	AP000351.10	ADHD	Brain. DLPFC (PEC) genes	0.480109	0.63115	0.916932	1	ENSG00000235231	AP000351.10	0.00650462	0.340776	0.435421	6.06119e-127	3.59263e-125	49	62	62	pseudogene	Brain: DLPFC (PEC) genes :: Homogenate :: Genes :: EpiXcan	0.912811	0.934272	GRCh37
3489	14	105287538	ENSG00000258701	LINC00638	ADHD	Brain. DLPFC (PEC) genes	0.479994	0.631231	0.916969	1	ENSG00000258701	LINC00638	0.0266119	0.0184873	0.0941297	5.39322e-22	2.97385e-21	20	41	41	lincRNA_gene	Brain: DLPFC (PEC) genes :: Homogenate :: Genes :: EpiXcan	0.912816	0.934276	GRCh37
9372	5	148931510	ENSG00000183111	ARHGEF37	ADHD	Brain. DLPFC (PEC) genes	-0.479211	0.631789	0.917401	1	ENSG00000183111	ARHGEF37	-0.0136047	0.058211	0.0550725	4.43115e-13	1.68634e-12	73	86	86	gene	Brain: DLPFC (PEC) genes :: Homogenate :: Genes :: EpiXcan	0.913396	0.934365	GRCh37
11279	9	121041	ENSG00000172785	CBWD1	ADHD	Brain. DLPFC (PEC) genes	-0.479326	0.631707	0.917401	1	ENSG00000172785	CBWD1	-0.00692636	0.25943	0.458287	4.6902e-138	3.18722e-136	26	39	39	gene	Brain: DLPFC (PEC) genes :: Homogenate :: Genes :: EpiXcan	0.91339	0.934365	GRCh37
3172	14	24867992	ENSG00000205978	NYNRIN	ADHD	Brain. DLPFC (PEC) genes	-0.478987	0.631948	0.917477	1	ENSG00000205978	NYNRIN	-0.0106205	0.102283	0.157368	6.37193e-37	5.76797e-36	4	5	5	gene	Brain: DLPFC (PEC) genes :: Homogenate :: Genes :: EpiXcan	0.913408	0.934426	GRCh37
4760	17	40761694	ENSG00000131462	TUBG1	ADHD	Brain. DLPFC (PEC) genes	0.478981	0.631952	0.917477	1	ENSG00000131462	TUBG1	0.0191632	0.0361181	0.0486297	1.35818e-11	4.77898e-11	24	25	25	gene	Brain: DLPFC (PEC) genes :: Homogenate :: Genes :: EpiXcan	0.913408	0.934426	GRCh37
11652	9	131857089	ENSG00000095321	CRAT	ADHD	Brain. DLPFC (PEC) genes	-0.478745	0.63212	0.917556	1	ENSG00000095321	CRAT	-0.00765139	0.172156	0.241679	1.6514e-59	2.57686e-58	17	17	17	gene	Brain: DLPFC (PEC) genes :: Homogenate :: Genes :: EpiXcan	0.913538	0.934467	GRCh37
11148	8	104310661	ENSG00000164930	FZD6	ADHD	Brain. DLPFC (PEC) genes	-0.478592	0.632229	0.917648	1	ENSG00000164930	FZD6	-0.00655569	0.212942	0.227725	7.08032e-56	1.01852e-54	96	102	102	gene	Brain: DLPFC (PEC) genes :: Homogenate :: Genes :: EpiXcan	0.91356	0.93451	GRCh37
2633	12	75784850	ENSG00000180481	GLIPR1L2	ADHD	Brain. DLPFC (PEC) genes	0.478504	0.632291	0.9177	1	ENSG00000180481	GLIPR1L2	0.00391053	0.691699	0.728683	0	0	90	94	94	gene	Brain: DLPFC (PEC) genes :: Homogenate :: Genes :: EpiXcan	0.91356	0.93453	GRCh37
747	1	159796540	ENSG00000158714	SLAMF8	ADHD	Brain. DLPFC (PEC) genes	-0.477846	0.63276	0.917808	1	ENSG00000158714	SLAMF8	-0.0381984	0.00897429	0.0258909	8.80537e-07	2.32052e-06	5	6	6	gene	Brain: DLPFC (PEC) genes :: Homogenate :: Genes :: EpiXcan	0.913599	0.934629	GRCh37
983	1	213123862	ENSG00000143494	VASH2	ADHD	Brain. DLPFC (PEC) genes	0.477812	0.632784	0.917808	1	ENSG00000143494	VASH2	0.0208274	0.0211968	0.0164449	9.7535e-05	0.000220746	36	41	41	gene	Brain: DLPFC (PEC) genes :: Homogenate :: Genes :: EpiXcan	0.913599	0.934629	GRCh37
3815	15	83023847	ENSG00000259429	UBE2Q2P2	ADHD	Brain. DLPFC (PEC) genes	0.477922	0.632706	0.917808	1	ENSG00000259429	UBE2Q2P2	0.0106427	0.0753134	0.100541	2.86498e-23	1.66142e-22	21	21	21	pseudogene	Brain: DLPFC (PEC) genes :: Homogenate :: Genes :: EpiXcan	0.913599	0.934629	GRCh37
8755	4	122680088	ENSG00000164112	TMEM155	ADHD	Brain. DLPFC (PEC) genes	0.478118	0.632566	0.917808	1	ENSG00000164112	TMEM155	0.0143845	0.0506996	0.0479414	1.32503e-11	4.6671e-11	36	38	38	gene	Brain: DLPFC (PEC) genes :: Homogenate :: Genes :: EpiXcan	0.913599	0.934629	GRCh37
9742	6	37787275	ENSG00000156639	ZFAND3	ADHD	Brain. DLPFC (PEC) genes	-0.477794	0.632797	0.917808	1	ENSG00000156639	ZFAND3	-0.0169345	0.0520336	0.0671879	1.00917e-15	4.35902e-15	17	18	18	gene	Brain: DLPFC (PEC) genes :: Homogenate :: Genes :: EpiXcan	0.913599	0.934629	GRCh37
7932	3	58490863	ENSG00000168306	ACOX2	ADHD	Brain. DLPFC (PEC) genes	0.477657	0.632894	0.917808	1	ENSG00000168306	ACOX2	0.0187814	0.0358048	0.033268	2.38015e-08	6.9405e-08	31	42	42	gene	Brain: DLPFC (PEC) genes :: Homogenate :: Genes :: EpiXcan	0.913599	0.934657	GRCh37
9040	5	54921673	ENSG00000177058	SLC38A9	ADHD	Brain. DLPFC (PEC) genes	0.477409	0.633071	0.917808	1	ENSG00000177058	SLC38A9	0.0171347	0.03466	0.0533871	1.00008e-12	3.74103e-12	32	33	33	gene	Brain: DLPFC (PEC) genes :: Homogenate :: Genes :: EpiXcan	0.913599	0.934702	GRCh37
3245	14	54893654	ENSG00000100528	CNIH1	ADHD	Brain. DLPFC (PEC) genes	0.477308	0.633143	0.917808	1	ENSG00000100528	CNIH1	0.0150838	0.0420219	0.0763545	1.01297e-17	4.76815e-17	9	10	10	gene	Brain: DLPFC (PEC) genes :: Homogenate :: Genes :: EpiXcan	0.913599	0.934723	GRCh37
6440	2	111132715	ENSG00000175772	LINC01106	ADHD	Brain. DLPFC (PEC) genes	0.477322	0.633133	0.917808	1	ENSG00000175772	LINC01106	0.00779654	0.156113	0.210306	2.25896e-51	2.92043e-50	46	63	63	lincRNA_gene	Brain: DLPFC (PEC) genes :: Homogenate :: Genes :: EpiXcan	0.913599	0.934723	GRCh37
845	1	175126123	ENSG00000235750	KIAA0040	ADHD	Brain. DLPFC (PEC) genes	0.477148	0.633256	0.917808	1	ENSG00000235750	KIAA0040	0.0120269	0.0755126	0.121194	3.81352e-28	2.60542e-27	12	12	12	gene	Brain: DLPFC (PEC) genes :: Homogenate :: Genes :: EpiXcan	0.913599	0.934738	GRCh37
7177	21	15399742	ENSG00000224905	AP001347.1	ADHD	Brain. DLPFC (PEC) genes	-0.477254	0.633181	0.917808	1	ENSG00000224905	AP001347.1	-0.0113115	0.0600684	0.200895	4.86112e-48	5.84886e-47	56	71	71	gene	Brain: DLPFC (PEC) genes :: Homogenate :: Genes :: EpiXcan	0.913599	0.934738	GRCh37
1250	10	30591755	ENSG00000259994	AL353796.1	ADHD	Brain. DLPFC (PEC) genes	0.477061	0.633319	0.917808	1	ENSG00000259994	AL353796.1	0.00650256	0.263041	0.295171	2.3672e-75	5.13546e-74	52	60	60	gene	Brain: DLPFC (PEC) genes :: Homogenate :: Genes :: EpiXcan	0.913599	0.934758	GRCh37
3475	14	104028233	ENSG00000126214	KLC1	ADHD	Brain. DLPFC (PEC) genes	0.477045	0.63333	0.917808	1	ENSG00000126214	KLC1	0.0267401	0.0123486	0.0355045	7.39624e-09	2.22283e-08	10	10	10	gene	Brain: DLPFC (PEC) genes :: Homogenate :: Genes :: EpiXcan	0.913599	0.934767	GRCh37
5423	19	9715356	ENSG00000171469	ZNF561	ADHD	Brain. DLPFC (PEC) genes	0.476838	0.633477	0.917853	1	ENSG00000171469	ZNF561	0.0187867	0.0294827	0.0433608	1.86636e-10	6.16008e-10	10	13	13	gene	Brain: DLPFC (PEC) genes :: Homogenate :: Genes :: EpiXcan	0.913699	0.934789	GRCh37
1568	10	105206543	ENSG00000138172	CALHM2	ADHD	Brain. DLPFC (PEC) genes	-0.476361	0.633817	0.917985	1	ENSG00000138172	CALHM2	-0.0241926	0.0238838	0.032515	3.25181e-08	9.40608e-08	13	13	13	gene	Brain: DLPFC (PEC) genes :: Homogenate :: Genes :: EpiXcan	0.914005	0.934874	GRCh37
9340	5	140739703	ENSG00000253910	PCDHGB2	ADHD	Brain. DLPFC (PEC) genes	0.476233	0.633909	0.91804	1	ENSG00000253910	PCDHGB2	0.00899151	0.106538	0.147847	9.78957e-35	8.28644e-34	31	33	33	gene	Brain: DLPFC (PEC) genes :: Homogenate :: Genes :: EpiXcan	0.914005	0.934941	GRCh37
4091	16	16404198	ENSG00000244257	PKD1P1	ADHD	Brain. DLPFC (PEC) genes	0.476104	0.634001	0.918114	1	ENSG00000244257	PKD1P1	0.00671074	0.292536	0.400266	2.9986e-113	1.38845e-111	19	23	23	pseudogene	Brain: DLPFC (PEC) genes :: Homogenate :: Genes :: EpiXcan	0.914005	0.934969	GRCh37
4640	17	20320741	ENSG00000205217	FAM106B	ADHD	Brain. DLPFC (PEC) genes	0.475993	0.634079	0.918171	1	ENSG00000205217	FAM106B	0.0152834	0.0454401	0.0669022	1.0364e-15	4.47345e-15	19	20	20	pseudogene	Brain: DLPFC (PEC) genes :: Homogenate :: Genes :: EpiXcan	0.914005	0.934969	GRCh37
10203	7	6617065	ENSG00000136247	ZDHHC4	ADHD	Brain. DLPFC (PEC) genes	0.476086	0.634013	0.918114	1	ENSG00000136247	ZDHHC4	0.00813648	0.110826	0.143008	1.86462e-33	1.52276e-32	46	55	55	gene	Brain: DLPFC (PEC) genes :: Homogenate :: Genes :: EpiXcan	0.914005	0.934969	GRCh37
9341	5	140743898	ENSG00000253485	PCDHGA5	ADHD	Brain. DLPFC (PEC) genes	-0.475417	0.63449	0.918483	1	ENSG00000253485	PCDHGA5	-0.0253732	0.0189073	0.0271474	5.07785e-07	1.36215e-06	25	26	26	gene	Brain: DLPFC (PEC) genes :: Homogenate :: Genes :: EpiXcan	0.914341	0.935117	GRCh37
1547	10	103330317	ENSG00000166171	DPCD	ADHD	Brain. DLPFC (PEC) genes	-0.475256	0.634605	0.918483	1	ENSG00000166171	DPCD	-0.0429534	0.00567577	0.014796	0.000213992	0.000472181	6	6	6	gene	Brain: DLPFC (PEC) genes :: Homogenate :: Genes :: EpiXcan	0.914341	0.935172	GRCh37
2138	11	94152895	ENSG00000020922	MRE11	ADHD	Brain. DLPFC (PEC) genes	0.475262	0.6346	0.918483	1	ENSG00000020922	MRE11	0.00748557	0.199948	0.254419	5.10902e-63	8.51174e-62	20	22	22	gene	Brain: DLPFC (PEC) genes :: Homogenate :: Genes :: EpiXcan	0.914341	0.935172	GRCh37
5232	18	43753519	ENSG00000152242	C18orf25	ADHD	Brain. DLPFC (PEC) genes	-0.475139	0.634688	0.918483	1	ENSG00000152242	C18orf25	-0.0205432	0.021821	0.0393218	1.27981e-09	4.01328e-09	6	7	7	gene	Brain: DLPFC (PEC) genes :: Homogenate :: Genes :: EpiXcan	0.914341	0.935185	GRCh37
3722	15	66782473	ENSG00000174446	SNAPC5	ADHD	Brain. DLPFC (PEC) genes	-0.47509	0.634723	0.918483	1	ENSG00000174446	SNAPC5	-0.00558485	0.443668	0.506449	8.11887e-162	8.12695e-160	27	27	27	gene	Brain: DLPFC (PEC) genes :: Homogenate :: Genes :: EpiXcan	0.914341	0.935186	GRCh37
10882	8	16988690	ENSG00000249258	AC079193.2	ADHD	Brain. DLPFC (PEC) genes	-0.47501	0.63478	0.918483	1	ENSG00000249258	AC079193.2	-0.0350157	0.00821777	0.0158406	0.000132028	0.000295567	3	3	3	lincRNA_gene	Brain: DLPFC (PEC) genes :: Homogenate :: Genes :: EpiXcan	0.914341	0.935186	GRCh37
35	1	3541566	ENSG00000158109	TPRG1L	ADHD	Brain. DLPFC (PEC) genes	-0.474688	0.63501	0.91853	1	ENSG00000158109	TPRG1L	-0.0131762	0.0848523	0.390565	3.73293e-109	1.58824e-107	24	39	39	gene	Brain: DLPFC (PEC) genes :: Homogenate :: Genes :: EpiXcan	0.91456	0.935333	GRCh37
8768	4	129730779	ENSG00000077684	JADE1	ADHD	Brain. DLPFC (PEC) genes	0.474382	0.635228	0.91853	1	ENSG00000077684	JADE1	0.0201976	0.0230353	0.0343519	1.40344e-08	4.15571e-08	17	18	18	gene	Brain: DLPFC (PEC) genes :: Homogenate :: Genes :: EpiXcan	0.914645	0.935349	GRCh37
919	1	201857808	ENSG00000198892	SHISA4	ADHD	Brain. DLPFC (PEC) genes	0.474285	0.635297	0.91853	1	ENSG00000198892	SHISA4	0.0049188	0.270842	0.323727	9.84877e-86	2.62242e-84	37	41	41	gene	Brain: DLPFC (PEC) genes :: Homogenate :: Genes :: EpiXcan	0.914645	0.935364	GRCh37
3370	14	77228532	ENSG00000071246	VASH1	ADHD	Brain. DLPFC (PEC) genes	-0.474168	0.63538	0.91853	1	ENSG00000071246	VASH1	-0.0282208	0.0150475	0.0286737	2.42652e-07	6.65197e-07	13	13	13	gene	Brain: DLPFC (PEC) genes :: Homogenate :: Genes :: EpiXcan	0.914645	0.935364	GRCh37
10616	7	107531415	ENSG00000091140	DLD	ADHD	Brain. DLPFC (PEC) genes	0.474213	0.635348	0.91853	1	ENSG00000091140	DLD	0.00732453	0.180807	0.234989	1.3356e-57	1.99012e-56	16	18	18	gene	Brain: DLPFC (PEC) genes :: Homogenate :: Genes :: EpiXcan	0.914645	0.935364	GRCh37
5207	18	30517366	ENSG00000166960	CCDC178	ADHD	Brain. DLPFC (PEC) genes	-0.473882	0.635584	0.91853	1	ENSG00000166960	CCDC178	-0.0192003	0.030083	0.0583196	8.98849e-14	3.54369e-13	12	13	13	gene	Brain: DLPFC (PEC) genes :: Homogenate :: Genes :: EpiXcan	0.914714	0.935393	GRCh37
8594	4	75669969	ENSG00000174808	BTC	ADHD	Brain. DLPFC (PEC) genes	0.47395	0.635536	0.91853	1	ENSG00000174808	BTC	0.00679527	0.0595865	0.0529201	1.44028e-12	5.33638e-12	93	103	103	gene	Brain: DLPFC (PEC) genes :: Homogenate :: Genes :: EpiXcan	0.914714	0.935393	GRCh37
9610	6	24424793	ENSG00000112293	GPLD1	ADHD	Brain. DLPFC (PEC) genes	-0.47376	0.635671	0.918549	1	ENSG00000112293	GPLD1	-0.0160096	0.0435787	0.0539059	6.71408e-13	2.53832e-12	48	57	57	gene	Brain: DLPFC (PEC) genes :: Homogenate :: Genes :: EpiXcan	0.914727	0.935402	GRCh37
5528	19	18390563	ENSG00000130522	JUND	ADHD	Brain. DLPFC (PEC) genes	-0.473629	0.635764	0.918587	1	ENSG00000130522	JUND	-0.0104686	0.117745	0.190133	2.60772e-45	2.94378e-44	13	14	14	gene	Brain: DLPFC (PEC) genes :: Homogenate :: Genes :: EpiXcan	0.914749	0.935409	GRCh37
2918	13	25802307	ENSG00000139505	MTMR6	ADHD	Brain. DLPFC (PEC) genes	-0.473193	0.636076	0.918665	1	ENSG00000139505	MTMR6	-0.00762692	0.176126	0.230251	1.86688e-56	2.72289e-55	15	17	17	gene	Brain: DLPFC (PEC) genes :: Homogenate :: Genes :: EpiXcan	0.914793	0.935478	GRCh37
3208	14	39734907	ENSG00000258940	AL132639.2	ADHD	Brain. DLPFC (PEC) genes	-0.473333	0.635976	0.918665	1	ENSG00000258940	AL132639.2	-0.015507	0.0442782	0.055495	4.07893e-13	1.55499e-12	35	39	39	gene	Brain: DLPFC (PEC) genes :: Homogenate :: Genes :: EpiXcan	0.914793	0.935478	GRCh37
9658	6	28292470	ENSG00000235109	ZSCAN31	ADHD	Brain. DLPFC (PEC) genes	-0.473276	0.636016	0.918665	1	ENSG00000235109	ZSCAN31	-0.00414797	0.42557	0.419449	3.52458e-125	2.01964e-123	68	77	77	gene	Brain: DLPFC (PEC) genes :: Homogenate :: Genes :: EpiXcan	0.914793	0.935478	GRCh37
4661	17	26673659	ENSG00000004142	POLDIP2	ADHD	Brain. DLPFC (PEC) genes	-0.473027	0.636194	0.918665	1	ENSG00000004142	POLDIP2	-0.0108829	0.0827612	0.132769	4.11819e-31	3.11727e-30	10	10	10	gene	Brain: DLPFC (PEC) genes :: Homogenate :: Genes :: EpiXcan	0.914793	0.935489	GRCh37
414	1	65298912	ENSG00000162434	JAK1	ADHD	Brain. DLPFC (PEC) genes	-0.472621	0.636484	0.918799	1	ENSG00000162434	JAK1	-0.00540409	0.339273	0.366996	4.4647e-100	1.60516e-98	77	86	86	gene	Brain: DLPFC (PEC) genes :: Homogenate :: Genes :: EpiXcan	0.914793	0.935601	GRCh37
2933	13	30338508	ENSG00000122042	UBL3	ADHD	Brain. DLPFC (PEC) genes	0.472558	0.636529	0.918799	1	ENSG00000122042	UBL3	0.019058	0.0282204	0.0529971	9.98748e-13	3.73663e-12	27	29	29	gene	Brain: DLPFC (PEC) genes :: Homogenate :: Genes :: EpiXcan	0.914793	0.935619	GRCh37
5836	19	49141199	ENSG00000063180	CA11	ADHD	Brain. DLPFC (PEC) genes	-0.472327	0.636693	0.918799	1	ENSG00000063180	CA11	-0.0141666	0.0521407	0.0584841	6.2897e-14	2.49642e-13	38	49	49	gene	Brain: DLPFC (PEC) genes :: Homogenate :: Genes :: EpiXcan	0.914793	0.935679	GRCh37
1961	11	62392298	ENSG00000089597	GANAB	ADHD	Brain. DLPFC (PEC) genes	0.472141	0.636826	0.918799	1	ENSG00000089597	GANAB	0.0119401	0.105397	0.15543	2.74417e-36	2.43563e-35	9	12	12	gene	Brain: DLPFC (PEC) genes :: Homogenate :: Genes :: EpiXcan	0.914793	0.935695	GRCh37
3910	15	99638420	ENSG00000182253	SYNM	ADHD	Brain. DLPFC (PEC) genes	0.472083	0.636867	0.918799	1	ENSG00000182253	SYNM	0.00697057	0.180893	0.163066	1.68612e-38	1.58829e-37	94	113	113	gene	Brain: DLPFC (PEC) genes :: Homogenate :: Genes :: EpiXcan	0.914793	0.935707	GRCh37
11064	8	79636031	ENSG00000254352	AC100854.1	ADHD	Brain. DLPFC (PEC) genes	-0.472111	0.636848	0.918799	1	ENSG00000254352	AC100854.1	-0.0213571	0.0448688	0.0615514	1.49154e-14	6.09554e-14	24	24	24	pseudogene	Brain: DLPFC (PEC) genes :: Homogenate :: Genes :: EpiXcan	0.914793	0.935707	GRCh37
1576	10	105889646	ENSG00000197748	CFAP43	ADHD	Brain. DLPFC (PEC) genes	0.472031	0.636905	0.918799	1	ENSG00000197748	CFAP43	0.00616351	0.24037	0.286572	8.48387e-73	1.7598e-71	37	40	40	gene	Brain: DLPFC (PEC) genes :: Homogenate :: Genes :: EpiXcan	0.914793	0.935722	GRCh37
7734	3	25639475	ENSG00000077097	TOP2B	ADHD	Brain. DLPFC (PEC) genes	0.472034	0.636902	0.918799	1	ENSG00000077097	TOP2B	0.0160402	0.0380164	0.0736048	4.07353e-17	1.86931e-16	14	16	16	gene	Brain: DLPFC (PEC) genes :: Homogenate :: Genes :: EpiXcan	0.914793	0.935722	GRCh37
3808	15	81616718	ENSG00000259343	TMC3-AS1	ADHD	Brain. DLPFC (PEC) genes	0.471875	0.637016	0.918799	1	ENSG00000259343	TMC3-AS1	0.0274252	0.00730327	0.0155064	0.000132399	0.00029637	6	6	6	gene	Brain: DLPFC (PEC) genes :: Homogenate :: Genes :: EpiXcan	0.914793	0.935749	GRCh37
6869	2	242432089	ENSG00000115694	STK25	ADHD	Brain. DLPFC (PEC) genes	-0.471839	0.637042	0.918799	1	ENSG00000115694	STK25	-0.0303973	0.0145708	0.0276391	4.02931e-07	1.0885e-06	17	18	18	gene	Brain: DLPFC (PEC) genes :: Homogenate :: Genes :: EpiXcan	0.914793	0.935749	GRCh37
10839	8	8993765	ENSG00000173281	PPP1R3B	ADHD	Brain. DLPFC (PEC) genes	0.471872	0.637018	0.918799	1	ENSG00000173281	PPP1R3B	0.0231015	0.0300892	0.0292186	1.59589e-07	4.42418e-07	38	40	40	gene	Brain: DLPFC (PEC) genes :: Homogenate :: Genes :: EpiXcan	0.914793	0.935749	GRCh37
11252	8	144840323	ENSG00000254973	AC105219.4	ADHD	Brain. DLPFC (PEC) genes	-0.471907	0.636993	0.918799	1	ENSG00000254973	AC105219.4	-0.0230383	0.0258138	0.0535726	1.12162e-12	4.18336e-12	4	7	7	lincRNA_gene	Brain: DLPFC (PEC) genes :: Homogenate :: Genes :: EpiXcan	0.914793	0.935749	GRCh37
10715	7	140218220	ENSG00000146966	DENND2A	ADHD	Brain. DLPFC (PEC) genes	0.471501	0.637283	0.918917	1	ENSG00000146966	DENND2A	0.0122919	0.0747122	0.111714	4.07963e-26	2.61191e-25	12	12	12	gene	Brain: DLPFC (PEC) genes :: Homogenate :: Genes :: EpiXcan	0.914836	0.935823	GRCh37
7294	21	46359925	ENSG00000160256	FAM207A	ADHD	Brain. DLPFC (PEC) genes	-0.471444	0.637323	0.918928	1	ENSG00000160256	FAM207A	-0.0249842	0.0159931	0.0263147	6.56246e-07	1.747e-06	12	20	20	gene	Brain: DLPFC (PEC) genes :: Homogenate :: Genes :: EpiXcan	0.914836	0.935838	GRCh37
1270	10	38536850	ENSG00000226113	AL133217.1	ADHD	Brain. DLPFC (PEC) genes	-0.471348	0.637392	0.918959	1	ENSG00000226113	AL133217.1	-0.0334243	0.0117516	0.0266233	6.50127e-07	1.73128e-06	4	4	4	lincRNA_gene	Brain: DLPFC (PEC) genes :: Homogenate :: Genes :: EpiXcan	0.914836	0.935871	GRCh37
6653	2	185463093	ENSG00000170396	ZNF804A	ADHD	Brain. DLPFC (PEC) genes	0.471284	0.637438	0.918987	1	ENSG00000170396	ZNF804A	0.0203931	0.0212223	0.0517119	2.31273e-12	8.48552e-12	10	10	10	gene	Brain: DLPFC (PEC) genes :: Homogenate :: Genes :: EpiXcan	0.914836	0.935907	GRCh37
5583	19	22798359	ENSG00000268038	LINC01785	ADHD	Brain. DLPFC (PEC) genes	0.471208	0.637492	0.919026	1	ENSG00000268038	LINC01785	0.0213367	0.030424	0.0347749	1.15124e-08	3.42407e-08	73	91	91	lincRNA_gene	Brain: DLPFC (PEC) genes :: Homogenate :: Genes :: EpiXcan	0.914836	0.935939	GRCh37
9299	5	138855119	ENSG00000184584	TMEM173	ADHD	Brain. DLPFC (PEC) genes	0.471141	0.63754	0.919056	1	ENSG00000184584	TMEM173	0.0264314	0.0171885	0.0312665	6.81404e-08	1.93027e-07	4	4	4	gene	Brain: DLPFC (PEC) genes :: Homogenate :: Genes :: EpiXcan	0.914836	0.935945	GRCh37
5941	19	55738007	ENSG00000180089	TMEM86B	ADHD	Brain. DLPFC (PEC) genes	0.470826	0.637765	0.919159	1	ENSG00000180089	TMEM86B	0.0179445	0.0205731	0.0406106	6.83729e-10	2.17631e-09	11	13	13	gene	Brain: DLPFC (PEC) genes :: Homogenate :: Genes :: EpiXcan	0.914903	0.935973	GRCh37
276	1	40915774	ENSG00000187801	ZFP69B	ADHD	Brain. DLPFC (PEC) genes	-0.470751	0.637818	0.919159	1	ENSG00000187801	ZFP69B	-0.0263526	0.0119735	0.0128711	0.00058784	0.00125574	19	19	19	gene	Brain: DLPFC (PEC) genes :: Homogenate :: Genes :: EpiXcan	0.914903	0.935979	GRCh37
2518	12	51157493	ENSG00000123268	ATF1	ADHD	Brain. DLPFC (PEC) genes	0.470106	0.63828	0.919159	1	ENSG00000123268	ATF1	0.0213805	0.0296878	0.0257678	9.50984e-07	2.49935e-06	26	30	30	gene	Brain: DLPFC (PEC) genes :: Homogenate :: Genes :: EpiXcan	0.914903	0.936121	GRCh37
5169	18	14903579	ENSG00000263618	AP005121.1	ADHD	Brain. DLPFC (PEC) genes	-0.469895	0.63843	0.919159	1	ENSG00000263618	AP005121.1	-0.0396549	0.0124583	0.017067	7.30437e-05	0.000166977	23	40	40	lincRNA_gene	Brain: DLPFC (PEC) genes :: Homogenate :: Genes :: EpiXcan	0.914903	0.936121	GRCh37
6733	2	207308263	ENSG00000114948	ADAM23	ADHD	Brain. DLPFC (PEC) genes	0.470119	0.63827	0.919159	1	ENSG00000114948	ADAM23	0.0133385	0.060989	0.0859114	8.07975e-20	4.12171e-19	29	32	32	gene	Brain: DLPFC (PEC) genes :: Homogenate :: Genes :: EpiXcan	0.914903	0.936121	GRCh37
7070	20	43990577	ENSG00000204070	SYS1	ADHD	Brain. DLPFC (PEC) genes	-0.470119	0.63827	0.919159	1	ENSG00000204070	SYS1	-0.0146328	0.0464074	0.0735062	2.82267e-17	1.30424e-16	15	15	15	gene	Brain: DLPFC (PEC) genes :: Homogenate :: Genes :: EpiXcan	0.914903	0.936121	GRCh37
7085	20	44978167	ENSG00000080189	SLC35C2	ADHD	Brain. DLPFC (PEC) genes	-0.470091	0.63829	0.919159	1	ENSG00000080189	SLC35C2	-0.0307136	0.00861475	0.0258591	9.93714e-07	2.60881e-06	5	5	5	gene	Brain: DLPFC (PEC) genes :: Homogenate :: Genes :: EpiXcan	0.914903	0.936121	GRCh37
8038	3	113724680	ENSG00000151576	QTRT2	ADHD	Brain. DLPFC (PEC) genes	0.469881	0.63844	0.919159	1	ENSG00000151576	QTRT2	0.0217981	0.0213162	0.0320821	3.9672e-08	1.14138e-07	22	26	26	gene	Brain: DLPFC (PEC) genes :: Homogenate :: Genes :: EpiXcan	0.914903	0.936121	GRCh37
5934	19	55084387	ENSG00000239998	LILRA2	ADHD	Brain. DLPFC (PEC) genes	0.469758	0.638528	0.919159	1	ENSG00000239998	LILRA2	0.0207722	0.032389	0.0522185	1.7531e-12	6.4706e-12	9	14	14	gene	Brain: DLPFC (PEC) genes :: Homogenate :: Genes :: EpiXcan	0.914903	0.936134	GRCh37
5032	17	76183398	ENSG00000183077	AFMID	ADHD	Brain. DLPFC (PEC) genes	0.469707	0.638564	0.919159	1	ENSG00000183077	AFMID	0.021996	0.0244197	0.0420901	3.47243e-10	1.12381e-09	11	13	13	gene	Brain: DLPFC (PEC) genes :: Homogenate :: Genes :: EpiXcan	0.914903	0.936143	GRCh37
7206	21	32999440	ENSG00000230870	FBXW11P1	ADHD	Brain. DLPFC (PEC) genes	0.469707	0.638565	0.919159	1	ENSG00000230870	FBXW11P1	0.0198579	0.0234107	0.0390433	1.52486e-09	4.765e-09	32	36	36	pseudogene	Brain: DLPFC (PEC) genes :: Homogenate :: Genes :: EpiXcan	0.914903	0.936143	GRCh37
1733	11	2909010	ENSG00000254827	SLC22A18AS	ADHD	Brain. DLPFC (PEC) genes	0.469658	0.6386	0.919159	1	ENSG00000254827	SLC22A18AS	0.0781285	0.0022103	0.0708144	1.82747e-16	8.1565e-16	12	30	30	gene	Brain: DLPFC (PEC) genes :: Homogenate :: Genes :: EpiXcan	0.914903	0.93615	GRCh37
10579	7	102105376	ENSG00000161036	LRWD1	ADHD	Brain. DLPFC (PEC) genes	-0.469661	0.638597	0.919159	1	ENSG00000161036	LRWD1	-0.0133014	0.0611295	0.116917	3.13784e-27	2.0882e-26	12	17	17	gene	Brain: DLPFC (PEC) genes :: Homogenate :: Genes :: EpiXcan	0.914903	0.93615	GRCh37
1954	11	61717293	ENSG00000167995	BEST1	ADHD	Brain. DLPFC (PEC) genes	-0.469408	0.638778	0.919159	1	ENSG00000167995	BEST1	-0.00817557	0.15316	0.235004	9.55687e-58	1.42844e-56	4	4	4	gene	Brain: DLPFC (PEC) genes :: Homogenate :: Genes :: EpiXcan	0.91495	0.936199	GRCh37
2071	11	74165886	ENSG00000175538	KCNE3	ADHD	Brain. DLPFC (PEC) genes	-0.469364	0.638809	0.919159	1	ENSG00000175538	KCNE3	-0.00771789	0.145213	0.212216	1.18387e-51	1.53877e-50	15	15	15	gene	Brain: DLPFC (PEC) genes :: Homogenate :: Genes :: EpiXcan	0.91495	0.936206	GRCh37
1829	11	19732480	ENSG00000270607	AC009549.1	ADHD	Brain. DLPFC (PEC) genes	-0.469028	0.639049	0.919313	1	ENSG00000270607	AC009549.1	-0.0201848	0.0230342	0.0375006	3.15101e-09	9.69083e-09	25	25	25	lincRNA_gene	Brain: DLPFC (PEC) genes :: Homogenate :: Genes :: EpiXcan	0.91495	0.936268	GRCh37
5726	19	40736224	ENSG00000105221	AKT2	ADHD	Brain. DLPFC (PEC) genes	0.468529	0.639406	0.919336	1	ENSG00000105221	AKT2	0.0228415	0.0227675	0.0549327	5.19833e-13	1.97456e-12	6	7	7	gene	Brain: DLPFC (PEC) genes :: Homogenate :: Genes :: EpiXcan	0.91495	0.936268	GRCh37
9566	6	7881483	ENSG00000239264	TXNDC5	ADHD	Brain. DLPFC (PEC) genes	-0.468928	0.639121	0.919316	1	ENSG00000239264	TXNDC5	-0.0238066	0.0193133	0.0263327	6.94457e-07	1.84465e-06	12	12	12	gene	Brain: DLPFC (PEC) genes :: Homogenate :: Genes :: EpiXcan	0.91495	0.936268	GRCh37
10238	7	16793160	ENSG00000106537	TSPAN13	ADHD	Brain. DLPFC (PEC) genes	-0.468691	0.63929	0.919336	1	ENSG00000106537	TSPAN13	-0.0120553	0.0681312	0.0768746	7.64505e-18	3.61697e-17	54	63	63	gene	Brain: DLPFC (PEC) genes :: Homogenate :: Genes :: EpiXcan	0.91495	0.936268	GRCh37
2442	12	32112304	ENSG00000174718	KIAA1551	ADHD	Brain. DLPFC (PEC) genes	-0.468464	0.639453	0.919336	1	ENSG00000174718	KIAA1551	-0.0480293	0.00378212	0.0121163	0.000820702	0.0017352	8	8	8	gene	Brain: DLPFC (PEC) genes :: Homogenate :: Genes :: EpiXcan	0.91495	0.936276	GRCh37
7351	22	20748405	ENSG00000185252	ZNF74	ADHD	Brain. DLPFC (PEC) genes	-0.468446	0.639466	0.919336	1	ENSG00000185252	ZNF74	-0.0280036	0.0150755	0.0318024	5.41563e-08	1.54392e-07	7	8	8	gene	Brain: DLPFC (PEC) genes :: Homogenate :: Genes :: EpiXcan	0.91495	0.936281	GRCh37
486	1	89401456	ENSG00000137944	KYAT3	ADHD	Brain. DLPFC (PEC) genes	0.468353	0.639532	0.919336	1	ENSG00000137944	KYAT3	0.00374709	0.70257	0.754114	0	0	47	53	53	gene	Brain: DLPFC (PEC) genes :: Homogenate :: Genes :: EpiXcan	0.91495	0.936313	GRCh37
4246	16	57917503	ENSG00000070729	CNGB1	ADHD	Brain. DLPFC (PEC) genes	0.468306	0.639566	0.919336	1	ENSG00000070729	CNGB1	0.0154393	0.0412365	0.0666439	1.39889e-15	6.00158e-15	30	34	34	gene	Brain: DLPFC (PEC) genes :: Homogenate :: Genes :: EpiXcan	0.91495	0.936322	GRCh37
8592	4	73146686	ENSG00000156140	ADAMTS3	ADHD	Brain. DLPFC (PEC) genes	0.468085	0.639723	0.919385	1	ENSG00000156140	ADAMTS3	0.00814924	0.145291	0.192439	4.9618e-46	5.70536e-45	36	36	36	gene	Brain: DLPFC (PEC) genes :: Homogenate :: Genes :: EpiXcan	0.91495	0.936432	GRCh37
1659	10	133918175	ENSG00000188385	JAKMIP3	ADHD	Brain. DLPFC (PEC) genes	-0.467855	0.639888	0.919385	1	ENSG00000188385	JAKMIP3	-0.00556821	0.298457	0.365972	4.40162e-101	1.60886e-99	38	60	60	gene	Brain: DLPFC (PEC) genes :: Homogenate :: Genes :: EpiXcan	0.91495	0.936455	GRCh37
4584	17	16318856	ENSG00000187688	TRPV2	ADHD	Brain. DLPFC (PEC) genes	-0.467876	0.639873	0.919385	1	ENSG00000187688	TRPV2	-0.00427369	0.522825	0.618978	5.73394e-226	1.57188e-223	24	27	27	gene	Brain: DLPFC (PEC) genes :: Homogenate :: Genes :: EpiXcan	0.91495	0.936455	GRCh37
4744	17	39873994	ENSG00000173805	HAP1	ADHD	Brain. DLPFC (PEC) genes	-0.46776	0.639956	0.919385	1	ENSG00000173805	HAP1	-0.0152344	0.058426	0.0752738	1.51318e-17	7.07031e-17	27	33	33	gene	Brain: DLPFC (PEC) genes :: Homogenate :: Genes :: EpiXcan	0.91495	0.936455	GRCh37
5962	19	57106632	ENSG00000197951	ZNF71	ADHD	Brain. DLPFC (PEC) genes	-0.467776	0.639945	0.919385	1	ENSG00000197951	ZNF71	-0.0485393	0.00411031	0.0134658	0.000427436	0.000922809	4	4	4	gene	Brain: DLPFC (PEC) genes :: Homogenate :: Genes :: EpiXcan	0.91495	0.936455	GRCh37
2185	11	111473115	ENSG00000170145	SIK2	ADHD	Brain. DLPFC (PEC) genes	-0.467728	0.639979	0.919385	1	ENSG00000170145	SIK2	-0.0284701	0.0131149	0.0189891	2.77228e-05	6.54772e-05	21	32	32	gene	Brain: DLPFC (PEC) genes :: Homogenate :: Genes :: EpiXcan	0.91495	0.936464	GRCh37
4069	16	14014014	ENSG00000175595	ERCC4	ADHD	Brain. DLPFC (PEC) genes	-0.467537	0.640116	0.9194	1	ENSG00000175595	ERCC4	-0.00947267	0.0741133	0.146206	5.15055e-34	4.28012e-33	18	24	24	gene	Brain: DLPFC (PEC) genes :: Homogenate :: Genes :: EpiXcan	0.91495	0.93652	GRCh37
4388	16	88729706	ENSG00000260630	SNAI3-AS1	ADHD	Brain. DLPFC (PEC) genes	0.467487	0.640151	0.9194	1	ENSG00000260630	SNAI3-AS1	0.0207389	0.0419827	0.219028	4.38682e-53	5.90556e-52	15	38	38	gene	Brain: DLPFC (PEC) genes :: Homogenate :: Genes :: EpiXcan	0.91495	0.93652	GRCh37
5282	18	61637159	ENSG00000166401	SERPINB8	ADHD	Brain. DLPFC (PEC) genes	-0.467041	0.640471	0.919426	1	ENSG00000166401	SERPINB8	-0.0188063	0.028625	0.0520822	1.28879e-12	4.79279e-12	16	17	17	gene	Brain: DLPFC (PEC) genes :: Homogenate :: Genes :: EpiXcan	0.915014	0.93652	GRCh37
6083	2	17845079	ENSG00000163029	SMC6	ADHD	Brain. DLPFC (PEC) genes	-0.467431	0.640192	0.9194	1	ENSG00000163029	SMC6	-0.0388108	0.00563106	0.0122098	0.000786141	0.00166431	5	5	5	gene	Brain: DLPFC (PEC) genes :: Homogenate :: Genes :: EpiXcan	0.91495	0.93652	GRCh37
6424	2	107103824	ENSG00000254126	CD8B2	ADHD	Brain. DLPFC (PEC) genes	0.467511	0.640134	0.9194	1	ENSG00000254126	CD8B2	0.0264147	0.0145902	0.030582	7.05184e-08	1.99552e-07	5	5	5	pseudogene	Brain: DLPFC (PEC) genes :: Homogenate :: Genes :: EpiXcan	0.91495	0.93652	GRCh37
9909	6	97337189	ENSG00000123545	NDUFAF4	ADHD	Brain. DLPFC (PEC) genes	0.467253	0.640319	0.919426	1	ENSG00000123545	NDUFAF4	0.00377314	0.467505	0.526191	3.56285e-170	4.05425e-168	31	34	34	gene	Brain: DLPFC (PEC) genes :: Homogenate :: Genes :: EpiXcan	0.915014	0.93652	GRCh37
9990	6	121400640	ENSG00000146350	TBC1D32	ADHD	Brain. DLPFC (PEC) genes	-0.467047	0.640467	0.919426	1	ENSG00000146350	TBC1D32	-0.0143873	0.0473561	0.0690566	4.40611e-16	1.93295e-15	17	18	18	gene	Brain: DLPFC (PEC) genes :: Homogenate :: Genes :: EpiXcan	0.915014	0.93652	GRCh37
10554	7	99933702	ENSG00000242294	STAG3L5P	ADHD	Brain. DLPFC (PEC) genes	0.466873	0.640591	0.919454	1	ENSG00000242294	STAG3L5P	0.00427011	0.581359	0.59733	6.27854e-212	1.44251e-209	56	66	66	pseudogene	Brain: DLPFC (PEC) genes :: Homogenate :: Genes :: EpiXcan	0.915074	0.936601	GRCh37
4471	17	3907739	ENSG00000074755	ZZEF1	ADHD	Brain. DLPFC (PEC) genes	0.466621	0.640771	0.919528	1	ENSG00000074755	ZZEF1	0.0215716	0.0200173	0.0409858	5.46814e-10	1.75068e-09	10	11	11	gene	Brain: DLPFC (PEC) genes :: Homogenate :: Genes :: EpiXcan	0.91522	0.936699	GRCh37
9413	5	156822542	ENSG00000135074	ADAM19	ADHD	Brain. DLPFC (PEC) genes	0.466242	0.641043	0.919793	1	ENSG00000135074	ADAM19	0.0138096	0.0501045	0.0801068	1.46283e-18	7.12341e-18	16	17	17	gene	Brain: DLPFC (PEC) genes :: Homogenate :: Genes :: EpiXcan	0.915334	0.936823	GRCh37
3365	14	76099968	ENSG00000119685	TTLL5	ADHD	Brain. DLPFC (PEC) genes	0.466193	0.641077	0.919793	1	ENSG00000119685	TTLL5	0.00767175	0.159513	0.2186	1.62422e-53	2.21496e-52	19	19	19	gene	Brain: DLPFC (PEC) genes :: Homogenate :: Genes :: EpiXcan	0.915334	0.936839	GRCh37
10646	7	123634676	ENSG00000241345	AC004690.2	ADHD	Brain. DLPFC (PEC) genes	-0.466183	0.641085	0.919793	1	ENSG00000241345	AC004690.2	-0.0162938	0.0307635	0.0570056	2.08998e-13	8.08899e-13	15	15	15	gene	Brain: DLPFC (PEC) genes :: Homogenate :: Genes :: EpiXcan	0.915334	0.936843	GRCh37
9471	5	176237478	ENSG00000113763	UNC5A	ADHD	Brain. DLPFC (PEC) genes	-0.465734	0.641406	0.91998	1	ENSG00000113763	UNC5A	-0.0260138	0.014434	0.011172	0.00129372	0.00269747	27	35	35	gene	Brain: DLPFC (PEC) genes :: Homogenate :: Genes :: EpiXcan	0.915334	0.936966	GRCh37
3080	13	103541208	ENSG00000272542	AL137246.1	ADHD	Brain. DLPFC (PEC) genes	-0.465556	0.641534	0.920065	1	ENSG00000272542	AL137246.1	-0.0137242	0.0573547	0.093824	7.80409e-22	4.27683e-21	8	9	9	lincRNA_gene	Brain: DLPFC (PEC) genes :: Homogenate :: Genes :: EpiXcan	0.915334	0.936982	GRCh37
3016	13	52986737	ENSG00000136100	VPS36	ADHD	Brain. DLPFC (PEC) genes	0.465344	0.641685	0.920065	1	ENSG00000136100	VPS36	0.00743739	0.161717	0.201146	3.21451e-48	3.88122e-47	28	31	31	gene	Brain: DLPFC (PEC) genes :: Homogenate :: Genes :: EpiXcan	0.915334	0.937008	GRCh37
8044	3	119013220	ENSG00000031081	ARHGAP31	ADHD	Brain. DLPFC (PEC) genes	0.465209	0.641782	0.920065	1	ENSG00000031081	ARHGAP31	0.0224972	0.0194076	0.0331703	2.38613e-08	6.9571e-08	10	10	10	gene	Brain: DLPFC (PEC) genes :: Homogenate :: Genes :: EpiXcan	0.915334	0.937019	GRCh37
4347	16	80631803	ENSG00000166446	CDYL2	ADHD	Brain. DLPFC (PEC) genes	0.464742	0.642116	0.920065	1	ENSG00000166446	CDYL2	0.0486257	0.00342125	0.0179121	4.81722e-05	0.000111634	10	13	13	gene	Brain: DLPFC (PEC) genes :: Homogenate :: Genes :: EpiXcan	0.915334	0.937031	GRCh37
4716	17	33905065	ENSG00000006125	AP2B1	ADHD	Brain. DLPFC (PEC) genes	-0.464826	0.642056	0.920065	1	ENSG00000006125	AP2B1	-0.0104565	0.0949543	0.122279	2.54457e-28	1.75236e-27	38	47	47	gene	Brain: DLPFC (PEC) genes :: Homogenate :: Genes :: EpiXcan	0.915334	0.937031	GRCh37
6503	2	131513008	ENSG00000178171	AMER3	ADHD	Brain. DLPFC (PEC) genes	-0.464744	0.642115	0.920065	1	ENSG00000178171	AMER3	-0.023643	0.0164546	0.034195	1.59276e-08	4.70014e-08	5	5	5	gene	Brain: DLPFC (PEC) genes :: Homogenate :: Genes :: EpiXcan	0.915334	0.937031	GRCh37
7797	3	42774067	ENSG00000173811	CCDC13-AS1	ADHD	Brain. DLPFC (PEC) genes	-0.464985	0.641942	0.920065	1	ENSG00000173811	CCDC13-AS1	-0.0127991	0.0562855	0.0853395	5.9962e-20	3.07052e-19	11	11	11	gene	Brain: DLPFC (PEC) genes :: Homogenate :: Genes :: EpiXcan	0.915334	0.937031	GRCh37
9821	6	58182169	ENSG00000272541	AL021368.3	ADHD	Brain. DLPFC (PEC) genes	0.464959	0.641961	0.920065	1	ENSG00000272541	AL021368.3	0.0115851	0.0857326	0.100808	2.53554e-23	1.47356e-22	30	40	40	lincRNA_gene	Brain: DLPFC (PEC) genes :: Homogenate :: Genes :: EpiXcan	0.915334	0.937031	GRCh37
1328	10	51748078	ENSG00000204149	AGAP6	ADHD	Brain. DLPFC (PEC) genes	0.464503	0.642288	0.920065	1	ENSG00000204149	AGAP6	0.0328333	0.00883355	0.0392425	1.36833e-09	4.2864e-09	6	9	9	gene	Brain: DLPFC (PEC) genes :: Homogenate :: Genes :: EpiXcan	0.915334	0.937089	GRCh37
8602	4	76831809	ENSG00000138744	NAAA	ADHD	Brain. DLPFC (PEC) genes	0.464436	0.642336	0.920065	1	ENSG00000138744	NAAA	0.00411544	0.600113	0.650445	2.24285e-249	9.01773e-247	68	70	70	gene	Brain: DLPFC (PEC) genes :: Homogenate :: Genes :: EpiXcan	0.915334	0.937089	GRCh37
2022	11	66288108	ENSG00000174165	ZDHHC24	ADHD	Brain. DLPFC (PEC) genes	-0.464137	0.64255	0.920065	1	ENSG00000174165	ZDHHC24	-0.00956629	0.113631	0.133341	5.04509e-31	3.80455e-30	27	29	29	gene	Brain: DLPFC (PEC) genes :: Homogenate :: Genes :: EpiXcan	0.915334	0.937091	GRCh37
2107	11	82924047	ENSG00000241020	AP000873.1	ADHD	Brain. DLPFC (PEC) genes	0.463656	0.642894	0.920065	1	ENSG00000241020	AP000873.1	0.0644922	0.00226239	0.0116159	0.0010521	0.00220703	2	2	2	pseudogene	Brain: DLPFC (PEC) genes :: Homogenate :: Genes :: EpiXcan	0.915334	0.937091	GRCh37
3228	14	51186481	ENSG00000100503	NIN	ADHD	Brain. DLPFC (PEC) genes	-0.463937	0.642693	0.920065	1	ENSG00000100503	NIN	-0.0180087	0.0154645	0.0185769	3.26807e-05	7.67289e-05	18	23	23	gene	Brain: DLPFC (PEC) genes :: Homogenate :: Genes :: EpiXcan	0.915334	0.937091	GRCh37
3363	14	75890386	ENSG00000259319	AF111167.2	ADHD	Brain. DLPFC (PEC) genes	-0.464359	0.64239	0.920065	1	ENSG00000259319	AF111167.2	-0.0104558	0.0880167	0.128849	5.39458e-30	3.91984e-29	9	10	10	gene	Brain: DLPFC (PEC) genes :: Homogenate :: Genes :: EpiXcan	0.915334	0.937091	GRCh37
5298	18	71920530	ENSG00000166347	CYB5A	ADHD	Brain. DLPFC (PEC) genes	0.463797	0.642793	0.920065	1	ENSG00000166347	CYB5A	0.00581477	0.229617	0.284287	2.91406e-72	5.98796e-71	17	20	20	gene	Brain: DLPFC (PEC) genes :: Homogenate :: Genes :: EpiXcan	0.915334	0.937091	GRCh37
5415	19	8454865	ENSG00000185236	RAB11B	ADHD	Brain. DLPFC (PEC) genes	-0.463914	0.642709	0.920065	1	ENSG00000185236	RAB11B	-0.0626134	0.00233042	0.0140668	0.000317429	0.000691	3	6	6	gene	Brain: DLPFC (PEC) genes :: Homogenate :: Genes :: EpiXcan	0.915334	0.937091	GRCh37
6357	2	95476791	ENSG00000229089	ANKRD20A8P	ADHD	Brain. DLPFC (PEC) genes	-0.464253	0.642466	0.920065	1	ENSG00000229089	ANKRD20A8P	-0.0283922	0.0138725	0.0237216	2.72257e-06	6.9333e-06	6	7	7	pseudogene	Brain: DLPFC (PEC) genes :: Homogenate :: Genes :: EpiXcan	0.915334	0.937091	GRCh37
7480	22	32755893	ENSG00000205853	RFPL3S	ADHD	Brain. DLPFC (PEC) genes	0.463989	0.642655	0.920065	1	ENSG00000205853	RFPL3S	0.0155458	0.0517173	0.0933199	1.70673e-21	9.22134e-21	29	30	30	gene	Brain: DLPFC (PEC) genes :: Homogenate :: Genes :: EpiXcan	0.915334	0.937091	GRCh37
8628	4	83404323	ENSG00000249242	TMEM150C	ADHD	Brain. DLPFC (PEC) genes	0.463743	0.642832	0.920065	1	ENSG00000249242	TMEM150C	0.0100585	0.0861222	0.0871689	3.93637e-20	2.02605e-19	57	71	71	gene	Brain: DLPFC (PEC) genes :: Homogenate :: Genes :: EpiXcan	0.915334	0.937091	GRCh37
8745	4	120056939	ENSG00000172399	MYOZ2	ADHD	Brain. DLPFC (PEC) genes	0.464388	0.64237	0.920065	1	ENSG00000172399	MYOZ2	0.0158214	0.0330915	0.0479924	1.71493e-11	5.99407e-11	54	56	56	gene	Brain: DLPFC (PEC) genes :: Homogenate :: Genes :: EpiXcan	0.915334	0.937091	GRCh37
6875	2	242664030	ENSG00000235351	AC114730.3	ADHD	Brain. DLPFC (PEC) genes	0.463567	0.642958	0.920103	1	ENSG00000235351	AC114730.3	0.0239159	0.0248144	0.027116	4.78383e-07	1.28528e-06	17	19	19	gene	Brain: DLPFC (PEC) genes :: Homogenate :: Genes :: EpiXcan	0.915334	0.937091	GRCh37
5861	19	50353992	ENSG00000104960	PTOV1	ADHD	Brain. DLPFC (PEC) genes	-0.463464	0.643032	0.920125	1	ENSG00000104960	PTOV1	-0.0258926	0.0190528	0.0409952	5.25342e-10	1.68372e-09	6	9	9	gene	Brain: DLPFC (PEC) genes :: Homogenate :: Genes :: EpiXcan	0.915334	0.937131	GRCh37
1755	11	6518490	ENSG00000179532	DNHD1	ADHD	Brain. DLPFC (PEC) genes	0.463025	0.643347	0.920125	1	ENSG00000179532	DNHD1	0.0272773	0.0147766	0.020886	1.11379e-05	2.71268e-05	18	18	18	gene	Brain: DLPFC (PEC) genes :: Homogenate :: Genes :: EpiXcan	0.915334	0.937165	GRCh37
5414	19	8439257	ENSG00000269386	RAB11B-AS1	ADHD	Brain. DLPFC (PEC) genes	-0.463102	0.643292	0.920125	1	ENSG00000269386	RAB11B-AS1	-0.0148864	0.0477041	0.0746401	1.99427e-17	9.26792e-17	10	16	16	gene	Brain: DLPFC (PEC) genes :: Homogenate :: Genes :: EpiXcan	0.915334	0.937165	GRCh37
5773	19	45135500	ENSG00000266903	AC243964.2	ADHD	Brain. DLPFC (PEC) genes	-0.463061	0.64332	0.920125	1	ENSG00000266903	AC243964.2	-0.00685437	0.166257	0.245897	1.29096e-60	2.05023e-59	19	21	21	gene	Brain: DLPFC (PEC) genes :: Homogenate :: Genes :: EpiXcan	0.915334	0.937165	GRCh37
8702	4	106815932	ENSG00000168743	NPNT	ADHD	Brain. DLPFC (PEC) genes	0.463034	0.64334	0.920125	1	ENSG00000168743	NPNT	0.019144	0.0249368	0.0281044	3.25855e-07	8.86138e-07	55	78	78	gene	Brain: DLPFC (PEC) genes :: Homogenate :: Genes :: EpiXcan	0.915334	0.937165	GRCh37
10128	6	161412759	ENSG00000085511	MAP3K4	ADHD	Brain. DLPFC (PEC) genes	0.463241	0.643192	0.920125	1	ENSG00000085511	MAP3K4	0.0135182	0.0364882	0.0455883	4.43911e-11	1.51598e-10	29	30	30	gene	Brain: DLPFC (PEC) genes :: Homogenate :: Genes :: EpiXcan	0.915334	0.937165	GRCh37
11090	8	89339065	ENSG00000253553	AC090568.2	ADHD	Brain. DLPFC (PEC) genes	0.463251	0.643185	0.920125	1	ENSG00000253553	AC090568.2	0.0141066	0.0521282	0.0540643	8.71779e-13	3.27429e-12	24	30	30	gene	Brain: DLPFC (PEC) genes :: Homogenate :: Genes :: EpiXcan	0.915334	0.937165	GRCh37
1324	10	51224681	ENSG00000174194	AGAP8	ADHD	Brain. DLPFC (PEC) genes	-0.462808	0.643502	0.920271	1	ENSG00000174194	AGAP8	-0.00577496	0.327538	0.400552	9.84386e-114	4.6022e-112	25	32	32	gene	Brain: DLPFC (PEC) genes :: Homogenate :: Genes :: EpiXcan	0.915444	0.937232	GRCh37
8618	4	79697496	ENSG00000138756	BMP2K	ADHD	Brain. DLPFC (PEC) genes	-0.462446	0.643761	0.920332	1	ENSG00000138756	BMP2K	-0.0170452	0.0316564	0.0405321	7.46797e-10	2.37143e-09	24	26	26	gene	Brain: DLPFC (PEC) genes :: Homogenate :: Genes :: EpiXcan	0.915583	0.937298	GRCh37
4675	17	27941774	ENSG00000167549	CORO6	ADHD	Brain. DLPFC (PEC) genes	0.462414	0.643785	0.920332	1	ENSG00000167549	CORO6	0.0129939	0.0538382	0.0547268	5.97417e-13	2.26498e-12	21	26	26	gene	Brain: DLPFC (PEC) genes :: Homogenate :: Genes :: EpiXcan	0.915583	0.937303	GRCh37
4455	17	2680350	ENSG00000132359	RAP1GAP2	ADHD	Brain. DLPFC (PEC) genes	0.462287	0.643875	0.920412	1	ENSG00000132359	RAP1GAP2	0.0175866	0.0430547	0.0528441	1.61552e-12	5.97011e-12	74	96	96	gene	Brain: DLPFC (PEC) genes :: Homogenate :: Genes :: EpiXcan	0.915583	0.937348	GRCh37
9207	5	110427414	ENSG00000134987	WDR36	ADHD	Brain. DLPFC (PEC) genes	-0.462187	0.643947	0.920412	1	ENSG00000134987	WDR36	-0.00992163	0.0710849	0.150168	2.81697e-35	2.41409e-34	34	38	38	gene	Brain: DLPFC (PEC) genes :: Homogenate :: Genes :: EpiXcan	0.915583	0.937387	GRCh37
2229	11	119288090	ENSG00000154096	THY1	ADHD	Brain. DLPFC (PEC) genes	0.462127	0.64399	0.920436	1	ENSG00000154096	THY1	0.0273007	0.00957276	0.0262125	8.24591e-07	2.17689e-06	10	11	11	gene	Brain: DLPFC (PEC) genes :: Homogenate :: Genes :: EpiXcan	0.915583	0.937395	GRCh37
1523	10	99437181	ENSG00000119986	AVPI1	ADHD	Brain. DLPFC (PEC) genes	0.461615	0.644358	0.920624	1	ENSG00000119986	AVPI1	0.00640553	0.244599	0.292659	8.59892e-75	1.84064e-73	31	37	37	gene	Brain: DLPFC (PEC) genes :: Homogenate :: Genes :: EpiXcan	0.915768	0.937508	GRCh37
5709	19	39358470	ENSG00000187994	RINL	ADHD	Brain. DLPFC (PEC) genes	0.461563	0.644395	0.920624	1	ENSG00000187994	RINL	0.0109167	0.0823231	0.140673	7.68952e-33	6.13433e-32	3	3	3	gene	Brain: DLPFC (PEC) genes :: Homogenate :: Genes :: EpiXcan	0.915768	0.937508	GRCh37
6851	2	239229082	ENSG00000204104	TRAF3IP1	ADHD	Brain. DLPFC (PEC) genes	-0.461497	0.644442	0.920624	1	ENSG00000204104	TRAF3IP1	-0.0175252	0.0364304	0.058641	5.98936e-14	2.37921e-13	16	16	16	gene	Brain: DLPFC (PEC) genes :: Homogenate :: Genes :: EpiXcan	0.915768	0.937508	GRCh37
8336	3	194406622	ENSG00000185112	FAM43A	ADHD	Brain. DLPFC (PEC) genes	0.461499	0.644441	0.920624	1	ENSG00000185112	FAM43A	0.0342704	0.00831467	0.0242696	2.02165e-06	5.18723e-06	8	8	8	gene	Brain: DLPFC (PEC) genes :: Homogenate :: Genes :: EpiXcan	0.915768	0.937508	GRCh37
5657	19	36239262	ENSG00000267796	LIN37	ADHD	Brain. DLPFC (PEC) genes	-0.461402	0.64451	0.920645	1	ENSG00000267796	LIN37	-0.0217909	0.0220937	0.0423553	2.69846e-10	8.8053e-10	16	16	16	gene	Brain: DLPFC (PEC) genes :: Homogenate :: Genes :: EpiXcan	0.915768	0.937532	GRCh37
7922	3	57611184	ENSG00000174839	DENND6A	ADHD	Brain. DLPFC (PEC) genes	0.460848	0.644908	0.92091	1	ENSG00000174839	DENND6A	0.025958	0.0139546	0.0203231	1.40303e-05	3.38806e-05	10	10	10	gene	Brain: DLPFC (PEC) genes :: Homogenate :: Genes :: EpiXcan	0.916176	0.937712	GRCh37
6992	20	25275379	ENSG00000100997	ABHD12	ADHD	Brain. DLPFC (PEC) genes	-0.460418	0.645216	0.921025	1	ENSG00000100997	ABHD12	-0.00604645	0.308093	0.317155	5.31936e-83	1.3381e-81	63	73	73	gene	Brain: DLPFC (PEC) genes :: Homogenate :: Genes :: EpiXcan	0.916176	0.937729	GRCh37
8146	3	133784147	ENSG00000163785	RYK	ADHD	Brain. DLPFC (PEC) genes	0.460111	0.645437	0.921025	1	ENSG00000163785	RYK	0.033211	0.0275144	0.0478788	1.96459e-11	6.84287e-11	32	38	38	gene	Brain: DLPFC (PEC) genes :: Homogenate :: Genes :: EpiXcan	0.916176	0.937729	GRCh37
8808	4	152061143	ENSG00000270681	AC095055.1	ADHD	Brain. DLPFC (PEC) genes	0.460373	0.645249	0.921025	1	ENSG00000270681	AC095055.1	0.022153	0.0196232	0.0243335	1.84559e-06	4.74812e-06	17	17	17	gene	Brain: DLPFC (PEC) genes :: Homogenate :: Genes :: EpiXcan	0.916176	0.937729	GRCh37
9430	5	161494546	ENSG00000113327	GABRG2	ADHD	Brain. DLPFC (PEC) genes	0.460259	0.64533	0.921025	1	ENSG00000113327	GABRG2	0.0115409	0.0748936	0.109145	1.91733e-25	1.19952e-24	12	13	13	gene	Brain: DLPFC (PEC) genes :: Homogenate :: Genes :: EpiXcan	0.916176	0.937729	GRCh37
9754	6	41902671	ENSG00000112576	CCND3	ADHD	Brain. DLPFC (PEC) genes	0.46045	0.645193	0.921025	1	ENSG00000112576	CCND3	0.0341152	0.00769954	0.010966	0.00147621	0.0030663	9	12	12	gene	Brain: DLPFC (PEC) genes :: Homogenate :: Genes :: EpiXcan	0.916176	0.937729	GRCh37
9759	6	42664340	ENSG00000112619	PRPH2	ADHD	Brain. DLPFC (PEC) genes	-0.460371	0.64525	0.921025	1	ENSG00000112619	PRPH2	-0.00372907	0.675895	0.736505	0	0	43	45	45	gene	Brain: DLPFC (PEC) genes :: Homogenate :: Genes :: EpiXcan	0.916176	0.937729	GRCh37
10320	7	36429415	ENSG00000011426	ANLN	ADHD	Brain. DLPFC (PEC) genes	0.460112	0.645436	0.921025	1	ENSG00000011426	ANLN	0.0135368	0.0695909	0.0889856	1.23398e-20	6.46299e-20	39	44	44	gene	Brain: DLPFC (PEC) genes :: Homogenate :: Genes :: EpiXcan	0.916176	0.937729	GRCh37
11478	9	94325373	ENSG00000169071	ROR2	ADHD	Brain. DLPFC (PEC) genes	0.460022	0.6455	0.92103	1	ENSG00000169071	ROR2	0.00653228	0.123425	0.174397	4.08887e-41	4.15326e-40	48	50	50	gene	Brain: DLPFC (PEC) genes :: Homogenate :: Genes :: EpiXcan	0.916176	0.937729	GRCh37
339	1	47073387	ENSG00000142961	MOB3C	ADHD	Brain. DLPFC (PEC) genes	0.459594	0.645808	0.921278	1	ENSG00000142961	MOB3C	0.010217	0.100208	0.142391	3.16232e-33	2.55571e-32	15	15	15	gene	Brain: DLPFC (PEC) genes :: Homogenate :: Genes :: EpiXcan	0.916391	0.937828	GRCh37
7278	21	45192393	ENSG00000160213	CSTB	ADHD	Brain. DLPFC (PEC) genes	0.45965	0.645767	0.921259	1	ENSG00000160213	CSTB	0.0271985	0.0126653	0.0107951	0.00164213	0.00339953	16	27	27	gene	Brain: DLPFC (PEC) genes :: Homogenate :: Genes :: EpiXcan	0.916391	0.937828	GRCh37
9	1	1309110	ENSG00000175756	AURKAIP1	ADHD	Brain. DLPFC (PEC) genes	-0.459326	0.646	0.921345	1	ENSG00000175756	AURKAIP1	-0.620481	2.43652e-05	0.011798	0.000982388	0.0020651	1	3	3	gene	Brain: DLPFC (PEC) genes :: Homogenate :: Genes :: EpiXcan	0.916553	0.937887	GRCh37
6454	2	113403434	ENSG00000144136	SLC20A1	ADHD	Brain. DLPFC (PEC) genes	0.459127	0.646143	0.921345	1	ENSG00000144136	SLC20A1	0.0172538	0.0351919	0.0583259	6.88779e-14	2.72798e-13	12	13	13	gene	Brain: DLPFC (PEC) genes :: Homogenate :: Genes :: EpiXcan	0.916646	0.937912	GRCh37
4743	17	39775692	ENSG00000173801	JUP	ADHD	Brain. DLPFC (PEC) genes	0.458927	0.646287	0.921345	1	ENSG00000173801	JUP	0.0206464	0.0223787	0.0539678	7.03233e-13	2.65448e-12	3	3	3	gene	Brain: DLPFC (PEC) genes :: Homogenate :: Genes :: EpiXcan	0.916738	0.937937	GRCh37
3693	15	63413999	ENSG00000103642	LACTB	ADHD	Brain. DLPFC (PEC) genes	-0.458205	0.646805	0.92158	1	ENSG00000103642	LACTB	-0.0083513	0.175213	0.242948	4.56552e-60	7.20332e-59	19	20	20	gene	Brain: DLPFC (PEC) genes :: Homogenate :: Genes :: EpiXcan	0.917246	0.93814	GRCh37
3683	15	59157374	ENSG00000157450	RNF111	ADHD	Brain. DLPFC (PEC) genes	-0.457972	0.646972	0.921635	1	ENSG00000157450	RNF111	-0.0210745	0.0189094	0.0496127	5.12093e-12	1.84302e-11	12	12	12	gene	Brain: DLPFC (PEC) genes :: Homogenate :: Genes :: EpiXcan	0.917246	0.938151	GRCh37
7912	3	53901093	ENSG00000113812	ACTR8	ADHD	Brain. DLPFC (PEC) genes	-0.458114	0.64687	0.92158	1	ENSG00000113812	ACTR8	-0.00404651	0.573455	0.633881	7.25736e-237	2.39831e-234	35	36	36	gene	Brain: DLPFC (PEC) genes :: Homogenate :: Genes :: EpiXcan	0.917246	0.938151	GRCh37
10013	6	130152389	ENSG00000203756	TMEM244	ADHD	Brain. DLPFC (PEC) genes	0.457944	0.646993	0.921635	1	ENSG00000203756	TMEM244	0.00791101	0.127782	0.183917	3.54298e-44	3.88504e-43	27	27	27	gene	Brain: DLPFC (PEC) genes :: Homogenate :: Genes :: EpiXcan	0.917246	0.938151	GRCh37
11327	9	17579080	ENSG00000107295	SH3GL2	ADHD	Brain. DLPFC (PEC) genes	0.457884	0.647036	0.921651	1	ENSG00000107295	SH3GL2	0.00807603	0.142931	0.207447	2.46157e-51	3.17895e-50	29	32	32	gene	Brain: DLPFC (PEC) genes :: Homogenate :: Genes :: EpiXcan	0.917246	0.938151	GRCh37
2346	12	10516368	ENSG00000245648	AC022075.1	ADHD	Brain. DLPFC (PEC) genes	-0.457626	0.647221	0.92177	1	ENSG00000245648	AC022075.1	-0.00879011	0.129746	0.181953	2.49102e-43	2.67915e-42	10	12	12	gene	Brain: DLPFC (PEC) genes :: Homogenate :: Genes :: EpiXcan	0.917398	0.938174	GRCh37
2657	12	89404458	ENSG00000246363	LINC02458	ADHD	Brain. DLPFC (PEC) genes	0.457295	0.647459	0.921913	1	ENSG00000246363	LINC02458	0.00928734	0.0950497	0.149353	3.28314e-35	2.8086e-34	9	9	9	lincRNA_gene	Brain: DLPFC (PEC) genes :: Homogenate :: Genes :: EpiXcan	0.917496	0.938237	GRCh37
664	1	149874870	ENSG00000159164	SV2A	ADHD	Brain. DLPFC (PEC) genes	0.457099	0.6476	0.921913	1	ENSG00000159164	SV2A	0.109597	0.000535616	0.0416744	3.8607e-10	1.24579e-09	1	10	10	gene	Brain: DLPFC (PEC) genes :: Homogenate :: Genes :: EpiXcan	0.917496	0.938255	GRCh37
9124	5	76114758	ENSG00000164251	F2RL1	ADHD	Brain. DLPFC (PEC) genes	-0.457104	0.647597	0.921913	1	ENSG00000164251	F2RL1	-0.00630591	0.217343	0.256594	6.38152e-65	1.11476e-63	37	40	40	gene	Brain: DLPFC (PEC) genes :: Homogenate :: Genes :: EpiXcan	0.917496	0.938255	GRCh37
9571	6	10723148	ENSG00000111843	TMEM14C	ADHD	Brain. DLPFC (PEC) genes	0.457095	0.647603	0.921913	1	ENSG00000111843	TMEM14C	0.0186636	0.0265339	0.0298317	1.38812e-07	3.8615e-07	32	38	38	gene	Brain: DLPFC (PEC) genes :: Homogenate :: Genes :: EpiXcan	0.917496	0.938255	GRCh37
1866	11	34460472	ENSG00000121691	CAT	ADHD	Brain. DLPFC (PEC) genes	0.456797	0.647817	0.921973	1	ENSG00000121691	CAT	0.0064091	0.215304	0.251759	2.93368e-62	4.81116e-61	38	42	42	gene	Brain: DLPFC (PEC) genes :: Homogenate :: Genes :: EpiXcan	0.917689	0.938293	GRCh37
3599	15	42184991	ENSG00000174171	AC020659.1	ADHD	Brain. DLPFC (PEC) genes	0.456207	0.648241	0.922349	1	ENSG00000174171	AC020659.1	0.0277974	0.0124408	0.0336215	1.81614e-08	5.33455e-08	8	8	8	gene	Brain: DLPFC (PEC) genes :: Homogenate :: Genes :: EpiXcan	0.918179	0.938348	GRCh37
8955	5	14581884	ENSG00000145569	FAM105A	ADHD	Brain. DLPFC (PEC) genes	0.456034	0.648366	0.922349	1	ENSG00000145569	FAM105A	0.0258789	0.0130284	0.0182118	4.12608e-05	9.61808e-05	22	22	22	gene	Brain: DLPFC (PEC) genes :: Homogenate :: Genes :: EpiXcan	0.918244	0.938387	GRCh37
10740	7	143339348	ENSG00000253882	AC099548.2	ADHD	Brain. DLPFC (PEC) genes	-0.455876	0.648479	0.922349	1	ENSG00000253882	AC099548.2	-0.024261	0.0185485	0.0299178	1.24018e-07	3.45914e-07	18	21	21	pseudogene	Brain: DLPFC (PEC) genes :: Homogenate :: Genes :: EpiXcan	0.918294	0.938415	GRCh37
1504	10	97512963	ENSG00000226688	ENTPD1-AS1	ADHD	Brain. DLPFC (PEC) genes	-0.455548	0.648715	0.922349	1	ENSG00000226688	ENTPD1-AS1	-0.0178442	0.0389176	0.0525223	1.7988e-12	6.6342e-12	34	35	35	gene	Brain: DLPFC (PEC) genes :: Homogenate :: Genes :: EpiXcan	0.918482	0.938479	GRCh37
5246	18	47087069	ENSG00000101670	LIPG	ADHD	Brain. DLPFC (PEC) genes	-0.455462	0.648777	0.922349	1	ENSG00000101670	LIPG	-0.0101768	0.0739399	0.10841	5.76179e-25	3.54405e-24	32	34	34	gene	Brain: DLPFC (PEC) genes :: Homogenate :: Genes :: EpiXcan	0.918482	0.938485	GRCh37
2853	12	127210816	ENSG00000189238	LINC00943	ADHD	Brain. DLPFC (PEC) genes	-0.455365	0.648846	0.922411	1	ENSG00000189238	LINC00943	-0.0338469	0.0106169	0.0153581	0.000148826	0.000331911	21	21	21	lincRNA_gene	Brain: DLPFC (PEC) genes :: Homogenate :: Genes :: EpiXcan	0.918482	0.938508	GRCh37
3286	14	64150932	ENSG00000126821	SGPP1	ADHD	Brain. DLPFC (PEC) genes	0.454915	0.649171	0.922522	1	ENSG00000126821	SGPP1	0.0523228	0.00353975	0.0133556	0.000457004	0.000983827	13	14	14	gene	Brain: DLPFC (PEC) genes :: Homogenate :: Genes :: EpiXcan	0.918812	0.938581	GRCh37
10761	7	149570057	ENSG00000171130	ATP6V0E2	ADHD	Brain. DLPFC (PEC) genes	-0.454823	0.649236	0.922538	1	ENSG00000171130	ATP6V0E2	-0.00522864	0.36386	0.442909	7.49392e-131	4.6714e-129	19	22	22	gene	Brain: DLPFC (PEC) genes :: Homogenate :: Genes :: EpiXcan	0.918812	0.938591	GRCh37
7695	3	11831916	ENSG00000144559	TAMM41	ADHD	Brain. DLPFC (PEC) genes	0.454413	0.649532	0.922633	1	ENSG00000144559	TAMM41	0.00459683	0.438801	0.527127	3.75454e-170	4.25233e-168	22	22	22	gene	Brain: DLPFC (PEC) genes :: Homogenate :: Genes :: EpiXcan	0.919019	0.938613	GRCh37
911	1	201252580	ENSG00000081277	PKP1	ADHD	Brain. DLPFC (PEC) genes	0.454322	0.649597	0.922633	1	ENSG00000081277	PKP1	0.00611768	0.223976	0.221405	2.47705e-54	3.44616e-53	94	111	111	gene	Brain: DLPFC (PEC) genes :: Homogenate :: Genes :: EpiXcan	0.919019	0.93862	GRCh37
3359	14	75519924	ENSG00000119640	ACYP1	ADHD	Brain. DLPFC (PEC) genes	0.454294	0.649617	0.922633	1	ENSG00000119640	ACYP1	0.0201802	0.0310478	0.0375408	2.60308e-09	8.03849e-09	26	27	27	gene	Brain: DLPFC (PEC) genes :: Homogenate :: Genes :: EpiXcan	0.919019	0.93862	GRCh37
5077	17	79989500	ENSG00000169750	RAC3	ADHD	Brain. DLPFC (PEC) genes	-0.453891	0.649907	0.922645	1	ENSG00000169750	RAC3	-0.0547908	0.00355837	0.057821	1.2868e-13	5.02636e-13	15	24	24	gene	Brain: DLPFC (PEC) genes :: Homogenate :: Genes :: EpiXcan	0.919083	0.938658	GRCh37
6744	2	209224438	ENSG00000144407	PTH2R	ADHD	Brain. DLPFC (PEC) genes	-0.453884	0.649912	0.922645	1	ENSG00000144407	PTH2R	-0.0148023	0.052677	0.079483	1.8926e-18	9.17917e-18	39	44	44	gene	Brain: DLPFC (PEC) genes :: Homogenate :: Genes :: EpiXcan	0.919083	0.938658	GRCh37
7328	22	18560689	ENSG00000215193	PEX26	ADHD	Brain. DLPFC (PEC) genes	-0.453796	0.649976	0.922645	1	ENSG00000215193	PEX26	-0.0153732	0.0434792	0.0880401	2.47614e-20	1.28544e-19	5	5	5	gene	Brain: DLPFC (PEC) genes :: Homogenate :: Genes :: EpiXcan	0.919083	0.938658	GRCh37
8428	4	5712924	ENSG00000072840	EVC	ADHD	Brain. DLPFC (PEC) genes	-0.45391	0.649894	0.922645	1	ENSG00000072840	EVC	-0.024806	0.00584273	0.0127981	0.000607359	0.00129606	13	14	14	gene	Brain: DLPFC (PEC) genes :: Homogenate :: Genes :: EpiXcan	0.919083	0.938658	GRCh37
9764	6	42928496	ENSG00000124713	GNMT	ADHD	Brain. DLPFC (PEC) genes	-0.453616	0.650105	0.922645	1	ENSG00000124713	GNMT	-0.00562717	0.299857	0.377743	1.77177e-103	6.84969e-102	15	16	16	gene	Brain: DLPFC (PEC) genes :: Homogenate :: Genes :: EpiXcan	0.919155	0.938676	GRCh37
10820	8	1710156	ENSG00000253982	AC100810.1	ADHD	Brain. DLPFC (PEC) genes	0.453505	0.650185	0.922645	1	ENSG00000253982	AC100810.1	0.0068581	0.219236	0.233874	4.77028e-57	7.03412e-56	58	66	66	gene	Brain: DLPFC (PEC) genes :: Homogenate :: Genes :: EpiXcan	0.919157	0.938705	GRCh37
3937	16	108058	ENSG00000007384	RHBDF1	ADHD	Brain. DLPFC (PEC) genes	0.453342	0.650303	0.922645	1	ENSG00000007384	RHBDF1	0.0228827	0.024482	0.0437506	1.39099e-10	4.61509e-10	8	15	15	gene	Brain: DLPFC (PEC) genes :: Homogenate :: Genes :: EpiXcan	0.919213	0.938715	GRCh37
5921	19	53662466	ENSG00000197497	ZNF665	ADHD	Brain. DLPFC (PEC) genes	-0.453069	0.650499	0.922783	1	ENSG00000197497	ZNF665	-0.0200265	0.0275552	0.151702	2.1966e-36	1.95682e-35	21	25	25	gene	Brain: DLPFC (PEC) genes :: Homogenate :: Genes :: EpiXcan	0.919379	0.938812	GRCh37
380	1	54635333	ENSG00000248835	AL357673.1	ADHD	Brain. DLPFC (PEC) genes	0.452413	0.650971	0.923012	1	ENSG00000248835	AL357673.1	0.232408	0.000177571	0.108522	1.45562e-25	9.14224e-25	3	5	5	gene	Brain: DLPFC (PEC) genes :: Homogenate :: Genes :: EpiXcan	0.919714	0.938918	GRCh37
7396	22	24299601	ENSG00000133433	GSTT2B	ADHD	Brain. DLPFC (PEC) genes	-0.452497	0.650911	0.923012	1	ENSG00000133433	GSTT2B	-0.00444326	0.343372	0.426112	1.65227e-122	9.10032e-121	52	66	66	gene	Brain: DLPFC (PEC) genes :: Homogenate :: Genes :: EpiXcan	0.919714	0.938918	GRCh37
7662	3	5163905	ENSG00000134108	ARL8B	ADHD	Brain. DLPFC (PEC) genes	-0.45242	0.650967	0.923012	1	ENSG00000134108	ARL8B	-0.00770855	0.160058	0.216458	1.03323e-52	1.37863e-51	18	18	18	gene	Brain: DLPFC (PEC) genes :: Homogenate :: Genes :: EpiXcan	0.919714	0.938918	GRCh37
5294	18	70410991	ENSG00000265579	AC023301.1	ADHD	Brain. DLPFC (PEC) genes	-0.452169	0.651147	0.923037	1	ENSG00000265579	AC023301.1	-0.030638	0.0108795	0.0238808	2.58179e-06	6.58313e-06	15	16	16	gene	Brain: DLPFC (PEC) genes :: Homogenate :: Genes :: EpiXcan	0.919846	0.93894	GRCh37
350	1	48693560	ENSG00000272491	AL109659.2	ADHD	Brain. DLPFC (PEC) genes	0.451757	0.651444	0.923276	1	ENSG00000272491	AL109659.2	0.0148083	0.0466507	0.0607254	1.59529e-14	6.5118e-14	10	10	10	gene	Brain: DLPFC (PEC) genes :: Homogenate :: Genes :: EpiXcan	0.919846	0.938949	GRCh37
1867	11	34642640	ENSG00000135373	EHF	ADHD	Brain. DLPFC (PEC) genes	-0.451676	0.651503	0.923276	1	ENSG00000135373	EHF	-0.0215304	0.0168473	0.0278263	3.3806e-07	9.18914e-07	10	11	11	gene	Brain: DLPFC (PEC) genes :: Homogenate :: Genes :: EpiXcan	0.919846	0.938949	GRCh37
2122	11	88026760	ENSG00000109861	CTSC	ADHD	Brain. DLPFC (PEC) genes	-0.451527	0.65161	0.923276	1	ENSG00000109861	CTSC	-0.00751254	0.102423	0.110671	8.65955e-26	5.4859e-25	67	73	73	gene	Brain: DLPFC (PEC) genes :: Homogenate :: Genes :: EpiXcan	0.919846	0.938949	GRCh37
2711	12	104697517	ENSG00000255150	EID3	ADHD	Brain. DLPFC (PEC) genes	0.451522	0.651613	0.923276	1	ENSG00000255150	EID3	0.0296252	0.012719	0.0200915	1.62861e-05	3.91477e-05	15	15	15	gene	Brain: DLPFC (PEC) genes :: Homogenate :: Genes :: EpiXcan	0.919846	0.938949	GRCh37
6353	2	88856259	ENSG00000172071	EIF2AK3	ADHD	Brain. DLPFC (PEC) genes	0.451597	0.651559	0.923276	1	ENSG00000172071	EIF2AK3	0.0109739	0.078563	0.115129	1.25197e-26	8.17171e-26	10	12	12	gene	Brain: DLPFC (PEC) genes :: Homogenate :: Genes :: EpiXcan	0.919846	0.938949	GRCh37
7836	3	48297840	ENSG00000229759	MRPS18AP1	ADHD	Brain. DLPFC (PEC) genes	0.451617	0.651545	0.923276	1	ENSG00000229759	MRPS18AP1	0.0129854	0.0444914	0.0532718	1.25086e-12	4.6582e-12	17	23	23	pseudogene	Brain: DLPFC (PEC) genes :: Homogenate :: Genes :: EpiXcan	0.919846	0.938949	GRCh37
3538	15	32737307	ENSG00000206127	GOLGA8O	ADHD	Brain. DLPFC (PEC) genes	-0.451122	0.651902	0.923326	1	ENSG00000206127	GOLGA8O	-0.0126898	0.0682202	0.229937	6.20363e-56	8.94004e-55	47	61	61	gene	Brain: DLPFC (PEC) genes :: Homogenate :: Genes :: EpiXcan	0.919918	0.938958	GRCh37
10000	6	125541108	ENSG00000111906	HDDC2	ADHD	Brain. DLPFC (PEC) genes	-0.45116	0.651874	0.923326	1	ENSG00000111906	HDDC2	-0.00433848	0.50455	0.552626	1.55914e-185	2.30753e-183	53	56	56	gene	Brain: DLPFC (PEC) genes :: Homogenate :: Genes :: EpiXcan	0.919918	0.938958	GRCh37
9218	5	114856608	ENSG00000145780	FEM1C	ADHD	Brain. DLPFC (PEC) genes	-0.450986	0.652	0.923326	1	ENSG00000145780	FEM1C	-0.0209211	0.0156961	0.0344277	1.40551e-08	4.16083e-08	10	12	12	gene	Brain: DLPFC (PEC) genes :: Homogenate :: Genes :: EpiXcan	0.919918	0.938976	GRCh37
10815	8	356428	ENSG00000147364	FBXO25	ADHD	Brain. DLPFC (PEC) genes	0.450932	0.652039	0.923326	1	ENSG00000147364	FBXO25	0.0121916	0.0562926	0.0722129	7.4939e-17	3.39753e-16	30	34	34	gene	Brain: DLPFC (PEC) genes :: Homogenate :: Genes :: EpiXcan	0.919918	0.938976	GRCh37
11731	9	140354404	ENSG00000130653	PNPLA7	ADHD	Brain. DLPFC (PEC) genes	-0.450908	0.652056	0.923326	1	ENSG00000130653	PNPLA7	-0.0279245	0.0138409	0.353301	1.25849e-95	4.14751e-94	14	54	54	gene	Brain: DLPFC (PEC) genes :: Homogenate :: Genes :: EpiXcan	0.919918	0.938976	GRCh37
2276	11	129733531	ENSG00000170322	NFRKB	ADHD	Brain. DLPFC (PEC) genes	0.450588	0.652286	0.923547	1	ENSG00000170322	NFRKB	0.00876785	0.0949182	0.132293	7.09806e-31	5.31781e-30	25	31	31	gene	Brain: DLPFC (PEC) genes :: Homogenate :: Genes :: EpiXcan	0.920132	0.939024	GRCh37
4407	16	89747145	ENSG00000185324	CDK10	ADHD	Brain. DLPFC (PEC) genes	-0.449801	0.652854	0.923804	1	ENSG00000185324	CDK10	-0.00670466	0.177755	0.263805	2.29087e-67	4.24462e-66	26	38	38	gene	Brain: DLPFC (PEC) genes :: Homogenate :: Genes :: EpiXcan	0.920329	0.939103	GRCh37
4901	17	57187312	ENSG00000182628	SKA2	ADHD	Brain. DLPFC (PEC) genes	-0.449945	0.65275	0.923804	1	ENSG00000182628	SKA2	-0.00800488	0.166375	0.235292	7.49707e-58	1.12475e-56	22	22	22	gene	Brain: DLPFC (PEC) genes :: Homogenate :: Genes :: EpiXcan	0.920329	0.939103	GRCh37
6248	2	65893829	ENSG00000214533	KRT18P33	ADHD	Brain. DLPFC (PEC) genes	0.449921	0.652767	0.923804	1	ENSG00000214533	KRT18P33	0.0120498	0.0273519	0.0306489	9.11533e-08	2.56172e-07	30	35	35	pseudogene	Brain: DLPFC (PEC) genes :: Homogenate :: Genes :: EpiXcan	0.920329	0.939103	GRCh37
9643	6	27418522	ENSG00000096654	ZNF184	ADHD	Brain. DLPFC (PEC) genes	0.450004	0.652708	0.923804	1	ENSG00000096654	ZNF184	0.0181628	0.0273423	0.0488741	1.09817e-11	3.88619e-11	6	6	6	gene	Brain: DLPFC (PEC) genes :: Homogenate :: Genes :: EpiXcan	0.920329	0.939103	GRCh37
9878	6	83920108	ENSG00000065833	ME1	ADHD	Brain. DLPFC (PEC) genes	0.449768	0.652878	0.923804	1	ENSG00000065833	ME1	0.0205614	0.0179211	0.0273839	4.12627e-07	1.11332e-06	21	22	22	gene	Brain: DLPFC (PEC) genes :: Homogenate :: Genes :: EpiXcan	0.920329	0.939103	GRCh37
11321	9	14993310	ENSG00000215237	AL592293.1	ADHD	Brain. DLPFC (PEC) genes	0.449715	0.652916	0.92381	1	ENSG00000215237	AL592293.1	0.00769977	0.154628	0.221783	1.83602e-54	2.5632e-53	17	17	17	pseudogene	Brain: DLPFC (PEC) genes :: Homogenate :: Genes :: EpiXcan	0.920329	0.939113	GRCh37
1457	10	88985205	ENSG00000184923	NUTM2A	ADHD	Brain. DLPFC (PEC) genes	0.449571	0.65302	0.923851	1	ENSG00000184923	NUTM2A	0.0120123	0.0627206	0.125764	1.53194e-29	1.09663e-28	74	96	96	gene	Brain: DLPFC (PEC) genes :: Homogenate :: Genes :: EpiXcan	0.920329	0.939185	GRCh37
6843	2	237993955	ENSG00000198612	COPS8	ADHD	Brain. DLPFC (PEC) genes	-0.449462	0.653099	0.923851	1	ENSG00000198612	COPS8	-0.0805192	0.00118354	0.0399683	7.47349e-10	2.37287e-09	2	10	10	gene	Brain: DLPFC (PEC) genes :: Homogenate :: Genes :: EpiXcan	0.920329	0.939193	GRCh37
6397	2	101624079	ENSG00000204634	TBC1D8	ADHD	Brain. DLPFC (PEC) genes	0.449329	0.653195	0.923897	1	ENSG00000204634	TBC1D8	0.0150228	0.041484	0.0713868	1.20015e-16	5.39452e-16	9	9	9	gene	Brain: DLPFC (PEC) genes :: Homogenate :: Genes :: EpiXcan	0.920329	0.939246	GRCh37
8277	3	179058110	ENSG00000260743	AC007823.1	ADHD	Brain. DLPFC (PEC) genes	0.449307	0.65321	0.923897	1	ENSG00000260743	AC007823.1	0.0184309	0.0261419	0.0311119	7.27602e-08	2.05776e-07	10	11	11	lincRNA_gene	Brain: DLPFC (PEC) genes :: Homogenate :: Genes :: EpiXcan	0.920329	0.939246	GRCh37
8658	4	90157537	ENSG00000185477	GPRIN3	ADHD	Brain. DLPFC (PEC) genes	-0.449168	0.65331	0.923926	1	ENSG00000185477	GPRIN3	-0.00775261	0.133842	0.19725	2.24908e-47	2.66487e-46	23	33	33	gene	Brain: DLPFC (PEC) genes :: Homogenate :: Genes :: EpiXcan	0.92036	0.939296	GRCh37
270	1	40235195	ENSG00000198754	OXCT2	ADHD	Brain. DLPFC (PEC) genes	0.448899	0.653505	0.924047	1	ENSG00000198754	OXCT2	0.00792984	0.153635	0.21834	3.9122e-53	5.27841e-52	39	41	41	gene	Brain: DLPFC (PEC) genes :: Homogenate :: Genes :: EpiXcan	0.920412	0.939379	GRCh37
10202	7	6537093	ENSG00000215045	GRID2IP	ADHD	Brain. DLPFC (PEC) genes	-0.448934	0.653479	0.924047	1	ENSG00000215045	GRID2IP	-0.0104605	0.0866659	0.12585	1.75019e-29	1.25213e-28	19	23	23	gene	Brain: DLPFC (PEC) genes :: Homogenate :: Genes :: EpiXcan	0.920412	0.939379	GRCh37
11729	9	139981379	ENSG00000177239	MAN1B1	ADHD	Brain. DLPFC (PEC) genes	-0.448757	0.653607	0.924116	1	ENSG00000177239	MAN1B1	-0.0094249	0.110521	0.171363	2.16439e-40	2.15137e-39	9	26	26	gene	Brain: DLPFC (PEC) genes :: Homogenate :: Genes :: EpiXcan	0.920446	0.939384	GRCh37
2514	12	50505762	ENSG00000178449	COX14	ADHD	Brain. DLPFC (PEC) genes	-0.448387	0.653874	0.924163	1	ENSG00000178449	COX14	-0.0123763	0.0539078	0.0915521	2.59278e-21	1.39036e-20	15	15	15	gene	Brain: DLPFC (PEC) genes :: Homogenate :: Genes :: EpiXcan	0.920453	0.939442	GRCh37
1082	1	235613238	ENSG00000162885	B3GALNT2	ADHD	Brain. DLPFC (PEC) genes	-0.448294	0.653941	0.924163	1	ENSG00000162885	B3GALNT2	-0.0097917	0.0958824	0.129885	2.12462e-30	1.57029e-29	33	39	39	gene	Brain: DLPFC (PEC) genes :: Homogenate :: Genes :: EpiXcan	0.920453	0.939451	GRCh37
7245	21	38595721	ENSG00000157538	DSCR3	ADHD	Brain. DLPFC (PEC) genes	-0.44833	0.653915	0.924163	1	ENSG00000157538	DSCR3	-0.00755818	0.148308	0.172396	7.07754e-41	7.12896e-40	40	46	46	gene	Brain: DLPFC (PEC) genes :: Homogenate :: Genes :: EpiXcan	0.920453	0.939451	GRCh37
1463	10	89705259	ENSG00000213613	RPL11P3	ADHD	Brain. DLPFC (PEC) genes	-0.448212	0.654	0.924163	1	ENSG00000213613	RPL11P3	-4.414	5.78324e-07	0.0111084	0.0013874	0.00288631	1	2	2	pseudogene	Brain: DLPFC (PEC) genes :: Homogenate :: Genes :: EpiXcan	0.920453	0.939479	GRCh37
7424	22	26908503	ENSG00000261188	Z95115.1	ADHD	Brain. DLPFC (PEC) genes	-0.448081	0.654095	0.924163	1	ENSG00000261188	Z95115.1	-0.00548652	0.312398	0.34235	1.53369e-91	4.64225e-90	64	74	74	gene	Brain: DLPFC (PEC) genes :: Homogenate :: Genes :: EpiXcan	0.920453	0.939515	GRCh37
674	1	150702672	ENSG00000163131	CTSS	ADHD	Brain. DLPFC (PEC) genes	-0.447857	0.654257	0.924163	1	ENSG00000163131	CTSS	-0.00771859	0.118235	0.136289	9.8746e-32	7.6107e-31	40	42	42	gene	Brain: DLPFC (PEC) genes :: Homogenate :: Genes :: EpiXcan	0.920453	0.939535	GRCh37
2400	12	21417534	ENSG00000084453	SLCO1A2	ADHD	Brain. DLPFC (PEC) genes	0.447825	0.654279	0.924163	1	ENSG00000084453	SLCO1A2	0.0168581	0.0757713	0.0941393	9.81712e-22	5.35205e-21	37	41	41	gene	Brain: DLPFC (PEC) genes :: Homogenate :: Genes :: EpiXcan	0.920453	0.939542	GRCh37
8663	4	95128762	ENSG00000163104	SMARCAD1	ADHD	Brain. DLPFC (PEC) genes	-0.447569	0.654464	0.924163	1	ENSG00000163104	SMARCAD1	-0.0257647	0.00923329	0.0210624	8.52431e-06	2.09645e-05	25	28	28	gene	Brain: DLPFC (PEC) genes :: Homogenate :: Genes :: EpiXcan	0.920453	0.939579	GRCh37
7489	22	35776354	ENSG00000100292	HMOX1	ADHD	Brain. DLPFC (PEC) genes	0.447515	0.654503	0.924163	1	ENSG00000100292	HMOX1	0.033977	0.0120039	0.0310778	7.20077e-08	2.03695e-07	6	7	7	gene	Brain: DLPFC (PEC) genes :: Homogenate :: Genes :: EpiXcan	0.920453	0.939608	GRCh37
603	1	114466622	ENSG00000235527	HIPK1-AS1	ADHD	Brain. DLPFC (PEC) genes	-0.447275	0.654676	0.924163	1	ENSG00000235527	HIPK1-AS1	-0.0253951	0.0120995	0.0116462	0.00104873	0.00220034	21	26	26	gene	Brain: DLPFC (PEC) genes :: Homogenate :: Genes :: EpiXcan	0.920453	0.939671	GRCh37
930	1	202930997	ENSG00000159348	CYB5R1	ADHD	Brain. DLPFC (PEC) genes	0.447167	0.654754	0.924163	1	ENSG00000159348	CYB5R1	0.0154491	0.0367739	0.0702408	1.88947e-16	8.42856e-16	11	11	11	gene	Brain: DLPFC (PEC) genes :: Homogenate :: Genes :: EpiXcan	0.920453	0.939692	GRCh37
2256	11	124824017	ENSG00000149548	CCDC15	ADHD	Brain. DLPFC (PEC) genes	-0.447163	0.654758	0.924163	1	ENSG00000149548	CCDC15	-0.00577232	0.206398	0.20993	1.66552e-50	2.11135e-49	103	116	116	gene	Brain: DLPFC (PEC) genes :: Homogenate :: Genes :: EpiXcan	0.920453	0.939692	GRCh37
4323	16	74347235	ENSG00000260884	AC009120.4	ADHD	Brain. DLPFC (PEC) genes	0.447197	0.654733	0.924163	1	ENSG00000260884	AC009120.4	0.0425065	0.00437757	0.0132205	0.000460932	0.000991929	9	10	10	lincRNA_gene	Brain: DLPFC (PEC) genes :: Homogenate :: Genes :: EpiXcan	0.920453	0.939692	GRCh37
10107	6	158402888	ENSG00000078269	SYNJ2	ADHD	Brain. DLPFC (PEC) genes	0.4471	0.654803	0.924163	1	ENSG00000078269	SYNJ2	0.0102495	0.0864216	0.145406	3.46411e-34	2.88763e-33	12	12	12	gene	Brain: DLPFC (PEC) genes :: Homogenate :: Genes :: EpiXcan	0.920453	0.939696	GRCh37
3107	13	114145310	ENSG00000150403	TMCO3	ADHD	Brain. DLPFC (PEC) genes	0.447011	0.654867	0.924163	1	ENSG00000150403	TMCO3	0.00452277	0.168887	0.249021	1.86346e-63	3.13707e-62	34	53	53	gene	Brain: DLPFC (PEC) genes :: Homogenate :: Genes :: EpiXcan	0.920453	0.939718	GRCh37
3927	15	101590937	ENSG00000259755	AC090907.2	ADHD	Brain. DLPFC (PEC) genes	0.447019	0.654861	0.924163	1	ENSG00000259755	AC090907.2	0.0229963	0.0182106	0.0267291	6.33806e-07	1.68912e-06	7	10	10	gene	Brain: DLPFC (PEC) genes :: Homogenate :: Genes :: EpiXcan	0.920453	0.939718	GRCh37
724	1	155247374	ENSG00000143630	HCN3	ADHD	Brain. DLPFC (PEC) genes	-0.446758	0.65505	0.924163	1	ENSG00000143630	HCN3	-0.0375695	0.00556786	0.0227585	4.27754e-06	1.07402e-05	2	2	2	gene	Brain: DLPFC (PEC) genes :: Homogenate :: Genes :: EpiXcan	0.9205	0.939769	GRCh37
1218	10	17686124	ENSG00000136738	STAM	ADHD	Brain. DLPFC (PEC) genes	0.446748	0.655057	0.924163	1	ENSG00000136738	STAM	0.00967907	0.0801788	0.111646	7.18063e-26	4.55977e-25	31	31	31	gene	Brain: DLPFC (PEC) genes :: Homogenate :: Genes :: EpiXcan	0.9205	0.93977	GRCh37
3708	15	65134088	ENSG00000241839	PLEKHO2	ADHD	Brain. DLPFC (PEC) genes	0.446501	0.655235	0.92426	1	ENSG00000241839	PLEKHO2	0.0387155	0.00688657	0.0204133	1.26848e-05	3.07453e-05	5	5	5	gene	Brain: DLPFC (PEC) genes :: Homogenate :: Genes :: EpiXcan	0.920549	0.939796	GRCh37
7345	22	19929130	ENSG00000093010	COMT	ADHD	Brain. DLPFC (PEC) genes	0.446416	0.655297	0.924309	1	ENSG00000093010	COMT	0.0286787	0.0118548	0.0280044	3.36173e-07	9.13888e-07	8	14	14	gene	Brain: DLPFC (PEC) genes :: Homogenate :: Genes :: EpiXcan	0.920549	0.939831	GRCh37
5010	17	74305567	ENSG00000161542	PRPSAP1	ADHD	Brain. DLPFC (PEC) genes	-0.445732	0.655791	0.924446	1	ENSG00000161542	PRPSAP1	-0.00800321	0.13792	0.182098	1.73149e-43	1.86642e-42	37	47	47	gene	Brain: DLPFC (PEC) genes :: Homogenate :: Genes :: EpiXcan	0.920549	0.939884	GRCh37
6910	20	2821349	ENSG00000215305	VPS16	ADHD	Brain. DLPFC (PEC) genes	-0.445875	0.655687	0.924446	1	ENSG00000215305	VPS16	-0.0192037	0.0249137	0.0520186	2.30994e-12	8.47657e-12	15	16	16	gene	Brain: DLPFC (PEC) genes :: Homogenate :: Genes :: EpiXcan	0.920549	0.939884	GRCh37
7496	22	36649056	ENSG00000100342	APOL1	ADHD	Brain. DLPFC (PEC) genes	-0.44592	0.655655	0.924446	1	ENSG00000100342	APOL1	-0.02587	0.0138611	0.0266526	6.09396e-07	1.62623e-06	12	14	14	gene	Brain: DLPFC (PEC) genes :: Homogenate :: Genes :: EpiXcan	0.920549	0.939884	GRCh37
8665	4	95679119	ENSG00000138696	BMPR1B	ADHD	Brain. DLPFC (PEC) genes	0.445681	0.655828	0.924446	1	ENSG00000138696	BMPR1B	0.00966748	0.0965487	0.140489	5.76103e-33	4.61878e-32	20	22	22	gene	Brain: DLPFC (PEC) genes :: Homogenate :: Genes :: EpiXcan	0.920549	0.939884	GRCh37
10434	7	72983262	ENSG00000106638	TBL2	ADHD	Brain. DLPFC (PEC) genes	0.445547	0.655925	0.924446	1	ENSG00000106638	TBL2	0.0112021	0.0930626	0.146268	4.04398e-34	3.36519e-33	9	13	13	gene	Brain: DLPFC (PEC) genes :: Homogenate :: Genes :: EpiXcan	0.920549	0.939884	GRCh37
10743	7	143991573	ENSG00000228960	OR2A9P	ADHD	Brain. DLPFC (PEC) genes	0.445667	0.655838	0.924446	1	ENSG00000228960	OR2A9P	0.0197186	0.0246988	0.0268909	5.46289e-07	1.46316e-06	37	48	48	pseudogene	Brain: DLPFC (PEC) genes :: Homogenate :: Genes :: EpiXcan	0.920549	0.939884	GRCh37
11522	9	100174232	ENSG00000196116	TDRD7	ADHD	Brain. DLPFC (PEC) genes	0.445946	0.655636	0.924446	1	ENSG00000196116	TDRD7	0.0297433	0.0121571	0.0133557	0.000438527	0.000945485	15	16	16	gene	Brain: DLPFC (PEC) genes :: Homogenate :: Genes :: EpiXcan	0.920549	0.939884	GRCh37
10160	7	149597	ENSG00000240859	AC093627.4	ADHD	Brain. DLPFC (PEC) genes	0.445359	0.656061	0.924479	1	ENSG00000240859	AC093627.4	0.137543	0.000579394	0.259661	3.09673e-65	5.45295e-64	7	21	21	lincRNA_gene	Brain: DLPFC (PEC) genes :: Homogenate :: Genes :: EpiXcan	0.920549	0.93991	GRCh37
11568	9	115641200	ENSG00000119457	SLC46A2	ADHD	Brain. DLPFC (PEC) genes	-0.445198	0.656177	0.924485	1	ENSG00000119457	SLC46A2	-0.00932673	0.124767	0.172041	4.31281e-41	4.3752e-40	35	40	40	gene	Brain: DLPFC (PEC) genes :: Homogenate :: Genes :: EpiXcan	0.920549	0.939972	GRCh37
7310	21	47655047	ENSG00000160294	MCM3AP	ADHD	Brain. DLPFC (PEC) genes	-0.445133	0.656224	0.924485	1	ENSG00000160294	MCM3AP	-0.00994417	0.107127	0.196817	1.84517e-47	2.1906e-46	18	39	39	gene	Brain: DLPFC (PEC) genes :: Homogenate :: Genes :: EpiXcan	0.920549	0.940002	GRCh37
1720	11	1330999	ENSG00000255153	TOLLIP-AS1	ADHD	Brain. DLPFC (PEC) genes	-0.445083	0.65626	0.924485	1	ENSG00000255153	TOLLIP-AS1	-0.0342859	0.0113055	0.013809	0.000355147	0.00077095	13	22	22	gene	Brain: DLPFC (PEC) genes :: Homogenate :: Genes :: EpiXcan	0.920549	0.940021	GRCh37
2047	11	70244510	ENSG00000085733	CTTN	ADHD	Brain. DLPFC (PEC) genes	-0.445037	0.656293	0.924485	1	ENSG00000085733	CTTN	-0.0403081	0.00634631	0.0100694	0.00237152	0.00485906	14	14	14	gene	Brain: DLPFC (PEC) genes :: Homogenate :: Genes :: EpiXcan	0.920549	0.940021	GRCh37
2183	11	111169565	ENSG00000214290	COLCA2	ADHD	Brain. DLPFC (PEC) genes	-0.445074	0.656266	0.924485	1	ENSG00000214290	COLCA2	-0.0171099	0.0334298	0.0473701	2.42024e-11	8.38756e-11	24	24	24	gene	Brain: DLPFC (PEC) genes :: Homogenate :: Genes :: EpiXcan	0.920549	0.940021	GRCh37
8679	4	101107027	ENSG00000145358	DDIT4L	ADHD	Brain. DLPFC (PEC) genes	-0.444962	0.656347	0.924485	1	ENSG00000145358	DDIT4L	-0.0094496	0.119512	0.151739	1.55377e-35	1.34059e-34	61	63	63	gene	Brain: DLPFC (PEC) genes :: Homogenate :: Genes :: EpiXcan	0.920549	0.940049	GRCh37
1640	10	125767184	ENSG00000182022	CHST15	ADHD	Brain. DLPFC (PEC) genes	0.444685	0.656547	0.924485	1	ENSG00000182022	CHST15	0.014585	0.0405302	0.0543764	7.23174e-13	2.72676e-12	51	64	64	gene	Brain: DLPFC (PEC) genes :: Homogenate :: Genes :: EpiXcan	0.92061	0.940112	GRCh37
7698	3	12525931	ENSG00000154743	TSEN2	ADHD	Brain. DLPFC (PEC) genes	0.444699	0.656537	0.924485	1	ENSG00000154743	TSEN2	0.0118578	0.0386338	0.0359575	6.32553e-09	1.90723e-08	32	32	32	gene	Brain: DLPFC (PEC) genes :: Homogenate :: Genes :: EpiXcan	0.92061	0.940112	GRCh37
5220	18	33877677	ENSG00000134775	FHOD3	ADHD	Brain. DLPFC (PEC) genes	0.444347	0.656792	0.924485	1	ENSG00000134775	FHOD3	0.0132795	0.0548251	0.0775929	3.45527e-18	1.6565e-17	47	48	48	gene	Brain: DLPFC (PEC) genes :: Homogenate :: Genes :: EpiXcan	0.920732	0.940181	GRCh37
8924	5	1008944	ENSG00000145506	NKD2	ADHD	Brain. DLPFC (PEC) genes	0.444363	0.65678	0.924485	1	ENSG00000145506	NKD2	0.0367399	0.00889946	0.109129	4.05285e-25	2.50438e-24	13	21	21	gene	Brain: DLPFC (PEC) genes :: Homogenate :: Genes :: EpiXcan	0.920732	0.940181	GRCh37
10549	7	99724317	ENSG00000214309	MBLAC1	ADHD	Brain. DLPFC (PEC) genes	-0.444106	0.656966	0.924542	1	ENSG00000214309	MBLAC1	-0.00818135	0.104297	0.139262	1.71524e-32	1.35268e-31	14	15	15	gene	Brain: DLPFC (PEC) genes :: Homogenate :: Genes :: EpiXcan	0.920867	0.940186	GRCh37
3297	14	65412532	ENSG00000139998	RAB15	ADHD	Brain. DLPFC (PEC) genes	0.443847	0.657153	0.924544	1	ENSG00000139998	RAB15	0.0183455	0.0246636	0.0375938	2.74285e-09	8.45929e-09	22	27	27	gene	Brain: DLPFC (PEC) genes :: Homogenate :: Genes :: EpiXcan	0.920987	0.94024	GRCh37
7990	3	99536678	ENSG00000184220	CMSS1	ADHD	Brain. DLPFC (PEC) genes	-0.443657	0.65729	0.924544	1	ENSG00000184220	CMSS1	-0.0176635	0.036817	0.048481	1.24917e-11	4.407e-11	21	22	22	gene	Brain: DLPFC (PEC) genes :: Homogenate :: Genes :: EpiXcan	0.920987	0.940307	GRCh37
6056	2	9696028	ENSG00000271855	AC073195.1	ADHD	Brain. DLPFC (PEC) genes	-0.443586	0.657342	0.924544	1	ENSG00000271855	AC073195.1	-0.0254028	0.0128242	0.0127903	0.00058329	0.00124635	36	37	37	lincRNA_gene	Brain: DLPFC (PEC) genes :: Homogenate :: Genes :: EpiXcan	0.920987	0.940317	GRCh37
10306	7	32956427	ENSG00000205763	RP9P	ADHD	Brain. DLPFC (PEC) genes	-0.443553	0.657366	0.924544	1	ENSG00000205763	RP9P	-0.00757238	0.147761	0.190246	7.24862e-46	8.29927e-45	20	22	22	pseudogene	Brain: DLPFC (PEC) genes :: Homogenate :: Genes :: EpiXcan	0.920987	0.940317	GRCh37
5886	19	52216365	ENSG00000105509	HAS1	ADHD	Brain. DLPFC (PEC) genes	-0.443432	0.657453	0.924544	1	ENSG00000105509	HAS1	-0.0114855	0.108865	0.113725	2.8824e-26	1.85922e-25	54	75	75	gene	Brain: DLPFC (PEC) genes :: Homogenate :: Genes :: EpiXcan	0.920999	0.940359	GRCh37
5394	19	7455408	ENSG00000267852	AC119396.2	ADHD	Brain. DLPFC (PEC) genes	0.443107	0.657689	0.924544	1	ENSG00000267852	AC119396.2	0.0467684	0.00498151	0.0102043	0.00220996	0.00453689	7	11	11	gene	Brain: DLPFC (PEC) genes :: Homogenate :: Genes :: EpiXcan	0.921097	0.940464	GRCh37
7820	3	45959396	ENSG00000163820	FYCO1	ADHD	Brain. DLPFC (PEC) genes	0.443031	0.657743	0.924544	1	ENSG00000163820	FYCO1	0.0129636	0.0540604	0.0790584	1.96648e-18	9.52787e-18	21	21	21	gene	Brain: DLPFC (PEC) genes :: Homogenate :: Genes :: EpiXcan	0.921097	0.940477	GRCh37
188	1	26286258	ENSG00000158006	PAFAH2	ADHD	Brain. DLPFC (PEC) genes	0.442728	0.657962	0.924544	1	ENSG00000158006	PAFAH2	0.0110401	0.0766633	0.122252	1.96623e-28	1.36029e-27	9	10	10	gene	Brain: DLPFC (PEC) genes :: Homogenate :: Genes :: EpiXcan	0.921097	0.94058	GRCh37
5794	19	46171502	ENSG00000010310	GIPR	ADHD	Brain. DLPFC (PEC) genes	-0.442399	0.6582	0.924544	1	ENSG00000010310	GIPR	-0.0126878	0.0562938	0.0368576	4.23973e-09	1.29336e-08	79	104	104	gene	Brain: DLPFC (PEC) genes :: Homogenate :: Genes :: EpiXcan	0.921097	0.940587	GRCh37
8008	3	106619915	ENSG00000239586	MTND1P16	ADHD	Brain. DLPFC (PEC) genes	0.442397	0.658202	0.924544	1	ENSG00000239586	MTND1P16	0.0404566	0.00511507	0.0126628	0.000636983	0.00135711	7	7	7	pseudogene	Brain: DLPFC (PEC) genes :: Homogenate :: Genes :: EpiXcan	0.921097	0.940587	GRCh37
1791	11	9685624	ENSG00000133789	SWAP70	ADHD	Brain. DLPFC (PEC) genes	0.442282	0.658285	0.924544	1	ENSG00000133789	SWAP70	0.00789836	0.145533	0.17588	1.37925e-41	1.41889e-40	49	52	52	gene	Brain: DLPFC (PEC) genes :: Homogenate :: Genes :: EpiXcan	0.921097	0.940603	GRCh37
3040	13	77564795	ENSG00000102805	CLN5	ADHD	Brain. DLPFC (PEC) genes	-0.442177	0.658361	0.924544	1	ENSG00000102805	CLN5	-0.00682571	0.11339	0.126761	9.44024e-30	6.80419e-29	74	79	79	gene	Brain: DLPFC (PEC) genes :: Homogenate :: Genes :: EpiXcan	0.921097	0.940603	GRCh37
5731	19	41098789	ENSG00000090006	LTBP4	ADHD	Brain. DLPFC (PEC) genes	-0.442262	0.658299	0.924544	1	ENSG00000090006	LTBP4	-0.029283	0.0142666	0.0339542	1.60157e-08	4.72498e-08	5	5	5	gene	Brain: DLPFC (PEC) genes :: Homogenate :: Genes :: EpiXcan	0.921097	0.940603	GRCh37
7682	3	9975506	ENSG00000163703	CRELD1	ADHD	Brain. DLPFC (PEC) genes	0.442165	0.65837	0.924544	1	ENSG00000163703	CRELD1	0.01747	0.0456142	0.0650424	3.32877e-15	1.40292e-14	36	37	37	gene	Brain: DLPFC (PEC) genes :: Homogenate :: Genes :: EpiXcan	0.921097	0.940603	GRCh37
2209	11	117671559	ENSG00000137731	FXYD2	ADHD	Brain. DLPFC (PEC) genes	-0.442102	0.658415	0.924544	1	ENSG00000137731	FXYD2	-0.0106295	0.0914248	0.153401	8.19023e-36	7.15097e-35	12	15	15	gene	Brain: DLPFC (PEC) genes :: Homogenate :: Genes :: EpiXcan	0.921097	0.940618	GRCh37
4698	17	30469473	ENSG00000126858	RHOT1	ADHD	Brain. DLPFC (PEC) genes	0.442014	0.658479	0.924544	1	ENSG00000126858	RHOT1	0.0208946	0.0246539	0.040182	7.11979e-10	2.26474e-09	24	28	28	gene	Brain: DLPFC (PEC) genes :: Homogenate :: Genes :: EpiXcan	0.921097	0.940628	GRCh37
446	1	75171170	ENSG00000116791	CRYZ	ADHD	Brain. DLPFC (PEC) genes	-0.441959	0.658519	0.924544	1	ENSG00000116791	CRYZ	-0.0040919	0.550671	0.635128	6.48942e-242	2.33658e-239	43	46	46	gene	Brain: DLPFC (PEC) genes :: Homogenate :: Genes :: EpiXcan	0.921097	0.940656	GRCh37
2315	12	4918342	ENSG00000151079	AC005833.1	ADHD	Brain. DLPFC (PEC) genes	0.441755	0.658666	0.924544	1	ENSG00000151079	AC005833.1	0.0384268	0.00755318	0.0140837	0.000301341	0.000657163	14	15	15	gene	Brain: DLPFC (PEC) genes :: Homogenate :: Genes :: EpiXcan	0.921097	0.940739	GRCh37
4952	17	66263167	ENSG00000108932	SLC16A6	ADHD	Brain. DLPFC (PEC) genes	-0.441737	0.658679	0.924544	1	ENSG00000108932	SLC16A6	-0.025929	0.0139928	0.0289938	2.11265e-07	5.816e-07	8	8	8	gene	Brain: DLPFC (PEC) genes :: Homogenate :: Genes :: EpiXcan	0.921097	0.940739	GRCh37
5440	19	10762538	ENSG00000267100	ILF3-AS1	ADHD	Brain. DLPFC (PEC) genes	0.441672	0.658727	0.924544	1	ENSG00000267100	ILF3-AS1	0.00864437	0.182437	0.267544	2.49736e-67	4.61658e-66	19	22	22	lincRNA_gene	Brain: DLPFC (PEC) genes :: Homogenate :: Genes :: EpiXcan	0.921097	0.940744	GRCh37
10857	8	11700033	ENSG00000164733	CTSB	ADHD	Brain. DLPFC (PEC) genes	-0.441582	0.658792	0.924544	1	ENSG00000164733	CTSB	-0.00514164	0.295385	0.325095	8.83251e-86	2.35703e-84	82	98	98	gene	Brain: DLPFC (PEC) genes :: Homogenate :: Genes :: EpiXcan	0.921097	0.940778	GRCh37
4499	17	5336097	ENSG00000108561	C1QBP	ADHD	Brain. DLPFC (PEC) genes	-0.44148	0.658865	0.924544	1	ENSG00000108561	C1QBP	-0.0131973	0.0462853	0.0448787	7.38373e-11	2.48778e-10	61	81	81	gene	Brain: DLPFC (PEC) genes :: Homogenate :: Genes :: EpiXcan	0.921097	0.940794	GRCh37
8004	3	101546835	ENSG00000144802	NFKBIZ	ADHD	Brain. DLPFC (PEC) genes	0.44136	0.658952	0.924574	1	ENSG00000144802	NFKBIZ	0.0213423	0.0190857	0.0482284	6.35466e-12	2.27651e-11	21	21	21	gene	Brain: DLPFC (PEC) genes :: Homogenate :: Genes :: EpiXcan	0.921097	0.940819	GRCh37
4893	17	55938604	ENSG00000180891	CUEDC1	ADHD	Brain. DLPFC (PEC) genes	-0.441206	0.659064	0.924592	1	ENSG00000180891	CUEDC1	-0.0222791	0.0190605	0.0313144	5.67173e-08	1.61579e-07	6	9	9	gene	Brain: DLPFC (PEC) genes :: Homogenate :: Genes :: EpiXcan	0.921097	0.940847	GRCh37
1503	10	97471536	ENSG00000138185	ENTPD1	ADHD	Brain. DLPFC (PEC) genes	0.440728	0.65941	0.924721	1	ENSG00000138185	ENTPD1	0.035591	0.00814734	0.0190073	2.83237e-05	6.68181e-05	10	10	10	gene	Brain: DLPFC (PEC) genes :: Homogenate :: Genes :: EpiXcan	0.921097	0.940892	GRCh37
209	1	28566020	ENSG00000270605	AL353622.1	ADHD	Brain. DLPFC (PEC) genes	-0.44053	0.659553	0.924743	1	ENSG00000270605	AL353622.1	-0.00499753	0.364104	0.45727	2.73811e-136	1.80476e-134	25	26	26	gene	Brain: DLPFC (PEC) genes :: Homogenate :: Genes :: EpiXcan	0.921097	0.940907	GRCh37
5162	18	12947132	ENSG00000085415	SEH1L	ADHD	Brain. DLPFC (PEC) genes	-0.440396	0.65965	0.924743	1	ENSG00000085415	SEH1L	-0.0148394	0.0407734	0.0710572	6.38655e-17	2.90806e-16	17	19	19	gene	Brain: DLPFC (PEC) genes :: Homogenate :: Genes :: EpiXcan	0.921097	0.940907	GRCh37
7147	20	61509090	ENSG00000101191	DIDO1	ADHD	Brain. DLPFC (PEC) genes	0.440441	0.659618	0.924743	1	ENSG00000101191	DIDO1	0.0116211	0.062492	0.105685	1.19224e-24	7.25751e-24	14	14	14	gene	Brain: DLPFC (PEC) genes :: Homogenate :: Genes :: EpiXcan	0.921097	0.940907	GRCh37
7881	3	51696709	ENSG00000164081	TEX264	ADHD	Brain. DLPFC (PEC) genes	0.440442	0.659617	0.924743	1	ENSG00000164081	TEX264	0.0150132	0.0359929	0.0692466	3.55946e-16	1.5678e-15	6	6	6	gene	Brain: DLPFC (PEC) genes :: Homogenate :: Genes :: EpiXcan	0.921097	0.940907	GRCh37
8111	3	128338817	ENSG00000163902	RPN1	ADHD	Brain. DLPFC (PEC) genes	0.440677	0.659447	0.924721	1	ENSG00000163902	RPN1	0.0107509	0.0720494	0.101497	8.43578e-24	4.98664e-23	17	17	17	gene	Brain: DLPFC (PEC) genes :: Homogenate :: Genes :: EpiXcan	0.921097	0.940907	GRCh37
9066	5	65222303	ENSG00000112851	ERBIN	ADHD	Brain. DLPFC (PEC) genes	-0.440288	0.659729	0.924749	1	ENSG00000112851	ERBIN	-0.0135625	0.0458207	0.0607135	2.53129e-14	1.0232e-13	22	27	27	gene	Brain: DLPFC (PEC) genes :: Homogenate :: Genes :: EpiXcan	0.921097	0.940946	GRCh37
7164	20	62526518	ENSG00000101152	DNAJC5	ADHD	Brain. DLPFC (PEC) genes	-0.440252	0.659755	0.924749	1	ENSG00000101152	DNAJC5	-0.192258	0.000608342	0.0191318	2.48734e-05	5.89495e-05	5	24	24	gene	Brain: DLPFC (PEC) genes :: Homogenate :: Genes :: EpiXcan	0.921097	0.94095	GRCh37
3668	15	55702723	ENSG00000256061	DNAAF4	ADHD	Brain. DLPFC (PEC) genes	0.440107	0.65986	0.924749	1	ENSG00000256061	DNAAF4	0.0119921	0.0688162	0.0981772	4.02269e-23	2.31828e-22	57	59	59	gene	Brain: DLPFC (PEC) genes :: Homogenate :: Genes :: EpiXcan	0.921097	0.940956	GRCh37
7628	22	50639408	ENSG00000073169	SELENOO	ADHD	Brain. DLPFC (PEC) genes	-0.440153	0.659827	0.924749	1	ENSG00000073169	SELENOO	-0.0306866	0.0166472	0.033112	2.55877e-08	7.45143e-08	11	28	28	gene	Brain: DLPFC (PEC) genes :: Homogenate :: Genes :: EpiXcan	0.921097	0.940956	GRCh37
7588	22	43911997	ENSG00000223843	EFCAB6-AS1	ADHD	Brain. DLPFC (PEC) genes	-0.440082	0.659878	0.924749	1	ENSG00000223843	EFCAB6-AS1	-0.0226089	0.0251068	0.043916	1.22311e-10	4.06928e-10	29	30	30	gene	Brain: DLPFC (PEC) genes :: Homogenate :: Genes :: EpiXcan	0.921097	0.940958	GRCh37
6291	2	73872046	ENSG00000163016	ALMS1P1	ADHD	Brain. DLPFC (PEC) genes	0.439345	0.660412	0.925048	1	ENSG00000163016	ALMS1P1	0.00644675	0.189593	0.257355	1.08798e-64	1.89231e-63	36	37	37	pseudogene	Brain: DLPFC (PEC) genes :: Homogenate :: Genes :: EpiXcan	0.921623	0.941087	GRCh37
9055	5	60933535	ENSG00000178722	C5orf64	ADHD	Brain. DLPFC (PEC) genes	0.439381	0.660385	0.925048	1	ENSG00000178722	C5orf64	0.00528667	0.42564	0.506183	1.81357e-159	1.70901e-157	38	41	41	gene	Brain: DLPFC (PEC) genes :: Homogenate :: Genes :: EpiXcan	0.921623	0.941087	GRCh37
1075	1	234509202	ENSG00000168275	COA6	ADHD	Brain. DLPFC (PEC) genes	-0.438674	0.660898	0.92511	1	ENSG00000168275	COA6	-0.00499496	0.292884	0.343151	1.83591e-91	5.55005e-90	41	50	50	gene	Brain: DLPFC (PEC) genes :: Homogenate :: Genes :: EpiXcan	0.921863	0.941106	GRCh37
3134	14	23171352	ENSG00000235213	OR6E1P	ADHD	Brain. DLPFC (PEC) genes	0.438756	0.660839	0.92511	1	ENSG00000235213	OR6E1P	0.0146537	0.0412984	0.073465	4.76764e-17	2.18285e-16	28	29	29	pseudogene	Brain: DLPFC (PEC) genes :: Homogenate :: Genes :: EpiXcan	0.921863	0.941106	GRCh37
4148	16	27324989	ENSG00000077238	IL4R	ADHD	Brain. DLPFC (PEC) genes	-0.438758	0.660837	0.92511	1	ENSG00000077238	IL4R	-0.00808876	0.059305	0.0567713	1.66165e-13	6.46232e-13	57	71	71	gene	Brain: DLPFC (PEC) genes :: Homogenate :: Genes :: EpiXcan	0.921863	0.941106	GRCh37
8881	4	185009859	ENSG00000164303	ENPP6	ADHD	Brain. DLPFC (PEC) genes	-0.439107	0.660584	0.925048	1	ENSG00000164303	ENPP6	-0.0153928	0.0595742	0.0966595	3.10065e-22	1.72549e-21	28	37	37	gene	Brain: DLPFC (PEC) genes :: Homogenate :: Genes :: EpiXcan	0.921754	0.941106	GRCh37
5973	19	57874845	ENSG00000152433	ZNF547	ADHD	Brain. DLPFC (PEC) genes	0.438369	0.661119	0.92511	1	ENSG00000152433	ZNF547	0.0122814	0.0840749	0.0893687	1.20009e-20	6.28684e-20	61	68	68	gene	Brain: DLPFC (PEC) genes :: Homogenate :: Genes :: EpiXcan	0.921943	0.941107	GRCh37
8054	3	119883492	ENSG00000175697	GPR156	ADHD	Brain. DLPFC (PEC) genes	-0.43845	0.66106	0.92511	1	ENSG00000175697	GPR156	-0.0171395	0.0292065	0.053961	7.71437e-13	2.90466e-12	19	20	20	gene	Brain: DLPFC (PEC) genes :: Homogenate :: Genes :: EpiXcan	0.921943	0.941107	GRCh37
3360	14	75530873	ENSG00000119703	ZC2HC1C	ADHD	Brain. DLPFC (PEC) genes	-0.43827	0.661191	0.925129	1	ENSG00000119703	ZC2HC1C	-0.0110179	0.0786441	0.129132	3.51439e-30	2.57146e-29	17	17	17	gene	Brain: DLPFC (PEC) genes :: Homogenate :: Genes :: EpiXcan	0.921943	0.941109	GRCh37
3710	15	65255362	ENSG00000090487	SPG21	ADHD	Brain. DLPFC (PEC) genes	0.438118	0.661301	0.92515	1	ENSG00000090487	SPG21	0.00906751	0.110539	0.169017	6.53391e-40	6.42053e-39	9	9	9	gene	Brain: DLPFC (PEC) genes :: Homogenate :: Genes :: EpiXcan	0.921986	0.941134	GRCh37
11562	9	114423615	ENSG00000242616	GNG10	ADHD	Brain. DLPFC (PEC) genes	-0.43801	0.661379	0.925197	1	ENSG00000242616	GNG10	-0.00620041	0.189942	0.22748	1.02506e-55	1.46931e-54	46	48	48	gene	Brain: DLPFC (PEC) genes :: Homogenate :: Genes :: EpiXcan	0.921986	0.941163	GRCh37
227	1	32687529	ENSG00000084623	EIF3I	ADHD	Brain. DLPFC (PEC) genes	-0.437399	0.661822	0.925219	1	ENSG00000084623	EIF3I	-0.0304059	0.00590911	0.0303429	1.01862e-07	2.85303e-07	8	12	12	gene	Brain: DLPFC (PEC) genes :: Homogenate :: Genes :: EpiXcan	0.922276	0.941207	GRCh37
782	1	163236366	ENSG00000143228	NUF2	ADHD	Brain. DLPFC (PEC) genes	-0.437483	0.661761	0.925219	1	ENSG00000143228	NUF2	-0.0476106	0.00334263	0.025903	8.60345e-07	2.26929e-06	2	2	2	gene	Brain: DLPFC (PEC) genes :: Homogenate :: Genes :: EpiXcan	0.922276	0.941207	GRCh37
11066	8	80676245	ENSG00000164683	HEY1	ADHD	Brain. DLPFC (PEC) genes	-0.437518	0.661735	0.925219	1	ENSG00000164683	HEY1	-0.0214212	0.0314265	0.0492664	8.54622e-12	3.04084e-11	23	26	26	gene	Brain: DLPFC (PEC) genes :: Homogenate :: Genes :: EpiXcan	0.922276	0.941207	GRCh37
4328	16	74705753	ENSG00000168404	MLKL	ADHD	Brain. DLPFC (PEC) genes	-0.436915	0.662173	0.925515	1	ENSG00000168404	MLKL	-0.0187629	0.0358548	0.0655248	2.90065e-15	1.22613e-14	9	11	11	gene	Brain: DLPFC (PEC) genes :: Homogenate :: Genes :: EpiXcan	0.922563	0.941357	GRCh37
11096	8	91013633	ENSG00000104325	DECR1	ADHD	Brain. DLPFC (PEC) genes	0.436898	0.662185	0.925515	1	ENSG00000104325	DECR1	0.0179799	0.0274831	0.0455684	5.79965e-11	1.96697e-10	16	18	18	gene	Brain: DLPFC (PEC) genes :: Homogenate :: Genes :: EpiXcan	0.922563	0.941362	GRCh37
507	1	93615299	ENSG00000117500	TMED5	ADHD	Brain. DLPFC (PEC) genes	0.435795	0.662985	0.925553	1	ENSG00000117500	TMED5	0.00607331	0.211631	0.270398	2.45129e-68	4.66365e-67	25	26	26	gene	Brain: DLPFC (PEC) genes :: Homogenate :: Genes :: EpiXcan	0.922651	0.941382	GRCh37
1209	10	15555948	ENSG00000077943	ITGA8	ADHD	Brain. DLPFC (PEC) genes	-0.436357	0.662577	0.925553	1	ENSG00000077943	ITGA8	-0.00639707	0.20275	0.255095	1.89314e-63	3.1848e-62	67	73	73	gene	Brain: DLPFC (PEC) genes :: Homogenate :: Genes :: EpiXcan	0.922651	0.941382	GRCh37
1477	10	92500578	ENSG00000148680	HTR7	ADHD	Brain. DLPFC (PEC) genes	0.435931	0.662887	0.925553	1	ENSG00000148680	HTR7	0.0292838	0.00972433	0.0162637	0.000100584	0.000227433	23	24	24	gene	Brain: DLPFC (PEC) genes :: Homogenate :: Genes :: EpiXcan	0.922651	0.941382	GRCh37
2020	11	66202546	ENSG00000174547	MRPL11	ADHD	Brain. DLPFC (PEC) genes	0.436495	0.662478	0.925553	1	ENSG00000174547	MRPL11	0.0338693	0.00726045	0.0169307	7.54635e-05	0.000172296	10	11	11	gene	Brain: DLPFC (PEC) genes :: Homogenate :: Genes :: EpiXcan	0.922651	0.941382	GRCh37
2139	11	94206074	ENSG00000255893	AP000786.1	ADHD	Brain. DLPFC (PEC) genes	0.436275	0.662637	0.925553	1	ENSG00000255893	AP000786.1	0.00781918	0.154276	0.203806	4.61563e-49	5.68971e-48	13	14	14	gene	Brain: DLPFC (PEC) genes :: Homogenate :: Genes :: EpiXcan	0.922651	0.941382	GRCh37
2815	12	122652285	ENSG00000158113	LRRC43	ADHD	Brain. DLPFC (PEC) genes	0.435736	0.663028	0.925553	1	ENSG00000158113	LRRC43	0.0154783	0.0372171	0.04526	6.90509e-11	2.33042e-10	22	24	24	gene	Brain: DLPFC (PEC) genes :: Homogenate :: Genes :: EpiXcan	0.922651	0.941382	GRCh37
5059	17	79202077	ENSG00000167302	TEPSIN	ADHD	Brain. DLPFC (PEC) genes	-0.436066	0.662789	0.925553	1	ENSG00000167302	TEPSIN	-0.0558155	0.00583267	0.0149338	0.000206047	0.000455106	9	21	21	gene	Brain: DLPFC (PEC) genes :: Homogenate :: Genes :: EpiXcan	0.922651	0.941382	GRCh37
9877	6	83903098	ENSG00000013392	RWDD2A	ADHD	Brain. DLPFC (PEC) genes	-0.436654	0.662363	0.925553	1	ENSG00000013392	RWDD2A	-0.0349377	0.00516452	0.020602	1.2335e-05	2.99155e-05	5	6	6	gene	Brain: DLPFC (PEC) genes :: Homogenate :: Genes :: EpiXcan	0.922651	0.941382	GRCh37
10194	7	5938356	ENSG00000122674	CCZ1	ADHD	Brain. DLPFC (PEC) genes	0.435971	0.662857	0.925553	1	ENSG00000122674	CCZ1	0.00512396	0.321689	0.541328	8.19813e-178	1.0409e-175	51	76	76	gene	Brain: DLPFC (PEC) genes :: Homogenate :: Genes :: EpiXcan	0.922651	0.941382	GRCh37
5911	19	53267448	ENSG00000189190	ZNF600	ADHD	Brain. DLPFC (PEC) genes	-0.435669	0.663077	0.925553	1	ENSG00000189190	ZNF600	-0.00837662	0.0694634	0.0868814	3.15299e-20	1.6291e-19	52	79	79	gene	Brain: DLPFC (PEC) genes :: Homogenate :: Genes :: EpiXcan	0.922651	0.941386	GRCh37
2721	12	106457118	ENSG00000074590	NUAK1	ADHD	Brain. DLPFC (PEC) genes	-0.435304	0.663341	0.925553	1	ENSG00000074590	NUAK1	-0.0113822	0.0476095	0.0463803	3.96128e-11	1.35722e-10	43	44	44	gene	Brain: DLPFC (PEC) genes :: Homogenate :: Genes :: EpiXcan	0.922651	0.941399	GRCh37
4904	17	57784553	ENSG00000062716	VMP1	ADHD	Brain. DLPFC (PEC) genes	0.43524	0.663388	0.925553	1	ENSG00000062716	VMP1	0.051595	0.0030712	0.0125273	0.000634758	0.00135261	2	2	2	gene	Brain: DLPFC (PEC) genes :: Homogenate :: Genes :: EpiXcan	0.922651	0.941399	GRCh37
8370	3	197518097	ENSG00000186001	LRCH3	ADHD	Brain. DLPFC (PEC) genes	0.435265	0.66337	0.925553	1	ENSG00000186001	LRCH3	0.0242096	0.0151008	0.035956	6.35272e-09	1.91518e-08	10	11	11	gene	Brain: DLPFC (PEC) genes :: Homogenate :: Genes :: EpiXcan	0.922651	0.941399	GRCh37
4647	17	20902910	ENSG00000124422	USP22	ADHD	Brain. DLPFC (PEC) genes	0.435067	0.663514	0.925553	1	ENSG00000124422	USP22	0.00602509	0.238601	0.332552	8.97734e-88	2.49792e-86	16	20	20	gene	Brain: DLPFC (PEC) genes :: Homogenate :: Genes :: EpiXcan	0.922651	0.941448	GRCh37
2214	11	118415243	ENSG00000118096	IFT46	ADHD	Brain. DLPFC (PEC) genes	0.434686	0.66379	0.925553	1	ENSG00000118096	IFT46	0.00511458	0.311325	0.369242	2.7352e-101	1.00739e-99	34	39	39	gene	Brain: DLPFC (PEC) genes :: Homogenate :: Genes :: EpiXcan	0.922651	0.941457	GRCh37
2468	12	46751972	ENSG00000134294	SLC38A2	ADHD	Brain. DLPFC (PEC) genes	0.43476	0.663737	0.925553	1	ENSG00000134294	SLC38A2	0.00997133	0.0772541	0.0343504	1.49154e-08	4.41008e-08	86	97	97	gene	Brain: DLPFC (PEC) genes :: Homogenate :: Genes :: EpiXcan	0.922651	0.941457	GRCh37
2938	13	31506840	ENSG00000175664	TEX26	ADHD	Brain. DLPFC (PEC) genes	-0.434919	0.663621	0.925553	1	ENSG00000175664	TEX26	-0.00756166	0.172802	0.214648	2.83605e-52	3.74272e-51	41	51	51	gene	Brain: DLPFC (PEC) genes :: Homogenate :: Genes :: EpiXcan	0.922651	0.941457	GRCh37
4093	16	16450081	ENSG00000227827	AC138969.2	ADHD	Brain. DLPFC (PEC) genes	-0.434643	0.663821	0.925553	1	ENSG00000227827	AC138969.2	-0.00910009	0.136219	0.225188	4.34643e-55	6.1606e-54	11	14	14	pseudogene	Brain: DLPFC (PEC) genes :: Homogenate :: Genes :: EpiXcan	0.922651	0.941457	GRCh37
4273	16	67708434	ENSG00000141098	GFOD2	ADHD	Brain. DLPFC (PEC) genes	-0.434878	0.663651	0.925553	1	ENSG00000141098	GFOD2	-0.0149536	0.0366896	0.0616512	1.52715e-14	6.23681e-14	12	14	14	gene	Brain: DLPFC (PEC) genes :: Homogenate :: Genes :: EpiXcan	0.922651	0.941457	GRCh37
6172	2	42560686	ENSG00000115944	COX7A2L	ADHD	Brain. DLPFC (PEC) genes	-0.434661	0.663809	0.925553	1	ENSG00000115944	COX7A2L	-0.00408475	0.526663	0.600172	7.52123e-215	1.79646e-212	21	21	21	gene	Brain: DLPFC (PEC) genes :: Homogenate :: Genes :: EpiXcan	0.922651	0.941457	GRCh37
656	1	146714291	ENSG00000131778	CHD1L	ADHD	Brain. DLPFC (PEC) genes	-0.434398	0.663999	0.925572	1	ENSG00000131778	CHD1L	-0.00687802	0.20458	0.270383	3.05353e-69	5.92626e-68	24	28	28	gene	Brain: DLPFC (PEC) genes :: Homogenate :: Genes :: EpiXcan	0.922707	0.941474	GRCh37
1977	11	64002010	ENSG00000173511	VEGFB	ADHD	Brain. DLPFC (PEC) genes	-0.434263	0.664097	0.925585	1	ENSG00000173511	VEGFB	-0.0262556	0.0160558	0.0427198	1.87246e-10	6.17936e-10	9	9	9	gene	Brain: DLPFC (PEC) genes :: Homogenate :: Genes :: EpiXcan	0.922707	0.941474	GRCh37
7431	22	28144265	ENSG00000169184	MN1	ADHD	Brain. DLPFC (PEC) genes	0.434329	0.66405	0.925572	1	ENSG00000169184	MN1	0.0258628	0.018199	0.0200306	1.66929e-05	4.00855e-05	27	28	28	gene	Brain: DLPFC (PEC) genes :: Homogenate :: Genes :: EpiXcan	0.922707	0.941474	GRCh37
2860	12	130647004	ENSG00000111432	FZD10	ADHD	Brain. DLPFC (PEC) genes	0.434018	0.664275	0.925585	1	ENSG00000111432	FZD10	0.0213845	0.0163374	0.0138091	0.000357216	0.000775301	38	48	48	gene	Brain: DLPFC (PEC) genes :: Homogenate :: Genes :: EpiXcan	0.922845	0.941511	GRCh37
7469	22	31884674	ENSG00000198089	SFI1	ADHD	Brain. DLPFC (PEC) genes	0.433764	0.66446	0.925708	1	ENSG00000198089	SFI1	0.00983063	0.0826216	0.101299	1.2075e-23	7.09962e-23	30	34	34	gene	Brain: DLPFC (PEC) genes :: Homogenate :: Genes :: EpiXcan	0.922962	0.941603	GRCh37
4005	16	3062457	ENSG00000213937	CLDN9	ADHD	Brain. DLPFC (PEC) genes	0.433685	0.664517	0.925708	1	ENSG00000213937	CLDN9	0.0758909	0.0028768	0.0629721	8.57268e-15	3.54608e-14	12	31	31	gene	Brain: DLPFC (PEC) genes :: Homogenate :: Genes :: EpiXcan	0.922962	0.941604	GRCh37
224	1	32095463	ENSG00000162517	PEF1	ADHD	Brain. DLPFC (PEC) genes	-0.43342	0.66471	0.92577	1	ENSG00000162517	PEF1	-0.0153763	0.0381875	0.0653288	2.49658e-15	1.06016e-14	7	7	7	gene	Brain: DLPFC (PEC) genes :: Homogenate :: Genes :: EpiXcan	0.923087	0.941645	GRCh37
10879	8	15965387	ENSG00000038945	MSR1	ADHD	Brain. DLPFC (PEC) genes	0.433321	0.664782	0.92577	1	ENSG00000038945	MSR1	0.020956	0.0212279	0.0551579	3.06165e-13	1.17498e-12	19	19	19	gene	Brain: DLPFC (PEC) genes :: Homogenate :: Genes :: EpiXcan	0.923087	0.941664	GRCh37
2120	11	86748886	ENSG00000166575	TMEM135	ADHD	Brain. DLPFC (PEC) genes	0.433178	0.664885	0.92577	1	ENSG00000166575	TMEM135	0.0134664	0.0556763	0.083576	2.29793e-19	1.15514e-18	45	46	46	gene	Brain: DLPFC (PEC) genes :: Homogenate :: Genes :: EpiXcan	0.923087	0.941665	GRCh37
2735	12	109460894	ENSG00000135093	USP30	ADHD	Brain. DLPFC (PEC) genes	0.432882	0.665101	0.925803	1	ENSG00000135093	USP30	0.0212575	0.0200832	0.0417761	3.42612e-10	1.11001e-09	9	9	9	gene	Brain: DLPFC (PEC) genes :: Homogenate :: Genes :: EpiXcan	0.923087	0.941681	GRCh37
6736	2	207731519	ENSG00000229321	AC008269.1	ADHD	Brain. DLPFC (PEC) genes	-0.432993	0.66502	0.92577	1	ENSG00000229321	AC008269.1	-0.022111	0.0264921	0.0434949	1.52806e-10	5.06291e-10	21	21	21	lincRNA_gene	Brain: DLPFC (PEC) genes :: Homogenate :: Genes :: EpiXcan	0.923087	0.941681	GRCh37
4978	17	72873428	ENSG00000172782	FADS6	ADHD	Brain. DLPFC (PEC) genes	0.43276	0.665189	0.925842	1	ENSG00000172782	FADS6	0.0299867	0.0093567	0.0211975	8.44286e-06	2.07747e-05	4	4	4	gene	Brain: DLPFC (PEC) genes :: Homogenate :: Genes :: EpiXcan	0.923087	0.941728	GRCh37
593	1	113215763	ENSG00000155363	MOV10	ADHD	Brain. DLPFC (PEC) genes	-0.432703	0.665231	0.925842	1	ENSG00000155363	MOV10	-0.017184	0.0369015	0.0587205	7.43288e-14	2.94e-13	26	28	28	gene	Brain: DLPFC (PEC) genes :: Homogenate :: Genes :: EpiXcan	0.923087	0.941742	GRCh37
5638	19	35166998	ENSG00000256383	AC020910.2	ADHD	Brain. DLPFC (PEC) genes	-0.432695	0.665236	0.925842	1	ENSG00000256383	AC020910.2	-0.0117882	0.0527428	0.0866265	5.7746e-20	2.9583e-19	7	7	7	pseudogene	Brain: DLPFC (PEC) genes :: Homogenate :: Genes :: EpiXcan	0.923087	0.941742	GRCh37
966	1	210404801	ENSG00000203706	SERTAD4-AS1	ADHD	Brain. DLPFC (PEC) genes	0.432455	0.665411	0.925877	1	ENSG00000203706	SERTAD4-AS1	0.0101328	0.0618349	0.0631659	6.85853e-15	2.84826e-14	44	49	49	gene	Brain: DLPFC (PEC) genes :: Homogenate :: Genes :: EpiXcan	0.923192	0.941776	GRCh37
10816	8	564746	ENSG00000104714	ERICH1	ADHD	Brain. DLPFC (PEC) genes	-0.432374	0.665469	0.925877	1	ENSG00000104714	ERICH1	-0.00555313	0.193872	0.24714	6.92283e-61	1.10381e-59	44	46	46	gene	Brain: DLPFC (PEC) genes :: Homogenate :: Genes :: EpiXcan	0.923192	0.941793	GRCh37
1799	11	11862970	ENSG00000170242	USP47	ADHD	Brain. DLPFC (PEC) genes	-0.431854	0.665848	0.925877	1	ENSG00000170242	USP47	-0.0150238	0.0469379	0.0473311	1.55241e-11	5.44098e-11	37	40	40	gene	Brain: DLPFC (PEC) genes :: Homogenate :: Genes :: EpiXcan	0.923378	0.941947	GRCh37
2978	13	45915480	ENSG00000170919	TPT1-AS1	ADHD	Brain. DLPFC (PEC) genes	-0.431701	0.665959	0.925877	1	ENSG00000170919	TPT1-AS1	-0.0101023	0.0793386	0.103705	4.30392e-24	2.56809e-23	28	35	35	gene	Brain: DLPFC (PEC) genes :: Homogenate :: Genes :: EpiXcan	0.923378	0.941947	GRCh37
6660	2	187692562	ENSG00000163012	ZSWIM2	ADHD	Brain. DLPFC (PEC) genes	0.431761	0.665915	0.925877	1	ENSG00000163012	ZSWIM2	0.0208862	0.0385822	0.0429348	1.64043e-10	5.42923e-10	32	34	34	gene	Brain: DLPFC (PEC) genes :: Homogenate :: Genes :: EpiXcan	0.923378	0.941947	GRCh37
10106	6	158244296	ENSG00000130340	SNX9	ADHD	Brain. DLPFC (PEC) genes	0.431696	0.665962	0.925877	1	ENSG00000130340	SNX9	0.0205055	0.0170724	0.0419467	3.35508e-10	1.08802e-09	6	6	6	gene	Brain: DLPFC (PEC) genes :: Homogenate :: Genes :: EpiXcan	0.923378	0.941947	GRCh37
622	1	117910071	ENSG00000198162	MAN1A2	ADHD	Brain. DLPFC (PEC) genes	0.431529	0.666084	0.925877	1	ENSG00000198162	MAN1A2	0.0230765	0.0173791	0.0227273	3.73886e-06	9.43179e-06	9	13	13	gene	Brain: DLPFC (PEC) genes :: Homogenate :: Genes :: EpiXcan	0.923378	0.941975	GRCh37
8669	4	99182535	ENSG00000138698	RAP1GDS1	ADHD	Brain. DLPFC (PEC) genes	-0.431408	0.666172	0.925877	1	ENSG00000138698	RAP1GDS1	-0.0222291	0.0164965	0.0186773	3.07196e-05	7.22581e-05	17	19	19	gene	Brain: DLPFC (PEC) genes :: Homogenate :: Genes :: EpiXcan	0.923378	0.941975	GRCh37
3681	15	59060271	ENSG00000245975	AC090515.2	ADHD	Brain. DLPFC (PEC) genes	-0.431324	0.666233	0.925877	1	ENSG00000245975	AC090515.2	-0.0150294	0.035695	0.0313162	6.18246e-08	1.7561e-07	29	40	40	lincRNA_gene	Brain: DLPFC (PEC) genes :: Homogenate :: Genes :: EpiXcan	0.923378	0.941988	GRCh37
10501	7	89783689	ENSG00000164647	STEAP1	ADHD	Brain. DLPFC (PEC) genes	-0.431258	0.666281	0.925877	1	ENSG00000164647	STEAP1	-0.00908274	0.0921205	0.138736	2.08055e-32	1.63917e-31	28	28	28	gene	Brain: DLPFC (PEC) genes :: Homogenate :: Genes :: EpiXcan	0.923378	0.942004	GRCh37
1152	10	1034338	ENSG00000107937	GTPBP4	ADHD	Brain. DLPFC (PEC) genes	0.430856	0.666573	0.926097	1	ENSG00000107937	GTPBP4	0.0325576	0.00927597	0.0132727	0.000452391	0.000974156	14	17	17	gene	Brain: DLPFC (PEC) genes :: Homogenate :: Genes :: EpiXcan	0.923378	0.94204	GRCh37
2854	12	128399917	ENSG00000256193	LINC00507	ADHD	Brain. DLPFC (PEC) genes	-0.430811	0.666606	0.926106	1	ENSG00000256193	LINC00507	-0.0114776	0.0607888	0.120315	3.79883e-28	2.59612e-27	48	48	48	lincRNA_gene	Brain: DLPFC (PEC) genes :: Homogenate :: Genes :: EpiXcan	0.923378	0.942065	GRCh37
6281	2	72403113	ENSG00000144036	EXOC6B	ADHD	Brain. DLPFC (PEC) genes	0.430681	0.6667	0.926108	1	ENSG00000144036	EXOC6B	0.0211615	0.0182349	0.0352834	9.06348e-09	2.71073e-08	3	3	3	gene	Brain: DLPFC (PEC) genes :: Homogenate :: Genes :: EpiXcan	0.923378	0.942065	GRCh37
8912	5	443273	ENSG00000180104	EXOC3	ADHD	Brain. DLPFC (PEC) genes	-0.430605	0.666755	0.926108	1	ENSG00000180104	EXOC3	-0.00788601	0.203261	0.281459	1.63754e-72	3.38509e-71	24	25	25	gene	Brain: DLPFC (PEC) genes :: Homogenate :: Genes :: EpiXcan	0.923378	0.942098	GRCh37
4459	17	3413796	ENSG00000167723	TRPV3	ADHD	Brain. DLPFC (PEC) genes	0.430596	0.666763	0.926108	1	ENSG00000167723	TRPV3	0.00836438	0.111317	0.165043	4.05497e-39	3.88955e-38	16	17	17	gene	Brain: DLPFC (PEC) genes :: Homogenate :: Genes :: EpiXcan	0.923378	0.942099	GRCh37
2949	13	36742345	ENSG00000120669	SOHLH2	ADHD	Brain. DLPFC (PEC) genes	-0.430587	0.666769	0.926108	1	ENSG00000120669	SOHLH2	-0.00364695	0.558935	0.654008	2.59932e-252	1.10011e-249	81	81	81	gene	Brain: DLPFC (PEC) genes :: Homogenate :: Genes :: EpiXcan	0.923378	0.942101	GRCh37
3507	15	25200133	ENSG00000273173	SNURF	ADHD	Brain. DLPFC (PEC) genes	0.430456	0.666864	0.92616	1	ENSG00000273173	SNURF	0.0194802	0.0283213	0.0352749	7.99027e-09	2.39748e-08	20	23	23	gene	Brain: DLPFC (PEC) genes :: Homogenate :: Genes :: EpiXcan	0.923378	0.942121	GRCh37
4052	16	9852376	ENSG00000183454	GRIN2A	ADHD	Brain. DLPFC (PEC) genes	0.430373	0.666924	0.92616	1	ENSG00000183454	GRIN2A	0.0174178	0.0235739	0.0539404	6.68467e-13	2.5276e-12	9	10	10	gene	Brain: DLPFC (PEC) genes :: Homogenate :: Genes :: EpiXcan	0.923378	0.942121	GRCh37
9008	5	41904290	ENSG00000205765	C5orf51	ADHD	Brain. DLPFC (PEC) genes	-0.430351	0.666941	0.92616	1	ENSG00000205765	C5orf51	-0.00811284	0.0578813	0.0648936	1.75862e-15	7.51281e-15	20	23	23	gene	Brain: DLPFC (PEC) genes :: Homogenate :: Genes :: EpiXcan	0.923378	0.942121	GRCh37
7023	20	33703167	ENSG00000088298	EDEM2	ADHD	Brain. DLPFC (PEC) genes	-0.429857	0.6673	0.926436	1	ENSG00000088298	EDEM2	-0.012149	0.0530984	0.093619	1.13253e-21	6.16037e-21	17	17	17	gene	Brain: DLPFC (PEC) genes :: Homogenate :: Genes :: EpiXcan	0.92371	0.942276	GRCh37
4280	16	68563993	ENSG00000184939	ZFP90	ADHD	Brain. DLPFC (PEC) genes	-0.429796	0.667344	0.926459	1	ENSG00000184939	ZFP90	-0.00623431	0.218082	0.312089	5.7809e-81	1.38078e-79	27	29	29	gene	Brain: DLPFC (PEC) genes :: Homogenate :: Genes :: EpiXcan	0.92371	0.942286	GRCh37
1103	1	242310816	ENSG00000272865	AL591686.2	ADHD	Brain. DLPFC (PEC) genes	-0.429696	0.667417	0.926524	1	ENSG00000272865	AL591686.2	-0.010417	0.0784722	0.111778	8.96101e-26	5.67538e-25	10	14	14	gene	Brain: DLPFC (PEC) genes :: Homogenate :: Genes :: EpiXcan	0.92371	0.942325	GRCh37
8988	5	35617946	ENSG00000152582	SPEF2	ADHD	Brain. DLPFC (PEC) genes	0.42936	0.667661	0.926602	1	ENSG00000152582	SPEF2	0.00486333	0.375943	0.469077	2.7066e-141	1.96078e-139	52	52	52	gene	Brain: DLPFC (PEC) genes :: Homogenate :: Genes :: EpiXcan	0.92383	0.94234	GRCh37
11410	9	37766975	ENSG00000107371	EXOSC3	ADHD	Brain. DLPFC (PEC) genes	0.429379	0.667647	0.926602	1	ENSG00000107371	EXOSC3	0.0160897	0.0400592	0.0601826	3.71624e-14	1.48847e-13	27	30	30	gene	Brain: DLPFC (PEC) genes :: Homogenate :: Genes :: EpiXcan	0.92383	0.94234	GRCh37
8561	4	56719782	ENSG00000090989	EXOC1	ADHD	Brain. DLPFC (PEC) genes	-0.429033	0.667899	0.926686	1	ENSG00000090989	EXOC1	-0.0132957	0.0822829	0.0769695	5.82381e-18	2.76345e-17	70	81	81	gene	Brain: DLPFC (PEC) genes :: Homogenate :: Genes :: EpiXcan	0.924051	0.942449	GRCh37
5605	19	28284396	ENSG00000272635	AC006504.7	ADHD	Brain. DLPFC (PEC) genes	0.428909	0.667989	0.926686	1	ENSG00000272635	AC006504.7	0.00701416	0.102929	0.130666	1.34992e-30	1.00325e-29	58	74	74	processed_transcript	Brain: DLPFC (PEC) genes :: Homogenate :: Genes :: EpiXcan	0.924066	0.94246	GRCh37
11047	8	73859385	ENSG00000260838	AC022893.2	ADHD	Brain. DLPFC (PEC) genes	-0.428567	0.668238	0.926768	1	ENSG00000260838	AC022893.2	-0.0164569	0.0285753	0.0582057	1.1253e-13	4.41051e-13	11	13	13	lincRNA_gene	Brain: DLPFC (PEC) genes :: Homogenate :: Genes :: EpiXcan	0.924178	0.942543	GRCh37
7045	20	37034658	ENSG00000224635	AL391095.1	ADHD	Brain. DLPFC (PEC) genes	-0.428378	0.668376	0.926768	1	ENSG00000224635	AL391095.1	-0.00663887	0.192275	0.29897	8.43332e-77	1.87507e-75	25	28	28	lincRNA_gene	Brain: DLPFC (PEC) genes :: Homogenate :: Genes :: EpiXcan	0.924178	0.94259	GRCh37
3835	15	84944427	ENSG00000259683	AC243562.2	ADHD	Brain. DLPFC (PEC) genes	-0.428055	0.668611	0.92683	1	ENSG00000259683	AC243562.2	-0.0079948	0.128997	0.189975	2.61343e-45	2.94885e-44	7	7	7	pseudogene	Brain: DLPFC (PEC) genes :: Homogenate :: Genes :: EpiXcan	0.924178	0.942598	GRCh37
4359	16	83932731	ENSG00000103150	MLYCD	ADHD	Brain. DLPFC (PEC) genes	-0.428314	0.668422	0.926768	1	ENSG00000103150	MLYCD	-0.0247957	0.0125932	0.0150837	0.000188192	0.000416929	23	25	25	gene	Brain: DLPFC (PEC) genes :: Homogenate :: Genes :: EpiXcan	0.924178	0.942598	GRCh37
6407	2	103236166	ENSG00000115616	SLC9A2	ADHD	Brain. DLPFC (PEC) genes	-0.428235	0.66848	0.926807	1	ENSG00000115616	SLC9A2	-0.010783	0.0723639	0.0920426	2.21272e-21	1.19044e-20	34	34	34	gene	Brain: DLPFC (PEC) genes :: Homogenate :: Genes :: EpiXcan	0.924178	0.942598	GRCh37
7403	22	24376133	ENSG00000184674	GSTT1	ADHD	Brain. DLPFC (PEC) genes	0.428337	0.668406	0.926768	1	ENSG00000184674	GSTT1	0.00515079	0.381605	0.546842	9.21668e-181	1.23524e-178	24	28	28	gene	Brain: DLPFC (PEC) genes :: Homogenate :: Genes :: EpiXcan	0.924178	0.942598	GRCh37
4265	16	66968347	ENSG00000172831	CES2	ADHD	Brain. DLPFC (PEC) genes	0.427601	0.668941	0.92683	1	ENSG00000172831	CES2	0.0239009	0.0145626	0.0254713	1.14587e-06	2.99426e-06	10	12	12	gene	Brain: DLPFC (PEC) genes :: Homogenate :: Genes :: EpiXcan	0.924178	0.942691	GRCh37
5416	19	8478154	ENSG00000099785	MARCH2	ADHD	Brain. DLPFC (PEC) genes	0.427624	0.668925	0.92683	1	ENSG00000099785	MARCH2	0.00538931	0.255799	0.341708	3.02271e-91	9.06962e-90	19	20	20	gene	Brain: DLPFC (PEC) genes :: Homogenate :: Genes :: EpiXcan	0.924178	0.942691	GRCh37
8884	4	185570767	ENSG00000164306	PRIMPOL	ADHD	Brain. DLPFC (PEC) genes	0.427595	0.668946	0.92683	1	ENSG00000164306	PRIMPOL	0.00635681	0.268025	0.338398	9.35332e-90	2.72841e-88	33	40	40	gene	Brain: DLPFC (PEC) genes :: Homogenate :: Genes :: EpiXcan	0.924178	0.942691	GRCh37
10544	7	99661656	ENSG00000166526	ZNF3	ADHD	Brain. DLPFC (PEC) genes	-0.427541	0.668986	0.92683	1	ENSG00000166526	ZNF3	-0.0208015	0.0145237	0.0154203	0.000156932	0.000349376	10	11	11	gene	Brain: DLPFC (PEC) genes :: Homogenate :: Genes :: EpiXcan	0.924178	0.942691	GRCh37
11215	8	138821687	ENSG00000253288	AC046195.1	ADHD	Brain. DLPFC (PEC) genes	0.427457	0.669046	0.926847	1	ENSG00000253288	AC046195.1	0.00432827	0.316403	0.379751	9.95013e-105	3.93503e-103	124	131	131	lincRNA_gene	Brain: DLPFC (PEC) genes :: Homogenate :: Genes :: EpiXcan	0.924178	0.942691	GRCh37
6945	20	10002620	ENSG00000227906	SNAP25-AS1	ADHD	Brain. DLPFC (PEC) genes	0.427166	0.669258	0.926968	1	ENSG00000227906	SNAP25-AS1	0.0101625	0.0824832	0.104248	5.54564e-24	3.30003e-23	58	66	66	gene	Brain: DLPFC (PEC) genes :: Homogenate :: Genes :: EpiXcan	0.924178	0.942742	GRCh37
11172	8	117858174	ENSG00000164754	RAD21	ADHD	Brain. DLPFC (PEC) genes	0.427159	0.669263	0.926968	1	ENSG00000164754	RAD21	0.00858882	0.108809	0.160469	8.07649e-38	7.45646e-37	12	12	12	gene	Brain: DLPFC (PEC) genes :: Homogenate :: Genes :: EpiXcan	0.924178	0.942742	GRCh37
3849	15	85747141	ENSG00000229212	AC044860.1	ADHD	Brain. DLPFC (PEC) genes	-0.427053	0.669341	0.926968	1	ENSG00000229212	AC044860.1	-0.00443426	0.462948	0.521447	8.44906e-167	9.09934e-165	68	68	68	pseudogene	Brain: DLPFC (PEC) genes :: Homogenate :: Genes :: EpiXcan	0.924178	0.942753	GRCh37
10662	7	128171752	ENSG00000242588	AC108010.1	ADHD	Brain. DLPFC (PEC) genes	-0.42704	0.669351	0.926968	1	ENSG00000242588	AC108010.1	-0.00518373	0.325933	0.388801	7.64237e-109	3.24015e-107	27	28	28	pseudogene	Brain: DLPFC (PEC) genes :: Homogenate :: Genes :: EpiXcan	0.924178	0.942753	GRCh37
10256	7	23140847	ENSG00000230658	KLHL7-AS1	ADHD	Brain. DLPFC (PEC) genes	-0.426953	0.669414	0.926968	1	ENSG00000230658	KLHL7-AS1	-0.00425777	0.486741	0.56187	2.53551e-190	4.13288e-188	39	39	39	lincRNA_gene	Brain: DLPFC (PEC) genes :: Homogenate :: Genes :: EpiXcan	0.924178	0.942793	GRCh37
3923	15	101093734	ENSG00000259205	PRKXP1	ADHD	Brain. DLPFC (PEC) genes	-0.426905	0.669448	0.926968	1	ENSG00000259205	PRKXP1	-0.00716086	0.156498	0.210905	3.2002e-51	4.12623e-50	10	14	14	pseudogene	Brain: DLPFC (PEC) genes :: Homogenate :: Genes :: EpiXcan	0.924178	0.942794	GRCh37
1497	10	96075004	ENSG00000173145	NOC3L	ADHD	Brain. DLPFC (PEC) genes	0.42681	0.669518	0.926968	1	ENSG00000173145	NOC3L	0.00720284	0.163202	0.215012	6.62642e-52	8.67368e-51	28	31	31	gene	Brain: DLPFC (PEC) genes :: Homogenate :: Genes :: EpiXcan	0.924178	0.942803	GRCh37
4151	16	27470876	ENSG00000077235	GTF3C1	ADHD	Brain. DLPFC (PEC) genes	-0.426744	0.669566	0.926968	1	ENSG00000077235	GTF3C1	-0.030801	0.0138879	0.0266531	6.30252e-07	1.67984e-06	4	6	6	gene	Brain: DLPFC (PEC) genes :: Homogenate :: Genes :: EpiXcan	0.924178	0.942825	GRCh37
2221	11	118955576	ENSG00000256269	HMBS	ADHD	Brain. DLPFC (PEC) genes	0.426581	0.669684	0.926968	1	ENSG00000256269	HMBS	0.012694	0.053186	0.061187	2.30993e-14	9.36235e-14	28	34	34	gene	Brain: DLPFC (PEC) genes :: Homogenate :: Genes :: EpiXcan	0.924204	0.942874	GRCh37
9258	5	131142683	ENSG00000164398	ACSL6	ADHD	Brain. DLPFC (PEC) genes	0.426377	0.669833	0.926968	1	ENSG00000164398	ACSL6	0.00817536	0.0992411	0.169217	4.22568e-40	4.16763e-39	24	30	30	gene	Brain: DLPFC (PEC) genes :: Homogenate :: Genes :: EpiXcan	0.924204	0.942885	GRCh37
2891	13	20761609	ENSG00000165474	GJB2	ADHD	Brain. DLPFC (PEC) genes	-0.426231	0.669939	0.926968	1	ENSG00000165474	GJB2	-0.0113413	0.0649365	0.0614574	1.96847e-14	8.00395e-14	54	72	72	gene	Brain: DLPFC (PEC) genes :: Homogenate :: Genes :: EpiXcan	0.924204	0.94291	GRCh37
2943	13	32974861	ENSG00000139597	N4BP2L1	ADHD	Brain. DLPFC (PEC) genes	-0.426079	0.67005	0.926968	1	ENSG00000139597	N4BP2L1	-0.0165633	0.0308812	0.0561754	2.75553e-13	1.06088e-12	38	38	38	gene	Brain: DLPFC (PEC) genes :: Homogenate :: Genes :: EpiXcan	0.924204	0.942949	GRCh37
3299	14	65877310	ENSG00000033170	FUT8	ADHD	Brain. DLPFC (PEC) genes	0.426008	0.670102	0.926968	1	ENSG00000033170	FUT8	0.0155688	0.0593752	0.0784339	3.1985e-18	1.53676e-17	32	36	36	gene	Brain: DLPFC (PEC) genes :: Homogenate :: Genes :: EpiXcan	0.924204	0.942973	GRCh37
5285	18	65173819	ENSG00000171451	DSEL	ADHD	Brain. DLPFC (PEC) genes	0.425852	0.670216	0.926968	1	ENSG00000171451	DSEL	0.00836367	0.106905	0.135933	5.8765e-32	4.55981e-31	55	60	60	gene	Brain: DLPFC (PEC) genes :: Homogenate :: Genes :: EpiXcan	0.924204	0.942982	GRCh37
10615	7	107384142	ENSG00000105879	CBLL1	ADHD	Brain. DLPFC (PEC) genes	0.42563	0.670377	0.926979	1	ENSG00000105879	CBLL1	0.0301661	0.00923336	0.0272728	4.56439e-07	1.2281e-06	5	5	5	gene	Brain: DLPFC (PEC) genes :: Homogenate :: Genes :: EpiXcan	0.924204	0.942982	GRCh37
11584	9	117096436	ENSG00000106948	AKNA	ADHD	Brain. DLPFC (PEC) genes	-0.425814	0.670243	0.926968	1	ENSG00000106948	AKNA	-0.0346885	0.0069169	0.0109542	0.00151126	0.00313667	7	7	7	gene	Brain: DLPFC (PEC) genes :: Homogenate :: Genes :: EpiXcan	0.924204	0.942982	GRCh37
8265	3	170075466	ENSG00000136603	SKIL	ADHD	Brain. DLPFC (PEC) genes	0.425563	0.670427	0.927009	1	ENSG00000136603	SKIL	0.0373885	0.011931	0.0154255	0.000160919	0.000358021	13	18	18	gene	Brain: DLPFC (PEC) genes :: Homogenate :: Genes :: EpiXcan	0.924204	0.943	GRCh37
10798	7	156230483	ENSG00000233878	AC073133.2	ADHD	Brain. DLPFC (PEC) genes	-0.425476	0.67049	0.927009	1	ENSG00000233878	AC073133.2	-0.00780327	0.0818551	0.103775	5.57768e-24	3.31828e-23	53	73	73	lincRNA_gene	Brain: DLPFC (PEC) genes :: Homogenate :: Genes :: EpiXcan	0.924204	0.943	GRCh37
11211	8	135490031	ENSG00000066827	ZFAT	ADHD	Brain. DLPFC (PEC) genes	0.425489	0.67048	0.927009	1	ENSG00000066827	ZFAT	0.00964942	0.0475526	0.0745545	2.58077e-17	1.19544e-16	28	29	29	gene	Brain: DLPFC (PEC) genes :: Homogenate :: Genes :: EpiXcan	0.924204	0.943	GRCh37
840	1	174128548	ENSG00000152061	RABGAP1L	ADHD	Brain. DLPFC (PEC) genes	-0.425245	0.670658	0.927009	1	ENSG00000152061	RABGAP1L	-0.0126582	0.0736423	0.0941145	6.85433e-22	3.76489e-21	53	56	56	gene	Brain: DLPFC (PEC) genes :: Homogenate :: Genes :: EpiXcan	0.924204	0.943028	GRCh37
1874	11	35965531	ENSG00000179241	LDLRAD3	ADHD	Brain. DLPFC (PEC) genes	0.425266	0.670643	0.927009	1	ENSG00000179241	LDLRAD3	0.0089076	0.044374	0.0830104	2.99178e-19	1.498e-18	25	26	26	gene	Brain: DLPFC (PEC) genes :: Homogenate :: Genes :: EpiXcan	0.924204	0.943028	GRCh37
3278	14	61447832	ENSG00000139974	SLC38A6	ADHD	Brain. DLPFC (PEC) genes	-0.425195	0.670694	0.927009	1	ENSG00000139974	SLC38A6	-0.0113778	0.0554591	0.103243	8.5093e-24	5.02764e-23	24	25	25	gene	Brain: DLPFC (PEC) genes :: Homogenate :: Genes :: EpiXcan	0.924204	0.943039	GRCh37
6472	2	120059801	ENSG00000186132	C2orf76	ADHD	Brain. DLPFC (PEC) genes	-0.425096	0.670767	0.927019	1	ENSG00000186132	C2orf76	-0.0110904	0.0713023	0.111782	7.99926e-26	5.07426e-25	10	13	13	gene	Brain: DLPFC (PEC) genes :: Homogenate :: Genes :: EpiXcan	0.924204	0.943041	GRCh37
722	1	155216996	ENSG00000160767	FAM189B	ADHD	Brain. DLPFC (PEC) genes	-0.424983	0.670849	0.927019	1	ENSG00000160767	FAM189B	-0.0228696	0.0171073	0.0325917	3.59723e-08	1.03828e-07	22	25	25	gene	Brain: DLPFC (PEC) genes :: Homogenate :: Genes :: EpiXcan	0.924209	0.943062	GRCh37
9110	5	72848160	ENSG00000164331	ANKRA2	ADHD	Brain. DLPFC (PEC) genes	-0.424096	0.671496	0.927075	1	ENSG00000164331	ANKRA2	-0.0200709	0.0189571	0.0296276	1.47286e-07	4.09204e-07	19	19	19	gene	Brain: DLPFC (PEC) genes :: Homogenate :: Genes :: EpiXcan	0.924302	0.943172	GRCh37
9546	6	3269196	ENSG00000137266	SLC22A23	ADHD	Brain. DLPFC (PEC) genes	0.424109	0.671486	0.927075	1	ENSG00000137266	SLC22A23	0.0133246	0.0335344	0.0459721	4.13893e-11	1.41548e-10	45	49	49	gene	Brain: DLPFC (PEC) genes :: Homogenate :: Genes :: EpiXcan	0.924302	0.943172	GRCh37
1907	11	47487496	ENSG00000149187	CELF1	ADHD	Brain. DLPFC (PEC) genes	0.423788	0.671721	0.927075	1	ENSG00000149187	CELF1	0.0268573	0.0105069	0.0221199	5.76713e-06	1.43696e-05	8	8	8	gene	Brain: DLPFC (PEC) genes :: Homogenate :: Genes :: EpiXcan	0.924302	0.94318	GRCh37
4623	17	18965225	ENSG00000265185	SNORD3B-1	ADHD	Brain. DLPFC (PEC) genes	0.423735	0.671759	0.927075	1	ENSG00000265185	SNORD3B-1	0.0344512	0.0054872	0.118784	1.75604e-27	1.1774e-26	16	39	39	lincRNA_gene	Brain: DLPFC (PEC) genes :: Homogenate :: Genes :: EpiXcan	0.924302	0.94318	GRCh37
5734	19	41246761	ENSG00000188493	C19orf54	ADHD	Brain. DLPFC (PEC) genes	-0.423612	0.671849	0.927075	1	ENSG00000188493	C19orf54	-0.016133	0.0297615	0.0306894	7.70169e-08	2.17457e-07	25	31	31	gene	Brain: DLPFC (PEC) genes :: Homogenate :: Genes :: EpiXcan	0.924302	0.94318	GRCh37
8325	3	192958914	ENSG00000127252	HRASLS	ADHD	Brain. DLPFC (PEC) genes	0.423951	0.671602	0.927075	1	ENSG00000127252	HRASLS	0.00755637	0.148299	0.170152	6.92277e-42	7.19229e-41	48	61	61	gene	Brain: DLPFC (PEC) genes :: Homogenate :: Genes :: EpiXcan	0.924302	0.94318	GRCh37
9368	5	148442880	ENSG00000250072	AC091940.1	ADHD	Brain. DLPFC (PEC) genes	-0.423631	0.671835	0.927075	1	ENSG00000250072	AC091940.1	-0.0195336	0.0169568	0.0231375	3.55708e-06	8.99203e-06	23	26	26	lincRNA_gene	Brain: DLPFC (PEC) genes :: Homogenate :: Genes :: EpiXcan	0.924302	0.94318	GRCh37
2283	11	131640689	ENSG00000271624	AP004372.1	ADHD	Brain. DLPFC (PEC) genes	-0.423451	0.671966	0.927075	1	ENSG00000271624	AP004372.1	-0.0308634	0.00728288	0.0284543	2.56338e-07	7.01439e-07	14	15	15	pseudogene	Brain: DLPFC (PEC) genes :: Homogenate :: Genes :: EpiXcan	0.924302	0.943195	GRCh37
6818	2	231772033	ENSG00000135898	GPR55	ADHD	Brain. DLPFC (PEC) genes	0.423401	0.672003	0.927075	1	ENSG00000135898	GPR55	0.00770199	0.14192	0.222776	1.08501e-54	1.52801e-53	15	16	16	gene	Brain: DLPFC (PEC) genes :: Homogenate :: Genes :: EpiXcan	0.924302	0.943201	GRCh37
1692	11	392614	ENSG00000184363	PKP3	ADHD	Brain. DLPFC (PEC) genes	0.423275	0.672095	0.927075	1	ENSG00000184363	PKP3	0.00443308	0.0240885	0.109977	1.45298e-25	9.12803e-25	14	44	44	gene	Brain: DLPFC (PEC) genes :: Homogenate :: Genes :: EpiXcan	0.924302	0.943202	GRCh37
9163	5	87008952	ENSG00000248708	LINC02144	ADHD	Brain. DLPFC (PEC) genes	0.423321	0.672061	0.927075	1	ENSG00000248708	LINC02144	0.0210317	0.0246998	0.0278591	3.50207e-07	9.50432e-07	21	26	26	lincRNA_gene	Brain: DLPFC (PEC) genes :: Homogenate :: Genes :: EpiXcan	0.924302	0.943202	GRCh37
11012	8	59323823	ENSG00000215114	UBXN2B	ADHD	Brain. DLPFC (PEC) genes	-0.423352	0.672039	0.927075	1	ENSG00000215114	UBXN2B	-0.00989056	0.0785082	0.114475	1.44725e-26	9.431e-26	24	24	24	gene	Brain: DLPFC (PEC) genes :: Homogenate :: Genes :: EpiXcan	0.924302	0.943202	GRCh37
11197	8	125591872	ENSG00000272486	AC090922.1	ADHD	Brain. DLPFC (PEC) genes	-0.423282	0.67209	0.927075	1	ENSG00000272486	AC090922.1	-0.0294686	0.00958903	0.0194052	2.15663e-05	5.13335e-05	10	11	11	gene	Brain: DLPFC (PEC) genes :: Homogenate :: Genes :: EpiXcan	0.924302	0.943202	GRCh37
9173	5	89811428	ENSG00000176018	LYSMD3	ADHD	Brain. DLPFC (PEC) genes	-0.423214	0.672139	0.927075	1	ENSG00000176018	LYSMD3	-0.0069824	0.14555	0.166598	2.17395e-39	2.10704e-38	21	25	25	gene	Brain: DLPFC (PEC) genes :: Homogenate :: Genes :: EpiXcan	0.924302	0.943234	GRCh37
7000	20	29521637	ENSG00000225490	RP4-610C12.3	ADHD	Brain. DLPFC (PEC) genes	0.423162	0.672177	0.927075	1	ENSG00000225490	RP4-610C12.3	0.0254461	0.0182125	0.0620561	1.36368e-14	5.58531e-14	13	20	20	lincRNA_gene	Brain: DLPFC (PEC) genes :: Homogenate :: Genes :: EpiXcan	0.924302	0.943254	GRCh37
7740	3	28283075	ENSG00000187118	CMC1	ADHD	Brain. DLPFC (PEC) genes	-0.423176	0.672167	0.927075	1	ENSG00000187118	CMC1	-0.0154069	0.0243868	0.0252011	1.16901e-06	3.05307e-06	32	38	38	gene	Brain: DLPFC (PEC) genes :: Homogenate :: Genes :: EpiXcan	0.924302	0.943254	GRCh37
10367	7	51083909	ENSG00000106078	COBL	ADHD	Brain. DLPFC (PEC) genes	-0.422785	0.672452	0.927211	1	ENSG00000106078	COBL	-0.0201405	0.0335482	0.0588341	7.14275e-14	2.8271e-13	16	16	16	gene	Brain: DLPFC (PEC) genes :: Homogenate :: Genes :: EpiXcan	0.924359	0.943359	GRCh37
7215	21	33964389	ENSG00000159079	C21orf59	ADHD	Brain. DLPFC (PEC) genes	-0.422715	0.672503	0.927215	1	ENSG00000159079	C21orf59	-0.0099488	0.0630196	0.100367	2.51192e-23	1.46053e-22	27	30	30	gene	Brain: DLPFC (PEC) genes :: Homogenate :: Genes :: EpiXcan	0.924359	0.943367	GRCh37
11668	9	133971863	ENSG00000126878	AIF1L	ADHD	Brain. DLPFC (PEC) genes	-0.422671	0.672535	0.927215	1	ENSG00000126878	AIF1L	-0.0103432	0.0853037	0.144228	1.15699e-33	9.49687e-33	16	24	24	gene	Brain: DLPFC (PEC) genes :: Homogenate :: Genes :: EpiXcan	0.924359	0.943367	GRCh37
2844	12	125261402	ENSG00000073060	SCARB1	ADHD	Brain. DLPFC (PEC) genes	-0.422581	0.672601	0.927215	1	ENSG00000073060	SCARB1	-0.0120419	0.0483886	0.0329595	2.98048e-08	8.64819e-08	64	77	77	gene	Brain: DLPFC (PEC) genes :: Homogenate :: Genes :: EpiXcan	0.924359	0.943377	GRCh37
4232	16	56659387	ENSG00000169715	MT1E	ADHD	Brain. DLPFC (PEC) genes	0.422566	0.672612	0.927215	1	ENSG00000169715	MT1E	0.014546	0.059472	0.0702211	2.18397e-16	9.70815e-16	26	30	30	gene	Brain: DLPFC (PEC) genes :: Homogenate :: Genes :: EpiXcan	0.924359	0.943377	GRCh37
1300	10	46914145	ENSG00000272430	AL356056.3	ADHD	Brain. DLPFC (PEC) genes	-0.422136	0.672926	0.927419	1	ENSG00000272430	AL356056.3	-0.0333566	0.00353757	0.0115585	0.00108268	0.002269	4	10	10	lincRNA_gene	Brain: DLPFC (PEC) genes :: Homogenate :: Genes :: EpiXcan	0.924682	0.943425	GRCh37
5209	18	31431064	ENSG00000101746	NOL4	ADHD	Brain. DLPFC (PEC) genes	0.42187	0.67312	0.927462	1	ENSG00000101746	NOL4	0.0289346	0.0103895	0.0205091	1.2544e-05	3.04132e-05	4	5	5	gene	Brain: DLPFC (PEC) genes :: Homogenate :: Genes :: EpiXcan	0.924841	0.943425	GRCh37
1534	10	101462315	ENSG00000119929	CUTC	ADHD	Brain. DLPFC (PEC) genes	-0.421116	0.67367	0.927618	1	ENSG00000119929	CUTC	-0.0222065	0.0176149	0.0335853	2.22072e-08	6.48736e-08	12	12	12	gene	Brain: DLPFC (PEC) genes :: Homogenate :: Genes :: EpiXcan	0.925239	0.943449	GRCh37
2805	12	121647660	ENSG00000135124	P2RX4	ADHD	Brain. DLPFC (PEC) genes	-0.421579	0.673333	0.927462	1	ENSG00000135124	P2RX4	-0.00595856	0.245248	0.271271	7.97347e-69	1.53147e-67	47	59	59	gene	Brain: DLPFC (PEC) genes :: Homogenate :: Genes :: EpiXcan	0.924976	0.943449	GRCh37
3177	14	28081794	ENSG00000258548	LINC00645	ADHD	Brain. DLPFC (PEC) genes	-0.421041	0.673725	0.927618	1	ENSG00000258548	LINC00645	-0.0105451	0.0704582	0.106329	1.67405e-24	1.01139e-23	27	28	28	lincRNA_gene	Brain: DLPFC (PEC) genes :: Homogenate :: Genes :: EpiXcan	0.925239	0.943449	GRCh37
10286	7	30174426	ENSG00000180354	MTURN	ADHD	Brain. DLPFC (PEC) genes	-0.421519	0.673376	0.927462	1	ENSG00000180354	MTURN	-0.0132284	0.0695375	0.0928393	1.76256e-21	9.51868e-21	58	62	62	gene	Brain: DLPFC (PEC) genes :: Homogenate :: Genes :: EpiXcan	0.924976	0.943449	GRCh37
6622	2	176040986	ENSG00000154518	ATP5G3	ADHD	Brain. DLPFC (PEC) genes	0.420843	0.673869	0.927631	1	ENSG00000154518	ATP5G3	0.00526663	0.256521	0.291333	3.5491e-75	7.67191e-74	62	63	63	gene	Brain: DLPFC (PEC) genes :: Homogenate :: Genes :: EpiXcan	0.925279	0.943472	GRCh37
10509	7	91741465	ENSG00000001630	CYP51A1	ADHD	Brain. DLPFC (PEC) genes	0.420785	0.673912	0.927631	1	ENSG00000001630	CYP51A1	0.00847313	0.108946	0.142815	2.47174e-33	2.00971e-32	22	25	25	gene	Brain: DLPFC (PEC) genes :: Homogenate :: Genes :: EpiXcan	0.925279	0.943472	GRCh37
11579	9	116169515	ENSG00000148229	POLE3	ADHD	Brain. DLPFC (PEC) genes	0.420346	0.674233	0.927836	1	ENSG00000148229	POLE3	0.0115925	0.0670294	0.112841	3.9427e-26	2.52626e-25	6	6	6	gene	Brain: DLPFC (PEC) genes :: Homogenate :: Genes :: EpiXcan	0.925541	0.943572	GRCh37
924	1	202300785	ENSG00000077152	UBE2T	ADHD	Brain. DLPFC (PEC) genes	0.420178	0.674355	0.927944	1	ENSG00000077152	UBE2T	0.014598	0.0515011	0.0582989	1.06476e-13	4.17799e-13	35	40	40	gene	Brain: DLPFC (PEC) genes :: Homogenate :: Genes :: EpiXcan	0.925541	0.943605	GRCh37
4009	16	3162561	ENSG00000122386	ZNF205	ADHD	Brain. DLPFC (PEC) genes	0.420115	0.674402	0.927971	1	ENSG00000122386	ZNF205	0.0190608	0.0174378	0.0324814	3.62017e-08	1.04428e-07	7	12	12	gene	Brain: DLPFC (PEC) genes :: Homogenate :: Genes :: EpiXcan	0.925541	0.943652	GRCh37
636	1	120904675	ENSG00000213244	HIST2H3DP1	ADHD	Brain. DLPFC (PEC) genes	-0.420047	0.674451	0.927985	1	ENSG00000213244	HIST2H3DP1	-0.0218912	0.0308651	0.0141075	0.000302716	0.000659983	29	36	36	pseudogene	Brain: DLPFC (PEC) genes :: Homogenate :: Genes :: EpiXcan	0.925541	0.943676	GRCh37
4204	16	46690054	ENSG00000069329	VPS35	ADHD	Brain. DLPFC (PEC) genes	0.41998	0.6745	0.927995	1	ENSG00000069329	VPS35	0.217322	0.000282545	0.0220388	5.84518e-06	1.45565e-05	1	5	5	gene	Brain: DLPFC (PEC) genes :: Homogenate :: Genes :: EpiXcan	0.925541	0.94369	GRCh37
4591	17	16689803	ENSG00000188933	USP32P1	ADHD	Brain. DLPFC (PEC) genes	0.419876	0.674576	0.928006	1	ENSG00000188933	USP32P1	0.00994918	0.0775188	0.0824771	4.50901e-19	2.2345e-18	59	76	76	pseudogene	Brain: DLPFC (PEC) genes :: Homogenate :: Genes :: EpiXcan	0.925541	0.943696	GRCh37
9456	5	173315283	ENSG00000113742	CPEB4	ADHD	Brain. DLPFC (PEC) genes	0.419641	0.674748	0.928104	1	ENSG00000113742	CPEB4	0.0221247	0.0145298	0.0312856	5.21884e-08	1.4894e-07	8	8	8	gene	Brain: DLPFC (PEC) genes :: Homogenate :: Genes :: EpiXcan	0.925668	0.943718	GRCh37
4953	17	66417089	ENSG00000070540	WIPI1	ADHD	Brain. DLPFC (PEC) genes	-0.419037	0.675189	0.928192	1	ENSG00000070540	WIPI1	-0.00967135	0.0913468	0.141689	4.95672e-33	3.97924e-32	23	23	23	gene	Brain: DLPFC (PEC) genes :: Homogenate :: Genes :: EpiXcan	0.926005	0.943826	GRCh37
6524	2	133429374	ENSG00000176771	NCKAP5	ADHD	Brain. DLPFC (PEC) genes	0.418981	0.67523	0.928192	1	ENSG00000176771	NCKAP5	0.0332268	0.00804747	0.0312038	6.52355e-08	1.85037e-07	3	3	3	gene	Brain: DLPFC (PEC) genes :: Homogenate :: Genes :: EpiXcan	0.926005	0.943826	GRCh37
8535	4	46245565	ENSG00000260878	AC104072.1	ADHD	Brain. DLPFC (PEC) genes	-0.419045	0.675183	0.928192	1	ENSG00000260878	AC104072.1	-0.0151105	0.0244002	0.0195298	2.1274e-05	5.06677e-05	55	59	59	gene	Brain: DLPFC (PEC) genes :: Homogenate :: Genes :: EpiXcan	0.926005	0.943826	GRCh37
9982	6	117639374	ENSG00000047932	GOPC	ADHD	Brain. DLPFC (PEC) genes	-0.418868	0.675313	0.928201	1	ENSG00000047932	GOPC	-0.00711322	0.157221	0.201448	1.39133e-48	1.69431e-47	38	38	38	gene	Brain: DLPFC (PEC) genes :: Homogenate :: Genes :: EpiXcan	0.92601	0.943827	GRCh37
1548	10	103338639	ENSG00000166169	POLL	ADHD	Brain. DLPFC (PEC) genes	0.41848	0.675596	0.928381	1	ENSG00000166169	POLL	0.0172922	0.0346392	0.046465	2.70577e-11	9.35156e-11	24	27	27	gene	Brain: DLPFC (PEC) genes :: Homogenate :: Genes :: EpiXcan	0.92615	0.943874	GRCh37
1000	1	220267444	ENSG00000067704	IARS2	ADHD	Brain. DLPFC (PEC) genes	0.41814	0.675845	0.928381	1	ENSG00000067704	IARS2	0.0163083	0.0243756	0.0250036	1.42014e-06	3.68262e-06	27	31	31	gene	Brain: DLPFC (PEC) genes :: Homogenate :: Genes :: EpiXcan	0.92615	0.943934	GRCh37
5272	18	59475296	ENSG00000176641	RNF152	ADHD	Brain. DLPFC (PEC) genes	-0.418205	0.675797	0.928381	1	ENSG00000176641	RNF152	-0.014685	0.029536	0.0266604	5.56123e-07	1.48768e-06	41	45	45	gene	Brain: DLPFC (PEC) genes :: Homogenate :: Genes :: EpiXcan	0.92615	0.943934	GRCh37
6443	2	111876955	ENSG00000153094	BCL2L11	ADHD	Brain. DLPFC (PEC) genes	0.418178	0.675817	0.928381	1	ENSG00000153094	BCL2L11	0.0273769	0.0114574	0.0206329	1.16623e-05	2.83554e-05	7	7	7	gene	Brain: DLPFC (PEC) genes :: Homogenate :: Genes :: EpiXcan	0.92615	0.943934	GRCh37
7945	3	67705121	ENSG00000241316	SUCLG2-AS1	ADHD	Brain. DLPFC (PEC) genes	-0.418262	0.675756	0.928381	1	ENSG00000241316	SUCLG2-AS1	-0.00503643	0.293212	0.350791	1.58798e-95	5.21913e-94	20	21	21	lincRNA_gene	Brain: DLPFC (PEC) genes :: Homogenate :: Genes :: EpiXcan	0.92615	0.943934	GRCh37
290	1	42846466	ENSG00000177181	RIMKLA	ADHD	Brain. DLPFC (PEC) genes	-0.417095	0.676609	0.928381	1	ENSG00000177181	RIMKLA	-0.0101475	0.0754645	0.105281	1.82719e-24	1.10088e-23	35	36	36	gene	Brain: DLPFC (PEC) genes :: Homogenate :: Genes :: EpiXcan	0.92615	0.943978	GRCh37
4456	17	3181193	ENSG00000221882	OR3A2	ADHD	Brain. DLPFC (PEC) genes	0.41768	0.676181	0.928381	1	ENSG00000221882	OR3A2	0.0105458	0.0533884	0.0994015	7.14765e-23	4.08215e-22	29	37	37	gene	Brain: DLPFC (PEC) genes :: Homogenate :: Genes :: EpiXcan	0.92615	0.943978	GRCh37
4644	17	20717933	ENSG00000226981	ABHD17AP6	ADHD	Brain. DLPFC (PEC) genes	-0.417167	0.676556	0.928381	1	ENSG00000226981	ABHD17AP6	-0.0322361	0.00962965	0.223692	2.01748e-54	2.8149e-53	20	44	44	pseudogene	Brain: DLPFC (PEC) genes :: Homogenate :: Genes :: EpiXcan	0.92615	0.943978	GRCh37
5179	18	20777108	ENSG00000134490	TMEM241	ADHD	Brain. DLPFC (PEC) genes	-0.417556	0.676272	0.928381	1	ENSG00000134490	TMEM241	-0.00647589	0.188163	0.242999	5.61882e-60	8.83627e-59	35	45	45	gene	Brain: DLPFC (PEC) genes :: Homogenate :: Genes :: EpiXcan	0.92615	0.943978	GRCh37
6239	2	64119280	ENSG00000143952	VPS54	ADHD	Brain. DLPFC (PEC) genes	-0.417472	0.676333	0.928381	1	ENSG00000143952	VPS54	-0.0130198	0.0541271	0.0574222	1.39555e-13	5.44495e-13	36	41	41	gene	Brain: DLPFC (PEC) genes :: Homogenate :: Genes :: EpiXcan	0.92615	0.943978	GRCh37
7193	21	27750871	ENSG00000232692	AP001596.1	ADHD	Brain. DLPFC (PEC) genes	0.417128	0.676585	0.928381	1	ENSG00000232692	AP001596.1	0.0138127	0.0375856	0.0731578	5.73919e-17	2.61873e-16	12	12	12	gene	Brain: DLPFC (PEC) genes :: Homogenate :: Genes :: EpiXcan	0.92615	0.943978	GRCh37
10643	7	123092454	ENSG00000164675	IQUB	ADHD	Brain. DLPFC (PEC) genes	-0.417375	0.676404	0.928381	1	ENSG00000164675	IQUB	-0.0138949	0.0401384	0.0564547	2.22488e-13	8.59867e-13	25	25	25	gene	Brain: DLPFC (PEC) genes :: Homogenate :: Genes :: EpiXcan	0.92615	0.943978	GRCh37
5552	19	19868175	ENSG00000266904	LINC00663	ADHD	Brain. DLPFC (PEC) genes	-0.417033	0.676654	0.928405	1	ENSG00000266904	LINC00663	-0.00666091	0.219748	0.270019	2.90974e-68	5.51845e-67	37	42	42	lincRNA_gene	Brain: DLPFC (PEC) genes :: Homogenate :: Genes :: EpiXcan	0.92615	0.943994	GRCh37
6553	2	153191751	ENSG00000157827	FMNL2	ADHD	Brain. DLPFC (PEC) genes	0.416854	0.676786	0.928415	1	ENSG00000157827	FMNL2	0.022399	0.030296	0.0462705	4.10882e-11	1.40577e-10	21	21	21	gene	Brain: DLPFC (PEC) genes :: Homogenate :: Genes :: EpiXcan	0.92615	0.944017	GRCh37
8930	5	1599035	ENSG00000188002	AC026412.1	ADHD	Brain. DLPFC (PEC) genes	0.416971	0.6767	0.928415	1	ENSG00000188002	AC026412.1	0.00442252	0.397988	0.498263	3.38897e-155	2.97293e-153	22	26	26	pseudogene	Brain: DLPFC (PEC) genes :: Homogenate :: Genes :: EpiXcan	0.92615	0.944017	GRCh37
3858	15	89346674	ENSG00000157766	ACAN	ADHD	Brain. DLPFC (PEC) genes	-0.416483	0.677057	0.928478	1	ENSG00000157766	ACAN	-0.0132214	0.0195122	0.0141823	0.000291209	0.000635757	32	43	43	gene	Brain: DLPFC (PEC) genes :: Homogenate :: Genes :: EpiXcan	0.92615	0.944179	GRCh37
7353	22	20783528	ENSG00000099910	KLHL22	ADHD	Brain. DLPFC (PEC) genes	0.416489	0.677052	0.928478	1	ENSG00000099910	KLHL22	0.0235197	0.00712904	0.0120002	0.000837308	0.00176922	10	14	14	gene	Brain: DLPFC (PEC) genes :: Homogenate :: Genes :: EpiXcan	0.92615	0.944179	GRCh37
620	1	117452679	ENSG00000134247	PTGFRN	ADHD	Brain. DLPFC (PEC) genes	0.416094	0.677341	0.928522	1	ENSG00000134247	PTGFRN	0.0108627	0.0571444	0.0791606	2.05308e-18	9.94149e-18	14	18	18	gene	Brain: DLPFC (PEC) genes :: Homogenate :: Genes :: EpiXcan	0.92615	0.94418	GRCh37
6161	2	38302791	ENSG00000232973	CYP1B1-AS1	ADHD	Brain. DLPFC (PEC) genes	-0.41612	0.677322	0.928522	1	ENSG00000232973	CYP1B1-AS1	-0.00659013	0.129784	0.175691	1.21544e-41	1.25251e-40	40	41	41	gene	Brain: DLPFC (PEC) genes :: Homogenate :: Genes :: EpiXcan	0.92615	0.94418	GRCh37
8280	3	179116990	ENSG00000114450	GNB4	ADHD	Brain. DLPFC (PEC) genes	0.415955	0.677443	0.928522	1	ENSG00000114450	GNB4	0.0136239	0.0236183	0.0225692	4.48984e-06	1.12615e-05	28	30	30	gene	Brain: DLPFC (PEC) genes :: Homogenate :: Genes :: EpiXcan	0.92615	0.94418	GRCh37
8734	4	114372188	ENSG00000145349	CAMK2D	ADHD	Brain. DLPFC (PEC) genes	0.416339	0.677162	0.928522	1	ENSG00000145349	CAMK2D	0.0184479	0.0292711	0.0461653	4.08635e-11	1.39848e-10	30	38	38	gene	Brain: DLPFC (PEC) genes :: Homogenate :: Genes :: EpiXcan	0.92615	0.94418	GRCh37
9231	5	121398890	ENSG00000113083	LOX	ADHD	Brain. DLPFC (PEC) genes	-0.416104	0.677334	0.928522	1	ENSG00000113083	LOX	-0.0439583	0.0117675	0.0187515	3.19412e-05	7.50291e-05	8	9	9	gene	Brain: DLPFC (PEC) genes :: Homogenate :: Genes :: EpiXcan	0.92615	0.94418	GRCh37
11119	8	98881068	ENSG00000132561	MATN2	ADHD	Brain. DLPFC (PEC) genes	-0.416079	0.677352	0.928522	1	ENSG00000132561	MATN2	-0.00767403	0.114001	0.13348	4.88363e-31	3.68857e-30	53	62	62	gene	Brain: DLPFC (PEC) genes :: Homogenate :: Genes :: EpiXcan	0.92615	0.94418	GRCh37
11178	8	120177273	ENSG00000147676	MAL2	ADHD	Brain. DLPFC (PEC) genes	0.415933	0.677459	0.928522	1	ENSG00000147676	MAL2	0.0141495	0.0558306	0.0340847	1.62523e-08	4.79303e-08	69	77	77	gene	Brain: DLPFC (PEC) genes :: Homogenate :: Genes :: EpiXcan	0.92615	0.94418	GRCh37
7442	22	29655841	ENSG00000100263	RHBDD3	ADHD	Brain. DLPFC (PEC) genes	0.415851	0.677519	0.928522	1	ENSG00000100263	RHBDD3	0.0114822	0.0515056	0.0969822	1.96153e-22	1.10098e-21	16	19	19	gene	Brain: DLPFC (PEC) genes :: Homogenate :: Genes :: EpiXcan	0.92615	0.944203	GRCh37
7726	3	17198654	ENSG00000131374	TBC1D5	ADHD	Brain. DLPFC (PEC) genes	0.415809	0.67755	0.928527	1	ENSG00000131374	TBC1D5	0.0101372	0.068007	0.108027	5.49449e-25	3.38135e-24	21	21	21	gene	Brain: DLPFC (PEC) genes :: Homogenate :: Genes :: EpiXcan	0.92615	0.94421	GRCh37
3972	16	1832902	ENSG00000095906	NUBP2	ADHD	Brain. DLPFC (PEC) genes	-0.415772	0.677577	0.928527	1	ENSG00000095906	NUBP2	-0.0219076	0.0261748	0.0636947	5.08207e-15	2.12884e-14	15	68	68	gene	Brain: DLPFC (PEC) genes :: Homogenate :: Genes :: EpiXcan	0.92615	0.944218	GRCh37
2220	11	118938403	ENSG00000160695	VPS11	ADHD	Brain. DLPFC (PEC) genes	-0.415464	0.677802	0.928562	1	ENSG00000160695	VPS11	-0.00536958	0.267739	0.335557	1.20816e-89	3.51577e-88	14	16	16	gene	Brain: DLPFC (PEC) genes :: Homogenate :: Genes :: EpiXcan	0.92615	0.944258	GRCh37
6584	2	167051695	ENSG00000169432	SCN9A	ADHD	Brain. DLPFC (PEC) genes	0.415259	0.677952	0.928562	1	ENSG00000169432	SCN9A	0.00572386	0.229476	0.23999	2.59576e-59	4.0322e-58	87	90	90	gene	Brain: DLPFC (PEC) genes :: Homogenate :: Genes :: EpiXcan	0.92615	0.944258	GRCh37
9153	5	80597409	ENSG00000131732	ZCCHC9	ADHD	Brain. DLPFC (PEC) genes	-0.415363	0.677876	0.928562	1	ENSG00000131732	ZCCHC9	-0.0186346	0.0316583	0.0374789	3.36263e-09	1.03272e-08	26	28	28	gene	Brain: DLPFC (PEC) genes :: Homogenate :: Genes :: EpiXcan	0.92615	0.944258	GRCh37
9674	6	31745295	ENSG00000204394	VARS	ADHD	Brain. DLPFC (PEC) genes	-0.415402	0.677848	0.928562	1	ENSG00000204394	VARS	-0.0169936	0.0258199	0.0223725	5.25244e-06	1.31224e-05	13	13	13	gene	Brain: DLPFC (PEC) genes :: Homogenate :: Genes :: EpiXcan	0.92615	0.944258	GRCh37
10199	7	6369040	ENSG00000178397	FAM220A	ADHD	Brain. DLPFC (PEC) genes	0.415591	0.67771	0.928562	1	ENSG00000178397	FAM220A	0.0116172	0.0628514	0.0891522	1.40274e-20	7.33416e-20	51	56	56	gene	Brain: DLPFC (PEC) genes :: Homogenate :: Genes :: EpiXcan	0.92615	0.944258	GRCh37
11702	9	138370925	ENSG00000196422	PPP1R26	ADHD	Brain. DLPFC (PEC) genes	-0.415168	0.678019	0.928617	1	ENSG00000196422	PPP1R26	-0.0283536	0.0135005	0.0236417	2.84283e-06	7.23423e-06	33	87	87	gene	Brain: DLPFC (PEC) genes :: Homogenate :: Genes :: EpiXcan	0.92615	0.944263	GRCh37
9307	5	140026643	ENSG00000113141	IK	ADHD	Brain. DLPFC (PEC) genes	-0.415004	0.678139	0.928708	1	ENSG00000113141	IK	-0.0128074	0.0594913	0.0778854	3.53054e-18	1.69191e-17	19	19	19	gene	Brain: DLPFC (PEC) genes :: Homogenate :: Genes :: EpiXcan	0.926206	0.944317	GRCh37
9434	5	163723702	ENSG00000241956	AC109466.1	ADHD	Brain. DLPFC (PEC) genes	-0.414856	0.678247	0.928716	1	ENSG00000241956	AC109466.1	-0.00936355	0.0714032	0.122913	1.97385e-28	1.36517e-27	34	35	35	gene	Brain: DLPFC (PEC) genes :: Homogenate :: Genes :: EpiXcan	0.926246	0.944366	GRCh37
5536	19	18683030	ENSG00000006016	CRLF1	ADHD	Brain. DLPFC (PEC) genes	-0.414454	0.678542	0.928743	1	ENSG00000006016	CRLF1	-0.0186265	0.0351117	0.0688391	3.89638e-16	1.71307e-15	5	7	7	gene	Brain: DLPFC (PEC) genes :: Homogenate :: Genes :: EpiXcan	0.92627	0.944385	GRCh37
6351	2	88422510	ENSG00000163586	FABP1	ADHD	Brain. DLPFC (PEC) genes	0.414518	0.678495	0.928743	1	ENSG00000163586	FABP1	0.00607907	0.210304	0.245341	1.68118e-60	2.66295e-59	25	31	31	gene	Brain: DLPFC (PEC) genes :: Homogenate :: Genes :: EpiXcan	0.92627	0.944385	GRCh37
10260	7	23275586	ENSG00000136235	GPNMB	ADHD	Brain. DLPFC (PEC) genes	0.414658	0.678392	0.928743	1	ENSG00000136235	GPNMB	0.00430486	0.423746	0.506733	1.58716e-160	1.52545e-158	25	25	25	gene	Brain: DLPFC (PEC) genes :: Homogenate :: Genes :: EpiXcan	0.92627	0.944385	GRCh37
9662	6	28945252	ENSG00000263426	RN7SL471P	ADHD	Brain. DLPFC (PEC) genes	-0.414401	0.678581	0.928751	1	ENSG00000263426	RN7SL471P	-0.0121304	0.0380279	0.0567274	1.31046e-13	5.11711e-13	19	22	22	RNA	Brain: DLPFC (PEC) genes :: Homogenate :: Genes :: EpiXcan	0.92627	0.944395	GRCh37
5405	19	7933605	ENSG00000183248	PRR36	ADHD	Brain. DLPFC (PEC) genes	0.413965	0.6789	0.928879	1	ENSG00000183248	PRR36	0.0550513	0.00295523	0.0165107	9.1993e-05	0.000208497	1	2	2	gene	Brain: DLPFC (PEC) genes :: Homogenate :: Genes :: EpiXcan	0.926281	0.944413	GRCh37
6166	2	39103103	ENSG00000188010	MORN2	ADHD	Brain. DLPFC (PEC) genes	0.413779	0.679036	0.928879	1	ENSG00000188010	MORN2	0.0221292	0.0295015	0.0441835	1.11997e-10	3.73437e-10	36	41	41	gene	Brain: DLPFC (PEC) genes :: Homogenate :: Genes :: EpiXcan	0.926281	0.944413	GRCh37
7399	22	24313554	ENSG00000099977	DDT	ADHD	Brain. DLPFC (PEC) genes	0.413845	0.678987	0.928879	1	ENSG00000099977	DDT	0.00310634	0.379993	0.448954	3.65347e-133	2.35659e-131	29	35	35	gene	Brain: DLPFC (PEC) genes :: Homogenate :: Genes :: EpiXcan	0.926281	0.944413	GRCh37
1987	11	64107695	ENSG00000168071	CCDC88B	ADHD	Brain. DLPFC (PEC) genes	0.413721	0.679078	0.928879	1	ENSG00000168071	CCDC88B	0.005659	0.254358	0.296218	3.65599e-76	8.03251e-75	32	39	39	gene	Brain: DLPFC (PEC) genes :: Homogenate :: Genes :: EpiXcan	0.926281	0.944415	GRCh37
7170	20	62921540	ENSG00000232852	CICP4	ADHD	Brain. DLPFC (PEC) genes	-0.413583	0.67918	0.928944	1	ENSG00000232852	CICP4	-0.0419353	0.0077076	0.0863582	3.01294e-20	1.55841e-19	5	25	25	pseudogene	Brain: DLPFC (PEC) genes :: Homogenate :: Genes :: EpiXcan	0.926281	0.944421	GRCh37
6969	20	20015012	ENSG00000101343	CRNKL1	ADHD	Brain. DLPFC (PEC) genes	0.413472	0.679261	0.928954	1	ENSG00000101343	CRNKL1	0.0438606	0.00711945	0.0155111	0.00015663	0.000348767	10	12	12	gene	Brain: DLPFC (PEC) genes :: Homogenate :: Genes :: EpiXcan	0.926281	0.94447	GRCh37
10672	7	128510821	ENSG00000272899	AC025594.2	ADHD	Brain. DLPFC (PEC) genes	-0.413338	0.679359	0.929014	1	ENSG00000272899	AC025594.2	-0.0086415	0.0845675	0.142092	4.08677e-33	3.29158e-32	15	17	17	lincRNA_gene	Brain: DLPFC (PEC) genes :: Homogenate :: Genes :: EpiXcan	0.926281	0.944503	GRCh37
3810	15	82555151	ENSG00000188659	SAXO2	ADHD	Brain. DLPFC (PEC) genes	-0.413256	0.679419	0.929023	1	ENSG00000188659	SAXO2	-0.00394833	0.450729	0.521006	1.68481e-167	1.83083e-165	40	40	40	gene	Brain: DLPFC (PEC) genes :: Homogenate :: Genes :: EpiXcan	0.926281	0.944507	GRCh37
7385	22	23972805	ENSG00000211683	AP000346.1	ADHD	Brain. DLPFC (PEC) genes	0.413207	0.679455	0.929034	1	ENSG00000211683	AP000346.1	0.0108483	0.070437	0.0964217	2.42416e-22	1.35523e-21	26	37	37	processed_transcript	Brain: DLPFC (PEC) genes :: Homogenate :: Genes :: EpiXcan	0.926281	0.944507	GRCh37
9251	5	127593601	ENSG00000138829	FBN2	ADHD	Brain. DLPFC (PEC) genes	0.41329	0.679394	0.929023	1	ENSG00000138829	FBN2	0.00625629	0.179086	0.227939	1.15222e-55	1.65061e-54	40	40	40	gene	Brain: DLPFC (PEC) genes :: Homogenate :: Genes :: EpiXcan	0.926281	0.944507	GRCh37
1070	1	232533711	ENSG00000116991	SIPA1L2	ADHD	Brain. DLPFC (PEC) genes	-0.412978	0.679623	0.929034	1	ENSG00000116991	SIPA1L2	-0.0155568	0.060719	0.0762955	1.12477e-17	5.2841e-17	31	34	34	gene	Brain: DLPFC (PEC) genes :: Homogenate :: Genes :: EpiXcan	0.926281	0.944523	GRCh37
7027	20	33890369	ENSG00000101019	UQCC1	ADHD	Brain. DLPFC (PEC) genes	0.412881	0.679694	0.929034	1	ENSG00000101019	UQCC1	0.0087778	0.0781448	0.0981803	8.28853e-23	4.71697e-22	31	37	37	gene	Brain: DLPFC (PEC) genes :: Homogenate :: Genes :: EpiXcan	0.926281	0.944523	GRCh37
8642	4	87797358	ENSG00000163633	C4orf36	ADHD	Brain. DLPFC (PEC) genes	0.412943	0.679648	0.929034	1	ENSG00000163633	C4orf36	0.0217775	0.0375596	0.0269091	5.70815e-07	1.52563e-06	43	45	45	gene	Brain: DLPFC (PEC) genes :: Homogenate :: Genes :: EpiXcan	0.926281	0.944523	GRCh37
9402	5	153570290	ENSG00000164574	GALNT10	ADHD	Brain. DLPFC (PEC) genes	0.413068	0.679557	0.929034	1	ENSG00000164574	GALNT10	0.0129121	0.0442112	0.0770859	4.74774e-18	2.26085e-17	35	35	35	gene	Brain: DLPFC (PEC) genes :: Homogenate :: Genes :: EpiXcan	0.926281	0.944523	GRCh37
1289	10	45869661	ENSG00000012779	ALOX5	ADHD	Brain. DLPFC (PEC) genes	0.412705	0.679823	0.929088	1	ENSG00000012779	ALOX5	0.00647352	0.186568	0.246754	3.59092e-61	5.7598e-60	74	77	77	gene	Brain: DLPFC (PEC) genes :: Homogenate :: Genes :: EpiXcan	0.926341	0.944612	GRCh37
6348	2	88000503	ENSG00000234231	AC093616.1	ADHD	Brain. DLPFC (PEC) genes	0.412537	0.679946	0.929088	1	ENSG00000234231	AC093616.1	0.176886	0.000489541	0.0314917	4.90742e-08	1.40346e-07	2	6	6	pseudogene	Brain: DLPFC (PEC) genes :: Homogenate :: Genes :: EpiXcan	0.926341	0.944657	GRCh37
5679	19	37178514	ENSG00000189042	ZNF567	ADHD	Brain. DLPFC (PEC) genes	0.412444	0.680014	0.929088	1	ENSG00000189042	ZNF567	0.0137481	0.038959	0.0712198	8.68502e-17	3.9287e-16	32	32	32	gene	Brain: DLPFC (PEC) genes :: Homogenate :: Genes :: EpiXcan	0.926341	0.944665	GRCh37
8740	4	119201193	ENSG00000164099	PRSS12	ADHD	Brain. DLPFC (PEC) genes	0.412346	0.680086	0.929088	1	ENSG00000164099	PRSS12	0.0204081	0.0195025	0.0263967	6.90992e-07	1.83625e-06	15	15	15	gene	Brain: DLPFC (PEC) genes :: Homogenate :: Genes :: EpiXcan	0.926341	0.944665	GRCh37
4519	17	7283853	ENSG00000174292	TNK1	ADHD	Brain. DLPFC (PEC) genes	-0.412141	0.680236	0.929183	1	ENSG00000174292	TNK1	-0.0144851	0.0372459	0.0606522	2.79937e-14	1.13006e-13	7	9	9	gene	Brain: DLPFC (PEC) genes :: Homogenate :: Genes :: EpiXcan	0.926341	0.944694	GRCh37
929	1	202909951	ENSG00000159346	ADIPOR1	ADHD	Brain. DLPFC (PEC) genes	0.412071	0.680287	0.929184	1	ENSG00000159346	ADIPOR1	0.0201817	0.0176366	0.0410974	5.34966e-10	1.71388e-09	8	8	8	gene	Brain: DLPFC (PEC) genes :: Homogenate :: Genes :: EpiXcan	0.926341	0.944705	GRCh37
5782	19	45594654	ENSG00000104866	PPP1R37	ADHD	Brain. DLPFC (PEC) genes	0.412067	0.68029	0.929184	1	ENSG00000104866	PPP1R37	0.019814	0.0257281	0.0397763	9.99056e-10	3.15008e-09	34	48	48	gene	Brain: DLPFC (PEC) genes :: Homogenate :: Genes :: EpiXcan	0.926341	0.944705	GRCh37
442	1	74663947	ENSG00000116783	TNNI3K	ADHD	Brain. DLPFC (PEC) genes	-0.411955	0.680372	0.929259	1	ENSG00000116783	TNNI3K	-0.00524559	0.22308	0.264043	5.04161e-66	9.02923e-65	57	70	70	gene	Brain: DLPFC (PEC) genes :: Homogenate :: Genes :: EpiXcan	0.926345	0.944733	GRCh37
5961	19	57078880	ENSG00000197016	ZNF470	ADHD	Brain. DLPFC (PEC) genes	-0.411808	0.68048	0.929332	1	ENSG00000197016	ZNF470	-0.00549671	0.199739	0.248369	3.1129e-61	5.00971e-60	30	37	37	gene	Brain: DLPFC (PEC) genes :: Homogenate :: Genes :: EpiXcan	0.926369	0.944782	GRCh37
4191	16	30773066	ENSG00000103549	RNF40	ADHD	Brain. DLPFC (PEC) genes	-0.411716	0.680548	0.929351	1	ENSG00000103549	RNF40	-0.00743022	0.153574	0.180094	1.11098e-42	1.17653e-41	25	27	27	gene	Brain: DLPFC (PEC) genes :: Homogenate :: Genes :: EpiXcan	0.926369	0.944817	GRCh37
1614	10	120789228	ENSG00000188613	NANOS1	ADHD	Brain. DLPFC (PEC) genes	-0.411501	0.680706	0.92953	1	ENSG00000188613	NANOS1	-0.0117282	0.042507	0.0290814	1.9504e-07	5.38284e-07	54	58	58	gene	Brain: DLPFC (PEC) genes :: Homogenate :: Genes :: EpiXcan	0.926459	0.944885	GRCh37
4930	17	62075711	ENSG00000224383	PRR29	ADHD	Brain. DLPFC (PEC) genes	0.41141	0.680772	0.929584	1	ENSG00000224383	PRR29	0.0128446	0.0266951	0.0317345	5.13307e-08	1.4651e-07	22	44	44	gene	Brain: DLPFC (PEC) genes :: Homogenate :: Genes :: EpiXcan	0.926459	0.944885	GRCh37
1869	11	34937376	ENSG00000110435	PDHX	ADHD	Brain. DLPFC (PEC) genes	-0.410863	0.681173	0.9298	1	ENSG00000110435	PDHX	-0.0100542	0.0726421	0.112753	3.50243e-26	2.25314e-25	28	31	31	gene	Brain: DLPFC (PEC) genes :: Homogenate :: Genes :: EpiXcan	0.92679	0.944991	GRCh37
10552	7	99815864	ENSG00000213413	PVRIG	ADHD	Brain. DLPFC (PEC) genes	-0.410906	0.681141	0.9298	1	ENSG00000213413	PVRIG	-0.015677	0.03141	0.0535091	1.13847e-12	4.24554e-12	7	9	9	gene	Brain: DLPFC (PEC) genes :: Homogenate :: Genes :: EpiXcan	0.92679	0.944991	GRCh37
5896	19	52616344	ENSG00000204611	ZNF616	ADHD	Brain. DLPFC (PEC) genes	-0.410658	0.681323	0.929858	1	ENSG00000204611	ZNF616	-0.0127429	0.0338892	0.0233099	3.37764e-06	8.55187e-06	45	53	53	gene	Brain: DLPFC (PEC) genes :: Homogenate :: Genes :: EpiXcan	0.926887	0.945035	GRCh37
7725	3	16355946	ENSG00000271964	AC090948.1	ADHD	Brain. DLPFC (PEC) genes	-0.410446	0.681479	0.929919	1	ENSG00000271964	AC090948.1	-0.0214514	0.0167883	0.0451358	6.19556e-11	2.09682e-10	6	6	6	gene	Brain: DLPFC (PEC) genes :: Homogenate :: Genes :: EpiXcan	0.926904	0.94509	GRCh37
10826	8	2584858	ENSG00000253853	AC246817.1	ADHD	Brain. DLPFC (PEC) genes	0.410426	0.681493	0.929919	1	ENSG00000253853	AC246817.1	0.0230609	0.0153863	0.0337005	1.88716e-08	5.53776e-08	21	24	24	lincRNA_gene	Brain: DLPFC (PEC) genes :: Homogenate :: Genes :: EpiXcan	0.926904	0.94509	GRCh37
2058	11	72465774	ENSG00000214530	STARD10	ADHD	Brain. DLPFC (PEC) genes	-0.41031	0.681579	0.92995	1	ENSG00000214530	STARD10	-0.00752704	0.102035	0.145	8.9747e-34	7.40443e-33	25	28	28	gene	Brain: DLPFC (PEC) genes :: Homogenate :: Genes :: EpiXcan	0.926912	0.945108	GRCh37
4651	17	21435738	ENSG00000272780	AC233702.10	ADHD	Brain. DLPFC (PEC) genes	-0.409958	0.681837	0.930037	1	ENSG00000272780	AC233702.10	-0.0176284	0.0100613	0.0247222	1.38421e-06	3.59138e-06	14	28	28	processed_transcript	Brain: DLPFC (PEC) genes :: Homogenate :: Genes :: EpiXcan	0.926921	0.945167	GRCh37
6037	2	3383446	ENSG00000171853	TRAPPC12	ADHD	Brain. DLPFC (PEC) genes	-0.409958	0.681837	0.930037	1	ENSG00000171853	TRAPPC12	-0.00764978	0.135283	0.140093	7.14977e-33	5.71319e-32	77	99	99	gene	Brain: DLPFC (PEC) genes :: Homogenate :: Genes :: EpiXcan	0.926921	0.945167	GRCh37
1150	10	320130	ENSG00000151240	DIP2C	ADHD	Brain. DLPFC (PEC) genes	0.40987	0.681901	0.930037	1	ENSG00000151240	DIP2C	0.0518467	0.00282233	0.0115784	0.00108581	0.00227497	5	5	5	gene	Brain: DLPFC (PEC) genes :: Homogenate :: Genes :: EpiXcan	0.926921	0.945178	GRCh37
9335	5	140705777	ENSG00000272070	AC005618.1	ADHD	Brain. DLPFC (PEC) genes	0.409876	0.681897	0.930037	1	ENSG00000272070	AC005618.1	0.0111807	0.0517191	0.0877334	2.85286e-20	1.47878e-19	25	25	25	lincRNA_gene	Brain: DLPFC (PEC) genes :: Homogenate :: Genes :: EpiXcan	0.926921	0.945178	GRCh37
7637	22	50941376	ENSG00000100258	LMF2	ADHD	Brain. DLPFC (PEC) genes	0.40945	0.682209	0.930229	1	ENSG00000100258	LMF2	0.0183876	0.013041	0.0638709	5.64415e-15	2.35743e-14	6	14	14	gene	Brain: DLPFC (PEC) genes :: Homogenate :: Genes :: EpiXcan	0.927193	0.945277	GRCh37
1409	10	75910960	ENSG00000156110	ADK	ADHD	Brain. DLPFC (PEC) genes	-0.409167	0.682417	0.930235	1	ENSG00000156110	ADK	-0.0143214	0.0340767	0.0601567	3.44171e-14	1.38126e-13	14	15	15	gene	Brain: DLPFC (PEC) genes :: Homogenate :: Genes :: EpiXcan	0.927193	0.945299	GRCh37
3651	15	51973550	ENSG00000104112	SCG3	ADHD	Brain. DLPFC (PEC) genes	-0.409271	0.682341	0.930235	1	ENSG00000104112	SCG3	-0.00887098	0.0900147	0.130353	2.29011e-30	1.6895e-29	16	16	16	gene	Brain: DLPFC (PEC) genes :: Homogenate :: Genes :: EpiXcan	0.927193	0.945299	GRCh37
7457	22	31002825	ENSG00000185339	TCN2	ADHD	Brain. DLPFC (PEC) genes	0.409245	0.68236	0.930235	1	ENSG00000185339	TCN2	0.00786838	0.13196	0.1641	1.65875e-38	1.56312e-37	53	57	57	gene	Brain: DLPFC (PEC) genes :: Homogenate :: Genes :: EpiXcan	0.927193	0.945299	GRCh37
8365	3	196769431	ENSG00000075711	DLG1	ADHD	Brain. DLPFC (PEC) genes	-0.409018	0.682526	0.930235	1	ENSG00000075711	DLG1	-0.0321491	0.00704798	0.0199906	1.72414e-05	4.13699e-05	9	9	9	gene	Brain: DLPFC (PEC) genes :: Homogenate :: Genes :: EpiXcan	0.927234	0.945324	GRCh37
9365	5	147763498	ENSG00000145868	FBXO38	ADHD	Brain. DLPFC (PEC) genes	0.408753	0.682721	0.930332	1	ENSG00000145868	FBXO38	0.0119209	0.046809	0.06485	2.28579e-15	9.72187e-15	23	29	29	gene	Brain: DLPFC (PEC) genes :: Homogenate :: Genes :: EpiXcan	0.927258	0.945412	GRCh37
2528	12	52908359	ENSG00000186081	KRT5	ADHD	Brain. DLPFC (PEC) genes	0.408713	0.68275	0.930334	1	ENSG00000186081	KRT5	0.0230906	0.0114271	0.0171002	7.13022e-05	0.000163119	26	29	29	gene	Brain: DLPFC (PEC) genes :: Homogenate :: Genes :: EpiXcan	0.927258	0.945421	GRCh37
6455	2	113914902	ENSG00000125637	PSD4	ADHD	Brain. DLPFC (PEC) genes	0.408671	0.682781	0.93034	1	ENSG00000125637	PSD4	0.00984692	0.0786959	0.08455	1.14863e-19	5.83235e-19	52	58	58	gene	Brain: DLPFC (PEC) genes :: Homogenate :: Genes :: EpiXcan	0.927258	0.945433	GRCh37
5785	19	45682003	ENSG00000189114	BLOC1S3	ADHD	Brain. DLPFC (PEC) genes	0.408333	0.683029	0.930465	1	ENSG00000189114	BLOC1S3	0.0239413	0.0150631	0.0493619	9.30106e-12	3.3026e-11	28	33	33	gene	Brain: DLPFC (PEC) genes :: Homogenate :: Genes :: EpiXcan	0.927488	0.945507	GRCh37
4903	17	57642886	ENSG00000108406	DHX40	ADHD	Brain. DLPFC (PEC) genes	0.408199	0.683127	0.930517	1	ENSG00000108406	DHX40	0.0204717	0.0166727	0.0155875	0.000151206	0.000337031	23	29	29	gene	Brain: DLPFC (PEC) genes :: Homogenate :: Genes :: EpiXcan	0.927513	0.945511	GRCh37
2626	12	72148654	ENSG00000080371	RAB21	ADHD	Brain. DLPFC (PEC) genes	0.408084	0.683212	0.930521	1	ENSG00000080371	RAB21	0.0178252	0.0155822	0.0166406	8.91361e-05	0.000202231	22	23	23	gene	Brain: DLPFC (PEC) genes :: Homogenate :: Genes :: EpiXcan	0.927521	0.94555	GRCh37
4048	16	8946799	ENSG00000153048	CARHSP1	ADHD	Brain. DLPFC (PEC) genes	0.407941	0.683317	0.930521	1	ENSG00000153048	CARHSP1	0.0100381	0.0552077	0.112362	6.89281e-26	4.38161e-25	57	77	77	gene	Brain: DLPFC (PEC) genes :: Homogenate :: Genes :: EpiXcan	0.927547	0.945611	GRCh37
8991	5	36098514	ENSG00000164187	LMBRD2	ADHD	Brain. DLPFC (PEC) genes	-0.407747	0.683459	0.930521	1	ENSG00000164187	LMBRD2	-0.0122966	0.0459278	0.0723489	6.19418e-17	2.82207e-16	22	23	23	gene	Brain: DLPFC (PEC) genes :: Homogenate :: Genes :: EpiXcan	0.927547	0.945667	GRCh37
7883	3	52005442	ENSG00000248487	ABHD14A	ADHD	Brain. DLPFC (PEC) genes	-0.407735	0.683468	0.930521	1	ENSG00000248487	ABHD14A	-0.0258261	0.0163369	0.0116663	0.000959971	0.00201992	17	20	20	gene	Brain: DLPFC (PEC) genes :: Homogenate :: Genes :: EpiXcan	0.927547	0.945673	GRCh37
4908	17	58042193	ENSG00000267302	AC005702.1	ADHD	Brain. DLPFC (PEC) genes	0.407347	0.683753	0.930636	1	ENSG00000267302	AC005702.1	0.0255852	0.0117289	0.02975	1.33056e-07	3.70352e-07	7	7	7	lincRNA_gene	Brain: DLPFC (PEC) genes :: Homogenate :: Genes :: EpiXcan	0.927821	0.945766	GRCh37
5353	19	3544197	ENSG00000267436	AC005786.3	ADHD	Brain. DLPFC (PEC) genes	0.407245	0.683828	0.930664	1	ENSG00000267436	AC005786.3	0.0506574	0.00471908	0.0280992	3.18946e-07	8.67545e-07	13	37	37	gene	Brain: DLPFC (PEC) genes :: Homogenate :: Genes :: EpiXcan	0.927821	0.945768	GRCh37
2296	12	740057	ENSG00000177406	AC021054.1	ADHD	Brain. DLPFC (PEC) genes	0.40673	0.684206	0.930886	1	ENSG00000177406	AC021054.1	0.00478577	0.297466	0.397044	2.99833e-111	1.337e-109	8	9	9	gene	Brain: DLPFC (PEC) genes :: Homogenate :: Genes :: EpiXcan	0.928227	0.945829	GRCh37
5766	19	44472014	ENSG00000204920	ZNF155	ADHD	Brain. DLPFC (PEC) genes	0.406578	0.684318	0.930886	1	ENSG00000204920	ZNF155	0.00520899	0.273894	0.340611	6.53835e-92	1.99913e-90	82	97	97	gene	Brain: DLPFC (PEC) genes :: Homogenate :: Genes :: EpiXcan	0.928271	0.945882	GRCh37
3376	14	77597613	ENSG00000177108	ZDHHC22	ADHD	Brain. DLPFC (PEC) genes	-0.406406	0.684444	0.930886	1	ENSG00000177108	ZDHHC22	-0.0142891	0.0340512	0.0357423	6.31397e-09	1.90398e-08	26	30	30	gene	Brain: DLPFC (PEC) genes :: Homogenate :: Genes :: EpiXcan	0.928335	0.945904	GRCh37
1119	1	247108849	ENSG00000197472	ZNF695	ADHD	Brain. DLPFC (PEC) genes	-0.405713	0.684954	0.931058	1	ENSG00000197472	ZNF695	-0.00824633	0.0982124	0.142878	3.41741e-33	2.76002e-32	37	38	38	gene	Brain: DLPFC (PEC) genes :: Homogenate :: Genes :: EpiXcan	0.928529	0.945923	GRCh37
2635	12	75877904	ENSG00000257497	AC121761.1	ADHD	Brain. DLPFC (PEC) genes	-0.406096	0.684672	0.930969	1	ENSG00000257497	AC121761.1	-0.0244	0.0133112	0.0198697	1.75648e-05	4.21122e-05	10	11	11	gene	Brain: DLPFC (PEC) genes :: Homogenate :: Genes :: EpiXcan	0.92843	0.945923	GRCh37
5620	19	33071974	ENSG00000105185	PDCD5	ADHD	Brain. DLPFC (PEC) genes	-0.405673	0.684983	0.931061	1	ENSG00000105185	PDCD5	-0.00577818	0.269946	0.342754	6.18937e-92	1.89483e-90	25	30	30	gene	Brain: DLPFC (PEC) genes :: Homogenate :: Genes :: EpiXcan	0.928529	0.945923	GRCh37
9114	5	73935848	ENSG00000049860	HEXB	ADHD	Brain. DLPFC (PEC) genes	0.406161	0.684624	0.930969	1	ENSG00000049860	HEXB	0.00860287	0.104666	0.140388	1.17507e-32	9.31562e-32	22	25	25	gene	Brain: DLPFC (PEC) genes :: Homogenate :: Genes :: EpiXcan	0.92843	0.945923	GRCh37
10117	6	160146617	ENSG00000146457	WTAP	ADHD	Brain. DLPFC (PEC) genes	0.4059	0.684816	0.931058	1	ENSG00000146457	WTAP	0.00745397	0.112014	0.108721	5.23062e-25	3.22225e-24	77	86	86	gene	Brain: DLPFC (PEC) genes :: Homogenate :: Genes :: EpiXcan	0.928517	0.945923	GRCh37
11413	9	37879400	ENSG00000122696	SLC25A51	ADHD	Brain. DLPFC (PEC) genes	-0.405409	0.685177	0.931214	1	ENSG00000122696	SLC25A51	-0.0212684	0.0140697	0.0257508	9.2343e-07	2.43038e-06	13	14	14	gene	Brain: DLPFC (PEC) genes :: Homogenate :: Genes :: EpiXcan	0.928683	0.946019	GRCh37
828	1	173152873	ENSG00000117586	TNFSF4	ADHD	Brain. DLPFC (PEC) genes	-0.405302	0.685255	0.931218	1	ENSG00000117586	TNFSF4	-0.0308981	0.0083987	0.0233377	3.01613e-06	7.66149e-06	4	5	5	gene	Brain: DLPFC (PEC) genes :: Homogenate :: Genes :: EpiXcan	0.928683	0.946021	GRCh37
11629	9	130186661	ENSG00000196152	ZNF79	ADHD	Brain. DLPFC (PEC) genes	-0.405149	0.685368	0.931218	1	ENSG00000196152	ZNF79	-0.0166103	0.0236755	0.0379932	2.60733e-09	8.05059e-09	14	17	17	gene	Brain: DLPFC (PEC) genes :: Homogenate :: Genes :: EpiXcan	0.928729	0.946064	GRCh37
138	1	19665267	ENSG00000077549	CAPZB	ADHD	Brain. DLPFC (PEC) genes	-0.404841	0.685594	0.931332	1	ENSG00000077549	CAPZB	-0.0113755	0.0537618	0.101083	2.62368e-23	1.52405e-22	6	6	6	gene	Brain: DLPFC (PEC) genes :: Homogenate :: Genes :: EpiXcan	0.928862	0.94614	GRCh37
4860	17	48450581	ENSG00000154920	EME1	ADHD	Brain. DLPFC (PEC) genes	0.404585	0.685783	0.931378	1	ENSG00000154920	EME1	0.00832025	0.106527	0.161374	2.73181e-38	2.55732e-37	19	23	23	gene	Brain: DLPFC (PEC) genes :: Homogenate :: Genes :: EpiXcan	0.928862	0.94617	GRCh37
7713	3	15111580	ENSG00000131381	RBSN	ADHD	Brain. DLPFC (PEC) genes	0.404678	0.685714	0.931332	1	ENSG00000131381	RBSN	0.0292832	0.00950206	0.0149316	0.000209501	0.000462525	11	11	11	gene	Brain: DLPFC (PEC) genes :: Homogenate :: Genes :: EpiXcan	0.928862	0.94617	GRCh37
9479	5	176883609	ENSG00000113758	DBN1	ADHD	Brain. DLPFC (PEC) genes	0.404738	0.68567	0.931332	1	ENSG00000113758	DBN1	0.0240591	0.0177193	0.0119399	0.000920315	0.00193969	20	25	25	gene	Brain: DLPFC (PEC) genes :: Homogenate :: Genes :: EpiXcan	0.928862	0.94617	GRCh37
7275	21	44473301	ENSG00000160200	CBS	ADHD	Brain. DLPFC (PEC) genes	0.40443	0.685896	0.931496	1	ENSG00000160200	CBS	0.0111266	0.0915758	0.123074	1.33347e-28	9.27315e-28	51	68	68	gene	Brain: DLPFC (PEC) genes :: Homogenate :: Genes :: EpiXcan	0.928909	0.9462	GRCh37
9400	5	153369688	ENSG00000055147	FAM114A2	ADHD	Brain. DLPFC (PEC) genes	-0.403942	0.686256	0.931546	1	ENSG00000055147	FAM114A2	-0.00627045	0.179615	0.222234	1.13974e-54	1.60134e-53	38	38	38	gene	Brain: DLPFC (PEC) genes :: Homogenate :: Genes :: EpiXcan	0.929179	0.946267	GRCh37
4873	17	49230951	ENSG00000011052	NME1-NME2	ADHD	Brain. DLPFC (PEC) genes	-0.403708	0.686428	0.931594	1	ENSG00000011052	NME1-NME2	-0.00492208	0.306838	0.384561	1.44558e-108	6.10737e-107	32	33	33	gene	Brain: DLPFC (PEC) genes :: Homogenate :: Genes :: EpiXcan	0.929179	0.946289	GRCh37
8307	3	185633694	ENSG00000136527	TRA2B	ADHD	Brain. DLPFC (PEC) genes	-0.403728	0.686413	0.931594	1	ENSG00000136527	TRA2B	-0.0246047	0.0155354	0.0296873	1.32598e-07	3.69163e-07	12	12	12	gene	Brain: DLPFC (PEC) genes :: Homogenate :: Genes :: EpiXcan	0.929179	0.946289	GRCh37
5596	19	23945746	ENSG00000233836	AC139769.1	ADHD	Brain. DLPFC (PEC) genes	-0.403534	0.686556	0.931617	1	ENSG00000233836	AC139769.1	-0.018006	0.0201477	0.0607178	2.30174e-14	9.33072e-14	8	12	12	pseudogene	Brain: DLPFC (PEC) genes :: Homogenate :: Genes :: EpiXcan	0.929179	0.946355	GRCh37
4825	17	44450221	ENSG00000260075	AC217777.1	ADHD	Brain. DLPFC (PEC) genes	-0.403501	0.686579	0.931617	1	ENSG00000260075	AC217777.1	-0.00754193	0.203127	0.372066	2.1306e-101	7.87115e-100	29	31	31	pseudogene	Brain: DLPFC (PEC) genes :: Homogenate :: Genes :: EpiXcan	0.929179	0.946355	GRCh37
3669	15	55831088	ENSG00000171016	PYGO1	ADHD	Brain. DLPFC (PEC) genes	0.403348	0.686692	0.931678	1	ENSG00000171016	PYGO1	0.0206342	0.0151289	0.0235075	3.11465e-06	7.90426e-06	22	25	25	gene	Brain: DLPFC (PEC) genes :: Homogenate :: Genes :: EpiXcan	0.929179	0.946417	GRCh37
5537	19	18718240	ENSG00000105696	TMEM59L	ADHD	Brain. DLPFC (PEC) genes	-0.402703	0.687167	0.931703	1	ENSG00000105696	TMEM59L	-0.011411	0.0658289	0.0863162	4.37748e-20	2.24782e-19	21	26	26	gene	Brain: DLPFC (PEC) genes :: Homogenate :: Genes :: EpiXcan	0.929179	0.946532	GRCh37
7677	3	9849770	ENSG00000214021	TTLL3	ADHD	Brain. DLPFC (PEC) genes	0.402764	0.687122	0.931703	1	ENSG00000214021	TTLL3	0.00544922	0.176148	0.228403	6.23049e-56	8.97339e-55	60	65	65	gene	Brain: DLPFC (PEC) genes :: Homogenate :: Genes :: EpiXcan	0.929179	0.946532	GRCh37
9069	5	68266266	ENSG00000249352	LINC02198	ADHD	Brain. DLPFC (PEC) genes	-0.402764	0.687122	0.931703	1	ENSG00000249352	LINC02198	-0.0152307	0.0315413	0.0534172	8.35779e-13	3.14153e-12	19	20	20	lincRNA_gene	Brain: DLPFC (PEC) genes :: Homogenate :: Genes :: EpiXcan	0.929179	0.946532	GRCh37
10205	7	6703605	ENSG00000228010	AC073343.2	ADHD	Brain. DLPFC (PEC) genes	0.40283	0.687073	0.931703	1	ENSG00000228010	AC073343.2	0.00758293	0.124412	0.174096	4.43541e-41	4.4939e-40	53	87	87	gene	Brain: DLPFC (PEC) genes :: Homogenate :: Genes :: EpiXcan	0.929179	0.946532	GRCh37
2925	13	28009776	ENSG00000122033	MTIF3	ADHD	Brain. DLPFC (PEC) genes	-0.40258	0.687257	0.931703	1	ENSG00000122033	MTIF3	-0.0178177	0.0249463	0.0445633	9.16338e-11	3.06896e-10	26	30	30	gene	Brain: DLPFC (PEC) genes :: Homogenate :: Genes :: EpiXcan	0.929179	0.946575	GRCh37
6419	2	105953816	ENSG00000135974	C2orf49	ADHD	Brain. DLPFC (PEC) genes	0.402564	0.687269	0.931703	1	ENSG00000135974	C2orf49	0.0188925	0.019124	0.0383867	1.83895e-09	5.72425e-09	22	24	24	gene	Brain: DLPFC (PEC) genes :: Homogenate :: Genes :: EpiXcan	0.929179	0.946575	GRCh37
2996	13	49822047	ENSG00000102543	CDADC1	ADHD	Brain. DLPFC (PEC) genes	-0.402509	0.687309	0.931703	1	ENSG00000102543	CDADC1	-0.0299505	0.00841239	0.0251718	1.24615e-06	3.24435e-06	9	10	10	gene	Brain: DLPFC (PEC) genes :: Homogenate :: Genes :: EpiXcan	0.929179	0.946598	GRCh37
5481	19	14491313	ENSG00000123146	ADGRE5	ADHD	Brain. DLPFC (PEC) genes	0.402394	0.687394	0.931703	1	ENSG00000123146	ADGRE5	0.0140349	0.0425337	0.073831	2.65721e-17	1.22991e-16	20	28	28	gene	Brain: DLPFC (PEC) genes :: Homogenate :: Genes :: EpiXcan	0.929179	0.946613	GRCh37
6040	2	3606082	ENSG00000234171	RNASEH1-AS1	ADHD	Brain. DLPFC (PEC) genes	-0.402352	0.687425	0.931703	1	ENSG00000234171	RNASEH1-AS1	-0.00372062	0.577633	0.654859	1.52992e-258	7.38158e-256	28	29	29	gene	Brain: DLPFC (PEC) genes :: Homogenate :: Genes :: EpiXcan	0.929179	0.946615	GRCh37
9596	6	17600586	ENSG00000137414	FAM8A1	ADHD	Brain. DLPFC (PEC) genes	0.402206	0.687532	0.931703	1	ENSG00000137414	FAM8A1	0.0151012	0.0367756	0.0483501	1.51838e-11	5.32481e-11	25	26	26	gene	Brain: DLPFC (PEC) genes :: Homogenate :: Genes :: EpiXcan	0.929179	0.946653	GRCh37
10045	6	139143884	ENSG00000225415	CCRL1P1	ADHD	Brain. DLPFC (PEC) genes	0.402158	0.687568	0.931703	1	ENSG00000225415	CCRL1P1	0.0170908	0.0288161	0.0365663	5.20017e-09	1.57877e-08	29	35	35	pseudogene	Brain: DLPFC (PEC) genes :: Homogenate :: Genes :: EpiXcan	0.929179	0.946659	GRCh37
10531	7	97840739	ENSG00000180535	BHLHA15	ADHD	Brain. DLPFC (PEC) genes	0.402168	0.687561	0.931703	1	ENSG00000180535	BHLHA15	0.00818011	0.103117	0.161738	6.35259e-38	5.8784e-37	9	9	9	gene	Brain: DLPFC (PEC) genes :: Homogenate :: Genes :: EpiXcan	0.929179	0.946659	GRCh37
2596	12	65277174	ENSG00000255693	LINC02389	ADHD	Brain. DLPFC (PEC) genes	0.402017	0.687671	0.931703	1	ENSG00000255693	LINC02389	0.00457552	0.29386	0.381657	9.62615e-106	3.8833e-104	44	57	57	lincRNA_gene	Brain: DLPFC (PEC) genes :: Homogenate :: Genes :: EpiXcan	0.929179	0.946705	GRCh37
9537	6	2988201	ENSG00000244041	LINC01011	ADHD	Brain. DLPFC (PEC) genes	0.402006	0.68768	0.931703	1	ENSG00000244041	LINC01011	0.0136409	0.0484827	0.0727746	6.52301e-17	2.96852e-16	29	32	32	lincRNA_gene	Brain: DLPFC (PEC) genes :: Homogenate :: Genes :: EpiXcan	0.929179	0.946705	GRCh37
3067	13	101256181	ENSG00000125247	TMTC4	ADHD	Brain. DLPFC (PEC) genes	0.401754	0.687865	0.93175	1	ENSG00000125247	TMTC4	0.0216527	0.0258951	0.0293529	1.62678e-07	4.50775e-07	30	31	31	gene	Brain: DLPFC (PEC) genes :: Homogenate :: Genes :: EpiXcan	0.929216	0.946725	GRCh37
6013	19	58859117	ENSG00000268895	A1BG-AS1	ADHD	Brain. DLPFC (PEC) genes	-0.401768	0.687855	0.93175	1	ENSG00000268895	A1BG-AS1	-0.00811539	0.112047	0.154996	3.03827e-36	2.68973e-35	23	27	27	gene	Brain: DLPFC (PEC) genes :: Homogenate :: Genes :: EpiXcan	0.929216	0.946725	GRCh37
1517	10	99185917	ENSG00000171314	PGAM1	ADHD	Brain. DLPFC (PEC) genes	0.401031	0.688398	0.931987	1	ENSG00000171314	PGAM1	0.0103912	0.0576285	0.0897002	6.91861e-21	3.65378e-20	17	19	19	gene	Brain: DLPFC (PEC) genes :: Homogenate :: Genes :: EpiXcan	0.929304	0.94684	GRCh37
6565	2	159825146	ENSG00000115183	TANC1	ADHD	Brain. DLPFC (PEC) genes	-0.400974	0.688439	0.931987	1	ENSG00000115183	TANC1	-0.0201128	0.0183505	0.0188341	3.0414e-05	7.15671e-05	37	37	37	gene	Brain: DLPFC (PEC) genes :: Homogenate :: Genes :: EpiXcan	0.929304	0.94684	GRCh37
9484	5	177046060	ENSG00000246596	AC139795.1	ADHD	Brain. DLPFC (PEC) genes	0.400812	0.688558	0.932033	1	ENSG00000246596	AC139795.1	0.0220429	0.00978719	0.0226402	4.64079e-06	1.16292e-05	14	14	14	pseudogene	Brain: DLPFC (PEC) genes :: Homogenate :: Genes :: EpiXcan	0.929304	0.94684	GRCh37
5977	19	57946697	ENSG00000186230	ZNF749	ADHD	Brain. DLPFC (PEC) genes	0.40078	0.688582	0.932033	1	ENSG00000186230	ZNF749	0.0341073	0.00642428	0.0133168	0.000425458	0.000918784	7	7	7	gene	Brain: DLPFC (PEC) genes :: Homogenate :: Genes :: EpiXcan	0.929304	0.946849	GRCh37
11165	8	110098850	ENSG00000174417	TRHR	ADHD	Brain. DLPFC (PEC) genes	0.400773	0.688587	0.932033	1	ENSG00000174417	TRHR	0.0140831	0.0383721	0.0437403	1.21603e-10	4.04682e-10	40	43	43	gene	Brain: DLPFC (PEC) genes :: Homogenate :: Genes :: EpiXcan	0.929304	0.946851	GRCh37
8270	3	172348039	ENSG00000144959	NCEH1	ADHD	Brain. DLPFC (PEC) genes	0.400624	0.688697	0.932144	1	ENSG00000144959	NCEH1	0.01349	0.0400695	0.0783081	3.79443e-18	1.81729e-17	9	10	10	gene	Brain: DLPFC (PEC) genes :: Homogenate :: Genes :: EpiXcan	0.929304	0.94688	GRCh37
8724	4	111286889	ENSG00000138792	ENPEP	ADHD	Brain. DLPFC (PEC) genes	-0.40049	0.688796	0.932242	1	ENSG00000138792	ENPEP	-0.0230258	0.0160658	0.0311802	7.20464e-08	2.03781e-07	16	16	16	gene	Brain: DLPFC (PEC) genes :: Homogenate :: Genes :: EpiXcan	0.929304	0.946907	GRCh37
2202	11	114310108	ENSG00000076043	REXO2	ADHD	Brain. DLPFC (PEC) genes	0.400249	0.688973	0.932298	1	ENSG00000076043	REXO2	0.0295186	0.00849013	0.0113175	0.00127153	0.00265234	17	17	17	gene	Brain: DLPFC (PEC) genes :: Homogenate :: Genes :: EpiXcan	0.929304	0.94691	GRCh37
4201	16	31366455	ENSG00000140678	ITGAX	ADHD	Brain. DLPFC (PEC) genes	-0.400304	0.688933	0.932298	1	ENSG00000140678	ITGAX	-0.00908321	0.0414631	0.0468453	3.25582e-11	1.12029e-10	18	22	22	gene	Brain: DLPFC (PEC) genes :: Homogenate :: Genes :: EpiXcan	0.929304	0.94691	GRCh37
8052	3	119421869	ENSG00000183833	MAATS1	ADHD	Brain. DLPFC (PEC) genes	0.40026	0.688965	0.932298	1	ENSG00000183833	MAATS1	0.0251398	0.0139392	0.0254763	1.20011e-06	3.13227e-06	15	15	15	gene	Brain: DLPFC (PEC) genes :: Homogenate :: Genes :: EpiXcan	0.929304	0.94691	GRCh37
8407	4	2073645	ENSG00000130997	POLN	ADHD	Brain. DLPFC (PEC) genes	0.400245	0.688976	0.932298	1	ENSG00000130997	POLN	0.0103682	0.0549457	0.0982287	5.47226e-23	3.13495e-22	13	16	16	gene	Brain: DLPFC (PEC) genes :: Homogenate :: Genes :: EpiXcan	0.929304	0.94691	GRCh37
6174	2	42721709	ENSG00000057935	MTA3	ADHD	Brain. DLPFC (PEC) genes	0.400161	0.689038	0.932299	1	ENSG00000057935	MTA3	0.0295033	0.0186234	0.0146008	0.000245584	0.000539078	28	29	29	gene	Brain: DLPFC (PEC) genes :: Homogenate :: Genes :: EpiXcan	0.929304	0.946939	GRCh37
98	1	16010827	ENSG00000116786	PLEKHM2	ADHD	Brain. DLPFC (PEC) genes	-0.399961	0.689185	0.932299	1	ENSG00000116786	PLEKHM2	-0.00997335	0.0349962	0.0561712	2.97705e-13	1.14341e-12	25	27	27	gene	Brain: DLPFC (PEC) genes :: Homogenate :: Genes :: EpiXcan	0.929304	0.94696	GRCh37
7057	20	42839600	ENSG00000223891	OSER1-AS1	ADHD	Brain. DLPFC (PEC) genes	-0.399911	0.689222	0.932299	1	ENSG00000223891	OSER1-AS1	-0.00822797	0.0835643	0.112804	4.03379e-26	2.58326e-25	34	38	38	lincRNA_gene	Brain: DLPFC (PEC) genes :: Homogenate :: Genes :: EpiXcan	0.929304	0.94697	GRCh37
10561	7	100060982	ENSG00000166925	TSC22D4	ADHD	Brain. DLPFC (PEC) genes	0.399552	0.689487	0.932299	1	ENSG00000166925	TSC22D4	0.0239842	0.0125408	0.0275463	4.3741e-07	1.17848e-06	6	6	6	gene	Brain: DLPFC (PEC) genes :: Homogenate :: Genes :: EpiXcan	0.929304	0.947066	GRCh37
1524	10	99472930	ENSG00000155254	MARVELD1	ADHD	Brain. DLPFC (PEC) genes	0.399492	0.689531	0.932299	1	ENSG00000155254	MARVELD1	0.022758	0.015146	0.024297	2.11694e-06	5.42652e-06	12	14	14	gene	Brain: DLPFC (PEC) genes :: Homogenate :: Genes :: EpiXcan	0.929304	0.947077	GRCh37
7263	21	43305221	ENSG00000157617	C2CD2	ADHD	Brain. DLPFC (PEC) genes	-0.399337	0.689645	0.932299	1	ENSG00000157617	C2CD2	-0.0179421	0.0527497	0.0939907	1.11384e-21	6.06279e-21	46	52	52	gene	Brain: DLPFC (PEC) genes :: Homogenate :: Genes :: EpiXcan	0.929304	0.947112	GRCh37
931	1	202976514	ENSG00000163444	TMEM183A	ADHD	Brain. DLPFC (PEC) genes	-0.39931	0.689665	0.932299	1	ENSG00000163444	TMEM183A	-0.0167436	0.0204003	0.0450087	7.91006e-11	2.65769e-10	18	20	20	gene	Brain: DLPFC (PEC) genes :: Homogenate :: Genes :: EpiXcan	0.929304	0.947112	GRCh37
11329	9	19053141	ENSG00000147874	HAUS6	ADHD	Brain. DLPFC (PEC) genes	0.399163	0.689773	0.932299	1	ENSG00000147874	HAUS6	0.0172089	0.0244559	0.0442635	1.06957e-10	3.5678e-10	31	32	32	gene	Brain: DLPFC (PEC) genes :: Homogenate :: Genes :: EpiXcan	0.929304	0.947123	GRCh37
2930	13	29274201	ENSG00000139508	SLC46A3	ADHD	Brain. DLPFC (PEC) genes	0.399118	0.689806	0.932299	1	ENSG00000139508	SLC46A3	0.00723563	0.120482	0.159492	2.30269e-37	2.10496e-36	32	33	33	gene	Brain: DLPFC (PEC) genes :: Homogenate :: Genes :: EpiXcan	0.929304	0.947127	GRCh37
2344	12	10323141	ENSG00000165685	TMEM52B	ADHD	Brain. DLPFC (PEC) genes	-0.398836	0.690014	0.932299	1	ENSG00000165685	TMEM52B	-0.0248364	0.0154306	0.0249048	1.56197e-06	4.03826e-06	24	29	29	gene	Brain: DLPFC (PEC) genes :: Homogenate :: Genes :: EpiXcan	0.929304	0.947153	GRCh37
5975	19	57901252	ENSG00000269533	AC003002.4	ADHD	Brain. DLPFC (PEC) genes	-0.398679	0.69013	0.932299	1	ENSG00000269533	AC003002.4	-0.0110066	0.0623629	0.102349	9.56261e-24	5.63892e-23	5	6	6	gene	Brain: DLPFC (PEC) genes :: Homogenate :: Genes :: EpiXcan	0.929304	0.947153	GRCh37
8944	5	8839844	ENSG00000250198	LINC02199	ADHD	Brain. DLPFC (PEC) genes	-0.398827	0.69002	0.932299	1	ENSG00000250198	LINC02199	-0.0135283	0.0420241	0.0679994	7.70505e-16	3.34732e-15	10	11	11	lincRNA_gene	Brain: DLPFC (PEC) genes :: Homogenate :: Genes :: EpiXcan	0.929304	0.947153	GRCh37
9991	6	121756838	ENSG00000152661	GJA1	ADHD	Brain. DLPFC (PEC) genes	-0.398817	0.690028	0.932299	1	ENSG00000152661	GJA1	-0.0285126	0.0079882	0.0165009	8.85331e-05	0.000200957	8	9	9	gene	Brain: DLPFC (PEC) genes :: Homogenate :: Genes :: EpiXcan	0.929304	0.947153	GRCh37
10641	7	121943712	ENSG00000230316	FEZF1-AS1	ADHD	Brain. DLPFC (PEC) genes	-0.398655	0.690148	0.932299	1	ENSG00000230316	FEZF1-AS1	-0.0124052	0.0468268	0.0945402	6.3145e-22	3.47312e-21	7	7	7	gene	Brain: DLPFC (PEC) genes :: Homogenate :: Genes :: EpiXcan	0.929304	0.947153	GRCh37
10699	7	135242667	ENSG00000155561	NUP205	ADHD	Brain. DLPFC (PEC) genes	-0.398783	0.690053	0.932299	1	ENSG00000155561	NUP205	-0.0143838	0.0669174	0.0914955	2.89856e-21	1.55113e-20	72	74	74	gene	Brain: DLPFC (PEC) genes :: Homogenate :: Genes :: EpiXcan	0.929304	0.947153	GRCh37
10978	8	38854388	ENSG00000168615	ADAM9	ADHD	Brain. DLPFC (PEC) genes	0.398995	0.689897	0.932299	1	ENSG00000168615	ADAM9	0.0135844	0.0322268	0.0567831	1.88099e-13	7.29886e-13	26	26	26	gene	Brain: DLPFC (PEC) genes :: Homogenate :: Genes :: EpiXcan	0.929304	0.947153	GRCh37
11541	9	104331635	ENSG00000198785	GRIN3A	ADHD	Brain. DLPFC (PEC) genes	0.398762	0.690069	0.932299	1	ENSG00000198785	GRIN3A	0.0128868	0.0415655	0.0214737	6.77884e-06	1.6814e-05	64	66	66	gene	Brain: DLPFC (PEC) genes :: Homogenate :: Genes :: EpiXcan	0.929304	0.947153	GRCh37
5563	19	21203426	ENSG00000118620	ZNF430	ADHD	Brain. DLPFC (PEC) genes	0.398162	0.690511	0.932299	1	ENSG00000118620	ZNF430	0.0144268	0.0361941	0.0561271	1.58199e-13	6.15945e-13	11	11	11	gene	Brain: DLPFC (PEC) genes :: Homogenate :: Genes :: EpiXcan	0.92961	0.94717	GRCh37
2570	12	57316938	ENSG00000170426	SDR9C7	ADHD	Brain. DLPFC (PEC) genes	-0.398082	0.69057	0.932299	1	ENSG00000170426	SDR9C7	-0.0112314	0.0300918	0.0425725	2.50804e-10	8.20061e-10	28	33	33	gene	Brain: DLPFC (PEC) genes :: Homogenate :: Genes :: EpiXcan	0.92961	0.947181	GRCh37
8445	4	8437867	ENSG00000155275	TRMT44	ADHD	Brain. DLPFC (PEC) genes	0.398024	0.690613	0.932299	1	ENSG00000155275	TRMT44	0.00679952	0.132269	0.177865	1.30235e-42	1.37737e-41	23	27	27	gene	Brain: DLPFC (PEC) genes :: Homogenate :: Genes :: EpiXcan	0.92961	0.947184	GRCh37
10986	8	41434706	ENSG00000158669	GPAT4	ADHD	Brain. DLPFC (PEC) genes	-0.397221	0.691205	0.93286	1	ENSG00000158669	GPAT4	-0.0182399	0.0186777	0.0401092	8.11126e-10	2.5686e-09	10	11	11	gene	Brain: DLPFC (PEC) genes :: Homogenate :: Genes :: EpiXcan	0.930218	0.94745	GRCh37
901	1	197170592	ENSG00000134376	CRB1	ADHD	Brain. DLPFC (PEC) genes	0.396874	0.69146	0.93295	1	ENSG00000134376	CRB1	0.0228754	0.00958489	0.0146082	0.000237821	0.000522514	16	16	16	gene	Brain: DLPFC (PEC) genes :: Homogenate :: Genes :: EpiXcan	0.930218	0.947498	GRCh37
3257	14	56025790	ENSG00000126777	KTN1	ADHD	Brain. DLPFC (PEC) genes	0.396877	0.691459	0.93295	1	ENSG00000126777	KTN1	0.00910829	0.0837675	0.102611	1.09747e-23	6.46054e-23	43	49	49	gene	Brain: DLPFC (PEC) genes :: Homogenate :: Genes :: EpiXcan	0.930218	0.947498	GRCh37
4269	16	67423712	ENSG00000159713	TPPP3	ADHD	Brain. DLPFC (PEC) genes	0.396966	0.691393	0.93295	1	ENSG00000159713	TPPP3	0.0127466	0.0402415	0.0243576	1.72419e-06	4.44527e-06	31	38	38	gene	Brain: DLPFC (PEC) genes :: Homogenate :: Genes :: EpiXcan	0.930218	0.947498	GRCh37
9891	6	88224096	ENSG00000146282	RARS2	ADHD	Brain. DLPFC (PEC) genes	-0.396907	0.691436	0.93295	1	ENSG00000146282	RARS2	-0.0177338	0.0199461	0.0160206	0.000111313	0.000250986	29	29	29	gene	Brain: DLPFC (PEC) genes :: Homogenate :: Genes :: EpiXcan	0.930218	0.947498	GRCh37
8136	3	132276982	ENSG00000240303	ACAD11	ADHD	Brain. DLPFC (PEC) genes	0.39674	0.691559	0.93295	1	ENSG00000240303	ACAD11	0.0263562	0.0388843	0.050237	4.49952e-12	1.62616e-11	22	22	22	gene	Brain: DLPFC (PEC) genes :: Homogenate :: Genes :: EpiXcan	0.930244	0.947504	GRCh37
10595	7	102740223	ENSG00000161048	NAPEPLD	ADHD	Brain. DLPFC (PEC) genes	-0.396548	0.691701	0.932951	1	ENSG00000161048	NAPEPLD	-0.012913	0.0429919	0.0792561	1.35172e-18	6.59298e-18	20	21	21	gene	Brain: DLPFC (PEC) genes :: Homogenate :: Genes :: EpiXcan	0.930327	0.947504	GRCh37
2038	11	68474908	ENSG00000132749	TESMIN	ADHD	Brain. DLPFC (PEC) genes	0.395826	0.692233	0.933122	1	ENSG00000132749	TESMIN	0.0120981	0.0591719	0.0537252	8.35196e-13	3.13983e-12	37	53	53	gene	Brain: DLPFC (PEC) genes :: Homogenate :: Genes :: EpiXcan	0.930563	0.947643	GRCh37
11313	9	12775020	ENSG00000153714	LURAP1L	ADHD	Brain. DLPFC (PEC) genes	-0.395944	0.692146	0.933122	1	ENSG00000153714	LURAP1L	-0.00486374	0.312579	0.38382	3.3195e-106	1.35498e-104	12	12	12	gene	Brain: DLPFC (PEC) genes :: Homogenate :: Genes :: EpiXcan	0.930563	0.947643	GRCh37
2093	11	77779350	ENSG00000151366	NDUFC2	ADHD	Brain. DLPFC (PEC) genes	-0.395577	0.692417	0.933122	1	ENSG00000151366	NDUFC2	-0.0158468	0.0276353	0.0488462	1.17901e-11	4.16372e-11	9	9	9	gene	Brain: DLPFC (PEC) genes :: Homogenate :: Genes :: EpiXcan	0.930563	0.947708	GRCh37
477	1	86194916	ENSG00000171502	COL24A1	ADHD	Brain. DLPFC (PEC) genes	0.395548	0.692438	0.933122	1	ENSG00000171502	COL24A1	0.00514031	0.208166	0.271899	3.91835e-69	7.59247e-68	63	66	66	gene	Brain: DLPFC (PEC) genes :: Homogenate :: Genes :: EpiXcan	0.930563	0.947719	GRCh37
7101	20	48445662	ENSG00000237788	AL162615.1	ADHD	Brain. DLPFC (PEC) genes	0.395528	0.692453	0.933122	1	ENSG00000237788	AL162615.1	0.0144679	0.0328099	0.0233368	3.3422e-06	8.46746e-06	43	51	51	pseudogene	Brain: DLPFC (PEC) genes :: Homogenate :: Genes :: EpiXcan	0.930563	0.947722	GRCh37
8371	3	197615946	ENSG00000114473	IQCG	ADHD	Brain. DLPFC (PEC) genes	-0.395513	0.692465	0.933122	1	ENSG00000114473	IQCG	-0.00789445	0.123755	0.163199	1.82553e-38	1.71626e-37	20	22	22	gene	Brain: DLPFC (PEC) genes :: Homogenate :: Genes :: EpiXcan	0.930563	0.947731	GRCh37
9058	5	63461671	ENSG00000164197	RNF180	ADHD	Brain. DLPFC (PEC) genes	0.395273	0.692642	0.933122	1	ENSG00000164197	RNF180	0.0286481	0.00988762	0.0212118	9.13846e-06	2.24292e-05	16	16	16	gene	Brain: DLPFC (PEC) genes :: Homogenate :: Genes :: EpiXcan	0.930563	0.947742	GRCh37
8883	4	185548850	ENSG00000164305	CASP3	ADHD	Brain. DLPFC (PEC) genes	-0.395145	0.692736	0.933125	1	ENSG00000164305	CASP3	-0.0133656	0.0306427	0.0446792	8.28531e-11	2.78067e-10	16	16	16	gene	Brain: DLPFC (PEC) genes :: Homogenate :: Genes :: EpiXcan	0.930563	0.947747	GRCh37
5754	19	43979106	ENSG00000176531	PHLDB3	ADHD	Brain. DLPFC (PEC) genes	0.395082	0.692782	0.933125	1	ENSG00000176531	PHLDB3	0.0116301	0.0554956	0.0976985	7.47863e-23	4.26411e-22	16	16	16	gene	Brain: DLPFC (PEC) genes :: Homogenate :: Genes :: EpiXcan	0.930563	0.947764	GRCh37
3920	15	100884662	ENSG00000189419	SPATA41	ADHD	Brain. DLPFC (PEC) genes	-0.395068	0.692793	0.933125	1	ENSG00000189419	SPATA41	-0.0112971	0.0283099	0.0108223	0.00159129	0.00329712	56	65	65	lincRNA_gene	Brain: DLPFC (PEC) genes :: Homogenate :: Genes :: EpiXcan	0.930563	0.947767	GRCh37
5767	19	44507100	ENSG00000159882	ZNF230	ADHD	Brain. DLPFC (PEC) genes	-0.395051	0.692806	0.933125	1	ENSG00000159882	ZNF230	-0.012306	0.0463636	0.0852036	8.62562e-20	4.39182e-19	10	11	11	gene	Brain: DLPFC (PEC) genes :: Homogenate :: Genes :: EpiXcan	0.930563	0.947769	GRCh37
6061	2	10182976	ENSG00000172059	KLF11	ADHD	Brain. DLPFC (PEC) genes	0.395021	0.692828	0.933125	1	ENSG00000172059	KLF11	0.020151	0.0193813	0.021721	6.92146e-06	1.71571e-05	23	25	25	gene	Brain: DLPFC (PEC) genes :: Homogenate :: Genes :: EpiXcan	0.930563	0.94778	GRCh37
2462	12	44122410	ENSG00000129317	PUS7L	ADHD	Brain. DLPFC (PEC) genes	0.394481	0.693226	0.933151	1	ENSG00000129317	PUS7L	0.0149735	0.0363279	0.0522348	1.54445e-12	5.71094e-12	30	35	35	gene	Brain: DLPFC (PEC) genes :: Homogenate :: Genes :: EpiXcan	0.930778	0.947815	GRCh37
3846	15	85359911	ENSG00000136383	ALPK3	ADHD	Brain. DLPFC (PEC) genes	0.394541	0.693182	0.933151	1	ENSG00000136383	ALPK3	0.00636441	0.156953	0.211246	5.5702e-52	7.31096e-51	14	14	14	gene	Brain: DLPFC (PEC) genes :: Homogenate :: Genes :: EpiXcan	0.930778	0.947815	GRCh37
10609	7	106842000	ENSG00000164597	COG5	ADHD	Brain. DLPFC (PEC) genes	0.394534	0.693187	0.933151	1	ENSG00000164597	COG5	0.00963535	0.0829401	0.11694	4.94202e-27	3.26634e-26	53	62	62	gene	Brain: DLPFC (PEC) genes :: Homogenate :: Genes :: EpiXcan	0.930778	0.947815	GRCh37
2140	11	94226795	ENSG00000168876	ANKRD49	ADHD	Brain. DLPFC (PEC) genes	0.394153	0.693468	0.933233	1	ENSG00000168876	ANKRD49	0.0346303	0.00743317	0.0131851	0.000475318	0.0010217	15	16	16	gene	Brain: DLPFC (PEC) genes :: Homogenate :: Genes :: EpiXcan	0.930874	0.947857	GRCh37
3173	14	24895738	ENSG00000139899	CBLN3	ADHD	Brain. DLPFC (PEC) genes	-0.394116	0.693496	0.933233	1	ENSG00000139899	CBLN3	-0.00774797	0.128816	0.195919	4.16131e-47	4.89218e-46	30	37	37	gene	Brain: DLPFC (PEC) genes :: Homogenate :: Genes :: EpiXcan	0.930874	0.947863	GRCh37
9664	6	31082527	ENSG00000204540	PSORS1C1	ADHD	Brain. DLPFC (PEC) genes	-0.394047	0.693546	0.933233	1	ENSG00000204540	PSORS1C1	-0.0190138	0.0249519	0.010684	0.00173102	0.00357803	20	20	20	gene	Brain: DLPFC (PEC) genes :: Homogenate :: Genes :: EpiXcan	0.930874	0.947874	GRCh37
4859	17	48423453	ENSG00000015532	XYLT2	ADHD	Brain. DLPFC (PEC) genes	-0.393955	0.693614	0.933238	1	ENSG00000015532	XYLT2	-0.0468028	0.00298293	0.0172255	5.88231e-05	0.000135367	2	2	2	gene	Brain: DLPFC (PEC) genes :: Homogenate :: Genes :: EpiXcan	0.930874	0.947875	GRCh37
8779	4	140187317	ENSG00000137463	MGARP	ADHD	Brain. DLPFC (PEC) genes	0.393735	0.693777	0.933238	1	ENSG00000137463	MGARP	0.0211256	0.0133685	0.0120108	0.000881046	0.00185985	22	23	23	gene	Brain: DLPFC (PEC) genes :: Homogenate :: Genes :: EpiXcan	0.930894	0.947939	GRCh37
3556	15	35043233	ENSG00000159248	GJD2	ADHD	Brain. DLPFC (PEC) genes	0.393625	0.693858	0.933238	1	ENSG00000159248	GJD2	0.0136983	0.0437198	0.0605494	2.77006e-14	1.1186e-13	39	46	46	gene	Brain: DLPFC (PEC) genes :: Homogenate :: Genes :: EpiXcan	0.930894	0.94794	GRCh37
10559	7	100026413	ENSG00000146834	MEPCE	ADHD	Brain. DLPFC (PEC) genes	-0.393194	0.694176	0.933341	1	ENSG00000146834	MEPCE	-0.00562998	0.22585	0.288953	6.74142e-74	1.42035e-72	17	18	18	gene	Brain: DLPFC (PEC) genes :: Homogenate :: Genes :: EpiXcan	0.930894	0.947942	GRCh37
389	1	55532032	ENSG00000162402	USP24	ADHD	Brain. DLPFC (PEC) genes	0.393126	0.694226	0.933348	1	ENSG00000162402	USP24	0.0236357	0.0124417	0.0158483	0.00013108	0.000293528	12	14	14	gene	Brain: DLPFC (PEC) genes :: Homogenate :: Genes :: EpiXcan	0.930894	0.947947	GRCh37
2010	11	65769550	ENSG00000175334	BANF1	ADHD	Brain. DLPFC (PEC) genes	0.393066	0.694271	0.933357	1	ENSG00000175334	BANF1	0.0154274	0.0340018	0.0302078	1.17397e-07	3.27711e-07	29	29	29	gene	Brain: DLPFC (PEC) genes :: Homogenate :: Genes :: EpiXcan	0.930894	0.947947	GRCh37
9408	5	156456424	ENSG00000113249	HAVCR1	ADHD	Brain. DLPFC (PEC) genes	-0.392763	0.694495	0.933506	1	ENSG00000113249	HAVCR1	-0.0137533	0.0349023	0.029417	1.69453e-07	4.69113e-07	31	34	34	gene	Brain: DLPFC (PEC) genes :: Homogenate :: Genes :: EpiXcan	0.930894	0.948013	GRCh37
9472	5	176332006	ENSG00000087206	UIMC1	ADHD	Brain. DLPFC (PEC) genes	-0.392705	0.694538	0.933506	1	ENSG00000087206	UIMC1	-0.00872594	0.087137	0.132573	7.52503e-31	5.63419e-30	18	22	22	gene	Brain: DLPFC (PEC) genes :: Homogenate :: Genes :: EpiXcan	0.930894	0.94802	GRCh37
260	1	39546988	ENSG00000127603	MACF1	ADHD	Brain. DLPFC (PEC) genes	0.392623	0.694598	0.933506	1	ENSG00000127603	MACF1	0.0305395	0.00660467	0.0205544	1.11217e-05	2.70901e-05	5	6	6	gene	Brain: DLPFC (PEC) genes :: Homogenate :: Genes :: EpiXcan	0.930894	0.948076	GRCh37
616	1	116461997	ENSG00000228127	LINC01649	ADHD	Brain. DLPFC (PEC) genes	0.392352	0.694798	0.933506	1	ENSG00000228127	LINC01649	0.0215307	0.0155471	0.0310128	7.73572e-08	2.18393e-07	12	12	12	lincRNA_gene	Brain: DLPFC (PEC) genes :: Homogenate :: Genes :: EpiXcan	0.930894	0.948109	GRCh37
1369	10	70587298	ENSG00000165730	STOX1	ADHD	Brain. DLPFC (PEC) genes	0.392247	0.694876	0.933506	1	ENSG00000165730	STOX1	0.0061341	0.207026	0.257655	6.24828e-64	1.06676e-62	92	100	100	gene	Brain: DLPFC (PEC) genes :: Homogenate :: Genes :: EpiXcan	0.930894	0.948109	GRCh37
2435	12	30862486	ENSG00000110888	CAPRIN2	ADHD	Brain. DLPFC (PEC) genes	-0.392138	0.694957	0.933506	1	ENSG00000110888	CAPRIN2	-0.00702857	0.195141	0.235222	2.22505e-57	3.30321e-56	36	37	37	gene	Brain: DLPFC (PEC) genes :: Homogenate :: Genes :: EpiXcan	0.930894	0.948109	GRCh37
4392	16	88785023	ENSG00000260121	AC138028.4	ADHD	Brain. DLPFC (PEC) genes	0.392076	0.695002	0.933506	1	ENSG00000260121	AC138028.4	0.135269	0.00039297	0.0553677	4.18661e-13	1.59453e-12	2	22	22	gene	Brain: DLPFC (PEC) genes :: Homogenate :: Genes :: EpiXcan	0.930894	0.948109	GRCh37
8311	3	186435065	ENSG00000113889	KNG1	ADHD	Brain. DLPFC (PEC) genes	-0.392227	0.694891	0.933506	1	ENSG00000113889	KNG1	-0.00434962	0.34569	0.4081	9.07906e-118	4.62074e-116	37	37	37	gene	Brain: DLPFC (PEC) genes :: Homogenate :: Genes :: EpiXcan	0.930894	0.948109	GRCh37
9359	5	145492601	ENSG00000133706	LARS	ADHD	Brain. DLPFC (PEC) genes	-0.392398	0.694764	0.933506	1	ENSG00000133706	LARS	-0.0243208	0.0212149	0.0338717	1.51881e-08	4.48907e-08	18	21	21	gene	Brain: DLPFC (PEC) genes :: Homogenate :: Genes :: EpiXcan	0.930894	0.948109	GRCh37
11194	8	125486979	ENSG00000170881	RNF139	ADHD	Brain. DLPFC (PEC) genes	0.392354	0.694797	0.933506	1	ENSG00000170881	RNF139	0.0185765	0.021321	0.0305715	9.09957e-08	2.55759e-07	20	20	20	gene	Brain: DLPFC (PEC) genes :: Homogenate :: Genes :: EpiXcan	0.930894	0.948109	GRCh37
356	1	50513686	ENSG00000162374	ELAVL4	ADHD	Brain. DLPFC (PEC) genes	-0.392019	0.695044	0.933506	1	ENSG00000162374	ELAVL4	-0.014885	0.0177232	0.0259103	9.43061e-07	2.47988e-06	15	16	16	gene	Brain: DLPFC (PEC) genes :: Homogenate :: Genes :: EpiXcan	0.930894	0.948113	GRCh37
8709	4	109459346	ENSG00000234492	RPL34-AS1	ADHD	Brain. DLPFC (PEC) genes	0.391979	0.695074	0.933506	1	ENSG00000234492	RPL34-AS1	0.00889018	0.0777101	0.110953	5.12741e-26	3.27232e-25	10	11	11	lincRNA_gene	Brain: DLPFC (PEC) genes :: Homogenate :: Genes :: EpiXcan	0.930894	0.948124	GRCh37
3518	15	29967194	ENSG00000256802	AC022613.1	ADHD	Brain. DLPFC (PEC) genes	0.391747	0.695245	0.933506	1	ENSG00000256802	AC022613.1	0.0191673	0.0204794	0.0181641	4.25316e-05	9.90571e-05	18	25	25	gene	Brain: DLPFC (PEC) genes :: Homogenate :: Genes :: EpiXcan	0.930894	0.948152	GRCh37
10429	7	72507941	ENSG00000174384	PMS2P6	ADHD	Brain. DLPFC (PEC) genes	-0.391742	0.695249	0.933506	1	ENSG00000174384	PMS2P6	-0.0141616	0.0226727	0.0811571	9.52811e-19	4.6833e-18	40	61	61	pseudogene	Brain: DLPFC (PEC) genes :: Homogenate :: Genes :: EpiXcan	0.930894	0.948152	GRCh37
1294	10	46222648	ENSG00000172661	WASHC2C	ADHD	Brain. DLPFC (PEC) genes	0.391694	0.695284	0.933506	1	ENSG00000172661	WASHC2C	0.00591886	0.261845	0.325114	2.9762e-86	8.06716e-85	65	84	84	gene	Brain: DLPFC (PEC) genes :: Homogenate :: Genes :: EpiXcan	0.930894	0.94816	GRCh37
6996	20	25744102	ENSG00000175170	FAM182B	ADHD	Brain. DLPFC (PEC) genes	0.39168	0.695295	0.933506	1	ENSG00000175170	FAM182B	0.00327737	0.505449	0.607106	8.60865e-219	2.11913e-216	65	97	97	gene	Brain: DLPFC (PEC) genes :: Homogenate :: Genes :: EpiXcan	0.930894	0.94816	GRCh37
4044	16	8715540	ENSG00000067365	METTL22	ADHD	Brain. DLPFC (PEC) genes	0.391195	0.695653	0.933649	1	ENSG00000067365	METTL22	0.016809	0.0388983	0.0297214	1.38654e-07	3.85755e-07	59	74	74	gene	Brain: DLPFC (PEC) genes :: Homogenate :: Genes :: EpiXcan	0.931243	0.948212	GRCh37
3012	13	52586534	ENSG00000253710	ALG11	ADHD	Brain. DLPFC (PEC) genes	-0.390917	0.695858	0.933674	1	ENSG00000253710	ALG11	-0.016468	0.0268419	0.0266483	6.43784e-07	1.71477e-06	19	19	19	gene	Brain: DLPFC (PEC) genes :: Homogenate :: Genes :: EpiXcan	0.931243	0.948287	GRCh37
2450	12	39040624	ENSG00000139117	CPNE8	ADHD	Brain. DLPFC (PEC) genes	0.390845	0.695912	0.933674	1	ENSG00000139117	CPNE8	0.00893691	0.0509377	0.0362495	5.34135e-09	1.62041e-08	49	64	64	gene	Brain: DLPFC (PEC) genes :: Homogenate :: Genes :: EpiXcan	0.931243	0.948291	GRCh37
8549	4	48807229	ENSG00000109180	OCIAD1	ADHD	Brain. DLPFC (PEC) genes	-0.39081	0.695938	0.933674	1	ENSG00000109180	OCIAD1	-0.0171676	0.0216575	0.0247701	1.37204e-06	3.56173e-06	13	13	13	gene	Brain: DLPFC (PEC) genes :: Homogenate :: Genes :: EpiXcan	0.931243	0.948291	GRCh37
3622	15	45315302	ENSG00000140263	SORD	ADHD	Brain. DLPFC (PEC) genes	-0.390332	0.696291	0.933674	1	ENSG00000140263	SORD	-0.0119824	0.0479864	0.0515602	1.88421e-12	6.9439e-12	38	54	54	gene	Brain: DLPFC (PEC) genes :: Homogenate :: Genes :: EpiXcan	0.931243	0.948291	GRCh37
5834	19	49055332	ENSG00000088002	SULT2B1	ADHD	Brain. DLPFC (PEC) genes	0.39021	0.696381	0.933674	1	ENSG00000088002	SULT2B1	0.0205445	0.0138866	0.0329981	2.86012e-08	8.31094e-08	17	18	18	gene	Brain: DLPFC (PEC) genes :: Homogenate :: Genes :: EpiXcan	0.931243	0.948291	GRCh37
6289	2	73612886	ENSG00000116127	ALMS1	ADHD	Brain. DLPFC (PEC) genes	0.390403	0.696239	0.933674	1	ENSG00000116127	ALMS1	0.0135132	0.0308547	0.0455451	5.82693e-11	1.97539e-10	10	10	10	gene	Brain: DLPFC (PEC) genes :: Homogenate :: Genes :: EpiXcan	0.931243	0.948291	GRCh37
7668	3	8817088	ENSG00000070950	RAD18	ADHD	Brain. DLPFC (PEC) genes	0.390114	0.696452	0.933674	1	ENSG00000070950	RAD18	0.0112585	0.0394899	0.0747882	2.54302e-17	1.1784e-16	20	20	20	gene	Brain: DLPFC (PEC) genes :: Homogenate :: Genes :: EpiXcan	0.931243	0.948291	GRCh37
10113	6	159071046	ENSG00000164674	SYTL3	ADHD	Brain. DLPFC (PEC) genes	0.390465	0.696192	0.933674	1	ENSG00000164674	SYTL3	0.0235841	0.0121687	0.022337	4.98417e-06	1.24702e-05	13	13	13	gene	Brain: DLPFC (PEC) genes :: Homogenate :: Genes :: EpiXcan	0.931243	0.948291	GRCh37
10818	8	1449532	ENSG00000198010	DLGAP2	ADHD	Brain. DLPFC (PEC) genes	0.390196	0.696392	0.933674	1	ENSG00000198010	DLGAP2	0.0459069	0.00830527	0.0160127	0.000123989	0.000278477	24	28	28	gene	Brain: DLPFC (PEC) genes :: Homogenate :: Genes :: EpiXcan	0.931243	0.948291	GRCh37
11002	8	54628117	ENSG00000047249	ATP6V1H	ADHD	Brain. DLPFC (PEC) genes	-0.390516	0.696155	0.933674	1	ENSG00000047249	ATP6V1H	-0.0152746	0.0436596	0.0467669	3.11233e-11	1.0729e-10	33	35	35	gene	Brain: DLPFC (PEC) genes :: Homogenate :: Genes :: EpiXcan	0.931243	0.948291	GRCh37
1997	11	65029233	ENSG00000014138	POLA2	ADHD	Brain. DLPFC (PEC) genes	-0.389932	0.696587	0.933674	1	ENSG00000014138	POLA2	-0.0147405	0.0329929	0.0413561	4.20759e-10	1.35537e-09	10	11	11	gene	Brain: DLPFC (PEC) genes :: Homogenate :: Genes :: EpiXcan	0.931243	0.948308	GRCh37
9425	5	159848829	ENSG00000164611	PTTG1	ADHD	Brain. DLPFC (PEC) genes	0.389949	0.696574	0.933674	1	ENSG00000164611	PTTG1	0.0297187	0.00760016	0.0204803	1.35657e-05	3.27982e-05	5	5	5	gene	Brain: DLPFC (PEC) genes :: Homogenate :: Genes :: EpiXcan	0.931243	0.948308	GRCh37
8783	4	141445312	ENSG00000179387	ELMOD2	ADHD	Brain. DLPFC (PEC) genes	-0.389823	0.696668	0.933674	1	ENSG00000179387	ELMOD2	-0.00697158	0.128951	0.190327	2.08532e-45	2.35737e-44	12	14	14	gene	Brain: DLPFC (PEC) genes :: Homogenate :: Genes :: EpiXcan	0.931245	0.948311	GRCh37
4665	17	26721661	ENSG00000076351	SLC46A1	ADHD	Brain. DLPFC (PEC) genes	-0.389412	0.696971	0.933885	1	ENSG00000076351	SLC46A1	-0.00845259	0.0902085	0.122096	2.46196e-28	1.69693e-27	10	11	11	gene	Brain: DLPFC (PEC) genes :: Homogenate :: Genes :: EpiXcan	0.931544	0.94834	GRCh37
82	1	11866207	ENSG00000011021	CLCN6	ADHD	Brain. DLPFC (PEC) genes	0.388585	0.697583	0.934041	1	ENSG00000011021	CLCN6	0.0148536	0.0449427	0.0451407	5.57247e-11	1.89205e-10	36	51	51	gene	Brain: DLPFC (PEC) genes :: Homogenate :: Genes :: EpiXcan	0.931579	0.948425	GRCh37
1890	11	45670427	ENSG00000175264	CHST1	ADHD	Brain. DLPFC (PEC) genes	-0.3885	0.697646	0.934041	1	ENSG00000175264	CHST1	-0.00811759	0.115965	0.129948	3.2496e-30	2.37988e-29	24	32	32	gene	Brain: DLPFC (PEC) genes :: Homogenate :: Genes :: EpiXcan	0.931579	0.948425	GRCh37
7060	20	43124862	ENSG00000132824	SERINC3	ADHD	Brain. DLPFC (PEC) genes	0.388743	0.697466	0.934041	1	ENSG00000132824	SERINC3	0.0111503	0.0527773	0.0593357	6.51957e-14	2.58554e-13	31	32	32	gene	Brain: DLPFC (PEC) genes :: Homogenate :: Genes :: EpiXcan	0.931579	0.948425	GRCh37
7828	3	47420579	ENSG00000260236	AC099778.1	ADHD	Brain. DLPFC (PEC) genes	-0.389189	0.697136	0.933935	1	ENSG00000260236	AC099778.1	-0.0286988	0.00855607	0.018892	2.93048e-05	6.90649e-05	14	14	14	gene	Brain: DLPFC (PEC) genes :: Homogenate :: Genes :: EpiXcan	0.931579	0.948425	GRCh37
9224	5	115420688	ENSG00000145781	COMMD10	ADHD	Brain. DLPFC (PEC) genes	0.388945	0.697317	0.934041	1	ENSG00000145781	COMMD10	0.012072	0.0463494	0.0756661	1.24128e-17	5.82126e-17	13	14	14	gene	Brain: DLPFC (PEC) genes :: Homogenate :: Genes :: EpiXcan	0.931579	0.948425	GRCh37
9355	5	143537723	ENSG00000145817	YIPF5	ADHD	Brain. DLPFC (PEC) genes	0.388585	0.697583	0.934041	1	ENSG00000145817	YIPF5	0.00560388	0.197951	0.237103	2.30441e-58	3.48537e-57	34	35	35	gene	Brain: DLPFC (PEC) genes :: Homogenate :: Genes :: EpiXcan	0.931579	0.948425	GRCh37
10756	7	149244245	ENSG00000133624	ZNF767P	ADHD	Brain. DLPFC (PEC) genes	-0.388795	0.697428	0.934041	1	ENSG00000133624	ZNF767P	-0.0168031	0.0235159	0.0480816	1.24737e-11	4.40129e-11	7	7	7	pseudogene	Brain: DLPFC (PEC) genes :: Homogenate :: Genes :: EpiXcan	0.931579	0.948425	GRCh37
9541	6	3068279	ENSG00000272277	AL031963.3	ADHD	Brain. DLPFC (PEC) genes	-0.388376	0.697738	0.934041	1	ENSG00000272277	AL031963.3	-0.0168694	0.0229042	0.049198	8.72176e-12	3.10193e-11	5	5	5	gene	Brain: DLPFC (PEC) genes :: Homogenate :: Genes :: EpiXcan	0.931579	0.948441	GRCh37
382	1	54649714	ENSG00000116221	MRPL37	ADHD	Brain. DLPFC (PEC) genes	0.388049	0.69798	0.934041	1	ENSG00000116221	MRPL37	0.00928059	0.0652365	0.080103	1.10993e-18	5.43455e-18	22	30	30	gene	Brain: DLPFC (PEC) genes :: Homogenate :: Genes :: EpiXcan	0.931579	0.948452	GRCh37
5948	19	56146382	ENSG00000213015	ZNF580	ADHD	Brain. DLPFC (PEC) genes	-0.388047	0.697981	0.934041	1	ENSG00000213015	ZNF580	-0.0217546	0.0174902	0.0458262	4.75126e-11	1.61969e-10	5	6	6	gene	Brain: DLPFC (PEC) genes :: Homogenate :: Genes :: EpiXcan	0.931579	0.948452	GRCh37
6459	2	114341664	ENSG00000146556	WASH2P	ADHD	Brain. DLPFC (PEC) genes	0.388306	0.69779	0.934041	1	ENSG00000146556	WASH2P	0.0180901	0.0200499	0.0421501	2.8865e-10	9.40491e-10	12	12	12	pseudogene	Brain: DLPFC (PEC) genes :: Homogenate :: Genes :: EpiXcan	0.931579	0.948452	GRCh37
9667	6	31236526	ENSG00000204525	HLA-C	ADHD	Brain. DLPFC (PEC) genes	-0.388184	0.69788	0.934041	1	ENSG00000204525	HLA-C	-0.013589	0.0415264	0.0274095	4.46572e-07	1.20222e-06	17	17	17	gene	Brain: DLPFC (PEC) genes :: Homogenate :: Genes :: EpiXcan	0.931579	0.948452	GRCh37
5686	19	37597636	ENSG00000196967	ZNF585A	ADHD	Brain. DLPFC (PEC) genes	0.38795	0.698053	0.934041	1	ENSG00000196967	ZNF585A	0.0141884	0.0195186	0.0257621	8.58047e-07	2.26373e-06	15	21	21	gene	Brain: DLPFC (PEC) genes :: Homogenate :: Genes :: EpiXcan	0.931579	0.948477	GRCh37
11572	9	115923286	ENSG00000119321	FKBP15	ADHD	Brain. DLPFC (PEC) genes	-0.387875	0.698108	0.934041	1	ENSG00000119321	FKBP15	-0.0170379	0.0276845	0.0445708	7.40668e-11	2.49516e-10	33	33	33	gene	Brain: DLPFC (PEC) genes :: Homogenate :: Genes :: EpiXcan	0.931579	0.948482	GRCh37
5719	19	39971052	ENSG00000105197	TIMM50	ADHD	Brain. DLPFC (PEC) genes	0.387555	0.698345	0.934213	1	ENSG00000105197	TIMM50	0.0147426	0.0348294	0.0678078	7.97076e-16	3.45964e-15	6	6	6	gene	Brain: DLPFC (PEC) genes :: Homogenate :: Genes :: EpiXcan	0.931789	0.948529	GRCh37
6776	2	220114433	ENSG00000127824	TUBA4A	ADHD	Brain. DLPFC (PEC) genes	-0.387442	0.698429	0.934288	1	ENSG00000127824	TUBA4A	-0.0291778	0.00901955	0.011041	0.00146105	0.00303508	9	11	11	gene	Brain: DLPFC (PEC) genes :: Homogenate :: Genes :: EpiXcan	0.931794	0.948581	GRCh37
4166	16	29273594	ENSG00000260953	AC009093.4	ADHD	Brain. DLPFC (PEC) genes	0.387292	0.69854	0.934346	1	ENSG00000260953	AC009093.4	0.0407053	0.00358346	0.284357	3.0872e-72	6.33296e-71	10	18	18	lincRNA_gene	Brain: DLPFC (PEC) genes :: Homogenate :: Genes :: EpiXcan	0.931813	0.948611	GRCh37
9949	6	110299514	ENSG00000146360	GPR6	ADHD	Brain. DLPFC (PEC) genes	0.387209	0.698602	0.934375	1	ENSG00000146360	GPR6	0.0105172	0.0317822	0.049984	5.70231e-12	2.04706e-11	23	25	25	gene	Brain: DLPFC (PEC) genes :: Homogenate :: Genes :: EpiXcan	0.931813	0.948611	GRCh37
8975	5	31908467	ENSG00000214108	TPT1P5	ADHD	Brain. DLPFC (PEC) genes	-0.386987	0.698766	0.934441	1	ENSG00000214108	TPT1P5	-0.0154747	0.0319051	0.0656923	2.68852e-15	1.13905e-14	7	7	7	pseudogene	Brain: DLPFC (PEC) genes :: Homogenate :: Genes :: EpiXcan	0.931831	0.948675	GRCh37
6237	2	62727356	ENSG00000186889	TMEM17	ADHD	Brain. DLPFC (PEC) genes	-0.38688	0.698845	0.934441	1	ENSG00000186889	TMEM17	-0.00648698	0.18854	0.231328	1.01311e-56	1.48935e-55	25	26	26	gene	Brain: DLPFC (PEC) genes :: Homogenate :: Genes :: EpiXcan	0.931831	0.948702	GRCh37
7390	22	24129150	ENSG00000099956	SMARCB1	ADHD	Brain. DLPFC (PEC) genes	-0.386868	0.698854	0.934441	1	ENSG00000099956	SMARCB1	-0.0126415	0.0442786	0.0957358	3.65349e-22	2.0252e-21	27	29	29	gene	Brain: DLPFC (PEC) genes :: Homogenate :: Genes :: EpiXcan	0.931831	0.948702	GRCh37
1225	10	19492779	ENSG00000204740	MALRD1	ADHD	Brain. DLPFC (PEC) genes	-0.386642	0.699021	0.934441	1	ENSG00000204740	MALRD1	-0.00557915	0.173125	0.215654	2.85358e-52	3.76379e-51	95	105	105	gene	Brain: DLPFC (PEC) genes :: Homogenate :: Genes :: EpiXcan	0.931874	0.948721	GRCh37
836	1	173833038	ENSG00000234741	GAS5	ADHD	Brain. DLPFC (PEC) genes	-0.38647	0.699149	0.934441	1	ENSG00000234741	GAS5	-0.00631315	0.0826141	0.0235672	2.40516e-06	6.14772e-06	60	67	67	processed_transcript	Brain: DLPFC (PEC) genes :: Homogenate :: Genes :: EpiXcan	0.931874	0.948739	GRCh37
10560	7	100054238	ENSG00000185955	C7orf61	ADHD	Brain. DLPFC (PEC) genes	0.38638	0.699215	0.934441	1	ENSG00000185955	C7orf61	0.0255044	0.0103589	0.0228628	3.71588e-06	9.37579e-06	7	7	7	gene	Brain: DLPFC (PEC) genes :: Homogenate :: Genes :: EpiXcan	0.931874	0.948739	GRCh37
6566	2	160092304	ENSG00000196151	WDSUB1	ADHD	Brain. DLPFC (PEC) genes	0.38616	0.699378	0.934444	1	ENSG00000196151	WDSUB1	0.00495282	0.277087	0.344443	1.58823e-92	4.8933e-91	20	22	22	gene	Brain: DLPFC (PEC) genes :: Homogenate :: Genes :: EpiXcan	0.931874	0.948783	GRCh37
2271	11	126225535	ENSG00000110080	ST3GAL4	ADHD	Brain. DLPFC (PEC) genes	0.386105	0.699419	0.934444	1	ENSG00000110080	ST3GAL4	0.00985662	0.0594106	0.0866916	3.99368e-20	2.05423e-19	21	23	23	gene	Brain: DLPFC (PEC) genes :: Homogenate :: Genes :: EpiXcan	0.931874	0.948784	GRCh37
7410	22	25202236	ENSG00000167037	SGSM1	ADHD	Brain. DLPFC (PEC) genes	-0.386005	0.699493	0.934444	1	ENSG00000167037	SGSM1	-0.0161628	0.0547834	0.0566213	2.48861e-13	9.59794e-13	50	64	64	gene	Brain: DLPFC (PEC) genes :: Homogenate :: Genes :: EpiXcan	0.931874	0.948784	GRCh37
11477	9	94171327	ENSG00000165030	NFIL3	ADHD	Brain. DLPFC (PEC) genes	-0.386122	0.699407	0.934444	1	ENSG00000165030	NFIL3	-0.0154813	0.0430382	0.0562163	2.71531e-13	1.04556e-12	9	9	9	gene	Brain: DLPFC (PEC) genes :: Homogenate :: Genes :: EpiXcan	0.931874	0.948784	GRCh37
2430	12	29302036	ENSG00000064763	FAR2	ADHD	Brain. DLPFC (PEC) genes	-0.385967	0.699521	0.934446	1	ENSG00000064763	FAR2	-0.0153465	0.0358606	0.0483485	1.12097e-11	3.96341e-11	29	31	31	gene	Brain: DLPFC (PEC) genes :: Homogenate :: Genes :: EpiXcan	0.931874	0.948802	GRCh37
7888	3	52288437	ENSG00000164091	WDR82	ADHD	Brain. DLPFC (PEC) genes	-0.385781	0.699659	0.934494	1	ENSG00000164091	WDR82	-0.00867383	0.0209297	0.0117311	0.000991246	0.00208282	23	26	26	gene	Brain: DLPFC (PEC) genes :: Homogenate :: Genes :: EpiXcan	0.931952	0.948823	GRCh37
4794	17	43037061	ENSG00000131094	C1QL1	ADHD	Brain. DLPFC (PEC) genes	-0.384978	0.700254	0.934619	1	ENSG00000131094	C1QL1	-0.010573	0.0678342	0.0389973	1.25119e-09	3.92557e-09	52	69	69	gene	Brain: DLPFC (PEC) genes :: Homogenate :: Genes :: EpiXcan	0.932384	0.948968	GRCh37
5399	19	7684411	ENSG00000076924	XAB2	ADHD	Brain. DLPFC (PEC) genes	-0.384914	0.700301	0.934619	1	ENSG00000076924	XAB2	-0.0238188	0.0127548	0.0416731	3.39342e-10	1.09972e-09	30	49	49	gene	Brain: DLPFC (PEC) genes :: Homogenate :: Genes :: EpiXcan	0.932384	0.948968	GRCh37
6841	2	237102095	ENSG00000182177	ASB18	ADHD	Brain. DLPFC (PEC) genes	-0.385008	0.700231	0.934619	1	ENSG00000182177	ASB18	-0.0195098	0.0158098	0.0292813	1.77207e-07	4.90021e-07	14	16	16	gene	Brain: DLPFC (PEC) genes :: Homogenate :: Genes :: EpiXcan	0.932384	0.948968	GRCh37
9117	5	74364100	ENSG00000145700	ANKRD31	ADHD	Brain. DLPFC (PEC) genes	0.385087	0.700173	0.934619	1	ENSG00000145700	ANKRD31	0.0109126	0.0545084	0.0925818	1.40756e-21	7.62713e-21	75	75	75	gene	Brain: DLPFC (PEC) genes :: Homogenate :: Genes :: EpiXcan	0.932384	0.948968	GRCh37
2016	11	66059341	ENSG00000179292	TMEM151A	ADHD	Brain. DLPFC (PEC) genes	0.384663	0.700487	0.934681	1	ENSG00000179292	TMEM151A	0.024733	0.00846029	0.0168243	8.22396e-05	0.000187077	14	16	16	gene	Brain: DLPFC (PEC) genes :: Homogenate :: Genes :: EpiXcan	0.932526	0.948986	GRCh37
9309	5	140078265	ENSG00000146007	ZMAT2	ADHD	Brain. DLPFC (PEC) genes	-0.384485	0.700619	0.934744	1	ENSG00000146007	ZMAT2	-0.00805457	0.100807	0.141806	6.5941e-33	5.27441e-32	23	24	24	gene	Brain: DLPFC (PEC) genes :: Homogenate :: Genes :: EpiXcan	0.932535	0.949059	GRCh37
4872	17	49230920	ENSG00000243678	NME2	ADHD	Brain. DLPFC (PEC) genes	0.384416	0.70067	0.934744	1	ENSG00000243678	NME2	0.00729735	0.12202	0.189217	4.28672e-45	4.81887e-44	16	17	17	gene	Brain: DLPFC (PEC) genes :: Homogenate :: Genes :: EpiXcan	0.932535	0.949094	GRCh37
2577	12	58131796	ENSG00000135452	TSPAN31	ADHD	Brain. DLPFC (PEC) genes	-0.384123	0.700887	0.934744	1	ENSG00000135452	TSPAN31	-0.0164441	0.0198486	0.0277221	3.73733e-07	1.012e-06	16	17	17	gene	Brain: DLPFC (PEC) genes :: Homogenate :: Genes :: EpiXcan	0.932535	0.949118	GRCh37
8381	4	419604	ENSG00000182903	ZNF721	ADHD	Brain. DLPFC (PEC) genes	-0.383974	0.700998	0.934744	1	ENSG00000182903	ZNF721	-0.00842191	0.0939137	0.13618	1.1437e-31	8.784e-31	13	14	14	gene	Brain: DLPFC (PEC) genes :: Homogenate :: Genes :: EpiXcan	0.932535	0.949118	GRCh37
10895	8	17946078	ENSG00000253384	AC124242.2	ADHD	Brain. DLPFC (PEC) genes	0.384015	0.700967	0.934744	1	ENSG00000253384	AC124242.2	0.0199997	0.0233838	0.0129966	0.000547154	0.00117131	27	34	34	pseudogene	Brain: DLPFC (PEC) genes :: Homogenate :: Genes :: EpiXcan	0.932535	0.949118	GRCh37
11147	8	104169218	ENSG00000247081	BAALC-AS1	ADHD	Brain. DLPFC (PEC) genes	-0.38411	0.700897	0.934744	1	ENSG00000247081	BAALC-AS1	-0.0118661	0.0562422	0.065002	3.22859e-15	1.36213e-14	38	39	39	gene	Brain: DLPFC (PEC) genes :: Homogenate :: Genes :: EpiXcan	0.932535	0.949118	GRCh37
1326	10	51253787	ENSG00000272225	RP11-592B15.9	ADHD	Brain. DLPFC (PEC) genes	0.383903	0.70105	0.934744	1	ENSG00000272225	RP11-592B15.9	0.0219244	0.0127965	0.0324323	3.13388e-08	9.07909e-08	4	4	4	lincRNA_gene	Brain: DLPFC (PEC) genes :: Homogenate :: Genes :: EpiXcan	0.932535	0.949124	GRCh37
7228	21	35287838	ENSG00000237945	LINC00649	ADHD	Brain. DLPFC (PEC) genes	0.383792	0.701132	0.934753	1	ENSG00000237945	LINC00649	0.0101673	0.0554976	0.0869795	3.28192e-20	1.69427e-19	16	21	21	gene	Brain: DLPFC (PEC) genes :: Homogenate :: Genes :: EpiXcan	0.932539	0.949125	GRCh37
1860	11	33472192	ENSG00000255207	AL133399.1	ADHD	Brain. DLPFC (PEC) genes	0.383382	0.701436	0.934897	1	ENSG00000255207	AL133399.1	0.0297378	0.0109751	0.0296508	1.39914e-07	3.89173e-07	23	38	38	pseudogene	Brain: DLPFC (PEC) genes :: Homogenate :: Genes :: EpiXcan	0.932595	0.949165	GRCh37
3176	14	25278862	ENSG00000168952	STXBP6	ADHD	Brain. DLPFC (PEC) genes	0.38352	0.701334	0.934877	1	ENSG00000168952	STXBP6	0.00577917	0.215078	0.26545	2.7188e-66	4.91298e-65	59	72	72	gene	Brain: DLPFC (PEC) genes :: Homogenate :: Genes :: EpiXcan	0.932595	0.949165	GRCh37
6008	19	58739960	ENSG00000198131	ZNF544	ADHD	Brain. DLPFC (PEC) genes	0.383199	0.701572	0.934897	1	ENSG00000198131	ZNF544	0.0092427	0.0742227	0.090126	8.01155e-21	4.22449e-20	33	39	39	gene	Brain: DLPFC (PEC) genes :: Homogenate :: Genes :: EpiXcan	0.932595	0.949165	GRCh37
6287	2	73460548	ENSG00000135624	CCT7	ADHD	Brain. DLPFC (PEC) genes	-0.383271	0.701519	0.934897	1	ENSG00000135624	CCT7	-0.0297905	0.00759423	0.0171572	6.73948e-05	0.000154341	7	7	7	gene	Brain: DLPFC (PEC) genes :: Homogenate :: Genes :: EpiXcan	0.932595	0.949165	GRCh37
6579	2	165752696	ENSG00000169507	SLC38A11	ADHD	Brain. DLPFC (PEC) genes	0.383603	0.701273	0.934868	1	ENSG00000169507	SLC38A11	0.00845401	0.0923946	0.120124	7.09488e-28	4.80238e-27	43	48	48	gene	Brain: DLPFC (PEC) genes :: Homogenate :: Genes :: EpiXcan	0.932595	0.949165	GRCh37
1405	10	75504120	ENSG00000176986	SEC24C	ADHD	Brain. DLPFC (PEC) genes	0.382645	0.701983	0.934974	1	ENSG00000176986	SEC24C	0.0112291	0.0286195	0.0212373	8.85335e-06	2.17449e-05	17	26	26	gene	Brain: DLPFC (PEC) genes :: Homogenate :: Genes :: EpiXcan	0.932665	0.949257	GRCh37
2029	11	67159176	ENSG00000172613	RAD9A	ADHD	Brain. DLPFC (PEC) genes	-0.382617	0.702004	0.934974	1	ENSG00000172613	RAD9A	-0.0220222	0.0183974	0.0481524	1.15293e-11	4.07342e-11	2	2	2	gene	Brain: DLPFC (PEC) genes :: Homogenate :: Genes :: EpiXcan	0.932665	0.949272	GRCh37
9246	5	126626523	ENSG00000145794	MEGF10	ADHD	Brain. DLPFC (PEC) genes	-0.382488	0.7021	0.934974	1	ENSG00000145794	MEGF10	-0.0353306	0.00439679	0.0185426	3.50133e-05	8.20616e-05	4	4	4	gene	Brain: DLPFC (PEC) genes :: Homogenate :: Genes :: EpiXcan	0.932665	0.949272	GRCh37
9465	5	175570088	ENSG00000248596	AC139491.2	ADHD	Brain. DLPFC (PEC) genes	0.382554	0.702051	0.934974	1	ENSG00000248596	AC139491.2	0.0139818	0.0493941	0.0730044	6.14716e-17	2.80117e-16	39	47	47	lincRNA_gene	Brain: DLPFC (PEC) genes :: Homogenate :: Genes :: EpiXcan	0.932665	0.949272	GRCh37
10470	7	76751751	ENSG00000135205	CCDC146	ADHD	Brain. DLPFC (PEC) genes	-0.382609	0.70201	0.934974	1	ENSG00000135205	CCDC146	-0.014948	0.0303826	0.0281267	2.83675e-07	7.74049e-07	47	53	53	gene	Brain: DLPFC (PEC) genes :: Homogenate :: Genes :: EpiXcan	0.932665	0.949272	GRCh37
9076	5	68788119	ENSG00000197822	OCLN	ADHD	Brain. DLPFC (PEC) genes	0.382293	0.702244	0.934988	1	ENSG00000197822	OCLN	0.0151728	0.10793	0.161544	2.5901e-38	2.42749e-37	68	95	95	gene	Brain: DLPFC (PEC) genes :: Homogenate :: Genes :: EpiXcan	0.932665	0.949295	GRCh37
3875	15	90626277	ENSG00000182054	IDH2	ADHD	Brain. DLPFC (PEC) genes	-0.382213	0.702304	0.934988	1	ENSG00000182054	IDH2	-0.0158436	0.0206791	0.0269014	5.65345e-07	1.51185e-06	21	25	25	gene	Brain: DLPFC (PEC) genes :: Homogenate :: Genes :: EpiXcan	0.932665	0.949322	GRCh37
9762	6	42896938	ENSG00000137161	CNPY3	ADHD	Brain. DLPFC (PEC) genes	-0.382164	0.702339	0.934988	1	ENSG00000137161	CNPY3	-0.0301217	0.00821022	0.0186057	3.18531e-05	7.48369e-05	20	20	20	gene	Brain: DLPFC (PEC) genes :: Homogenate :: Genes :: EpiXcan	0.932665	0.949348	GRCh37
2720	12	106444739	ENSG00000257890	AC011595.3	ADHD	Brain. DLPFC (PEC) genes	-0.381967	0.702486	0.934988	1	ENSG00000257890	AC011595.3	-0.00763537	0.118132	0.161261	9.17491e-38	8.46083e-37	34	35	35	lincRNA_gene	Brain: DLPFC (PEC) genes :: Homogenate :: Genes :: EpiXcan	0.932665	0.949384	GRCh37
8058	3	121075838	ENSG00000242103	AC079841.1	ADHD	Brain. DLPFC (PEC) genes	-0.381934	0.70251	0.934988	1	ENSG00000242103	AC079841.1	-0.0173636	0.0148892	0.0153801	0.000163614	0.00036368	20	24	24	pseudogene	Brain: DLPFC (PEC) genes :: Homogenate :: Genes :: EpiXcan	0.932665	0.949384	GRCh37
861	1	179262925	ENSG00000057252	SOAT1	ADHD	Brain. DLPFC (PEC) genes	-0.381741	0.702654	0.934988	1	ENSG00000057252	SOAT1	-0.00826923	0.08974	0.132363	5.08954e-31	3.83568e-30	20	21	21	gene	Brain: DLPFC (PEC) genes :: Homogenate :: Genes :: EpiXcan	0.932665	0.949398	GRCh37
10760	7	149564786	ENSG00000204934	ATP6V0E2-AS1	ADHD	Brain. DLPFC (PEC) genes	-0.381746	0.70265	0.934988	1	ENSG00000204934	ATP6V0E2-AS1	-0.00616553	0.174807	0.222811	1.1344e-54	1.59478e-53	19	22	22	gene	Brain: DLPFC (PEC) genes :: Homogenate :: Genes :: EpiXcan	0.932665	0.949398	GRCh37
6674	2	191273081	ENSG00000151690	MFSD6	ADHD	Brain. DLPFC (PEC) genes	-0.381373	0.702926	0.935015	1	ENSG00000151690	MFSD6	-0.0106146	0.0555538	0.104215	4.53776e-24	2.70628e-23	14	14	14	gene	Brain: DLPFC (PEC) genes :: Homogenate :: Genes :: EpiXcan	0.932665	0.949463	GRCh37
9625	6	26281283	ENSG00000158406	HIST1H4H	ADHD	Brain. DLPFC (PEC) genes	-0.381408	0.702901	0.935015	1	ENSG00000158406	HIST1H4H	-0.00649754	0.102213	0.101764	1.6727e-23	9.78474e-23	41	44	44	gene	Brain: DLPFC (PEC) genes :: Homogenate :: Genes :: EpiXcan	0.932665	0.949463	GRCh37
1041	1	227918126	ENSG00000081692	JMJD4	ADHD	Brain. DLPFC (PEC) genes	-0.381194	0.703059	0.935015	1	ENSG00000081692	JMJD4	-0.0207975	0.0155409	0.0162705	9.48904e-05	0.000214962	19	20	20	gene	Brain: DLPFC (PEC) genes :: Homogenate :: Genes :: EpiXcan	0.932665	0.949482	GRCh37
3059	13	98794816	ENSG00000152767	FARP1	ADHD	Brain. DLPFC (PEC) genes	-0.381303	0.702979	0.935015	1	ENSG00000152767	FARP1	-0.00828697	0.0783756	0.111967	4.98993e-26	3.18711e-25	49	54	54	gene	Brain: DLPFC (PEC) genes :: Homogenate :: Genes :: EpiXcan	0.932665	0.949482	GRCh37
4586	17	16344891	ENSG00000181350	LRRC75A	ADHD	Brain. DLPFC (PEC) genes	-0.38108	0.703144	0.935015	1	ENSG00000181350	LRRC75A	-0.0114274	0.0518493	0.0725158	7.32717e-17	3.32569e-16	17	23	23	gene	Brain: DLPFC (PEC) genes :: Homogenate :: Genes :: EpiXcan	0.932665	0.949482	GRCh37
4871	17	49230897	ENSG00000239672	NME1	ADHD	Brain. DLPFC (PEC) genes	-0.38093	0.703255	0.935015	1	ENSG00000239672	NME1	-0.0050036	0.258011	0.343077	2.71211e-93	8.46402e-92	22	23	23	gene	Brain: DLPFC (PEC) genes :: Homogenate :: Genes :: EpiXcan	0.932665	0.949482	GRCh37
7445	22	29723669	ENSG00000100280	AP1B1	ADHD	Brain. DLPFC (PEC) genes	0.380908	0.703272	0.935015	1	ENSG00000100280	AP1B1	0.0197595	0.0155867	0.0301351	1.12408e-07	3.1415e-07	9	10	10	gene	Brain: DLPFC (PEC) genes :: Homogenate :: Genes :: EpiXcan	0.932665	0.949482	GRCh37
9737	6	36935917	ENSG00000137409	MTCH1	ADHD	Brain. DLPFC (PEC) genes	0.380879	0.703293	0.935015	1	ENSG00000137409	MTCH1	0.0105049	0.0649684	0.0734246	2.97562e-17	1.37333e-16	34	38	38	gene	Brain: DLPFC (PEC) genes :: Homogenate :: Genes :: EpiXcan	0.932665	0.949491	GRCh37
41	1	4714792	ENSG00000196581	AJAP1	ADHD	Brain. DLPFC (PEC) genes	-0.380621	0.703484	0.935071	1	ENSG00000196581	AJAP1	-0.0100414	0.0611076	0.109367	2.51321e-25	1.56542e-24	10	10	10	gene	Brain: DLPFC (PEC) genes :: Homogenate :: Genes :: EpiXcan	0.932707	0.949499	GRCh37
1963	11	62495541	ENSG00000162222	TTC9C	ADHD	Brain. DLPFC (PEC) genes	-0.380813	0.703342	0.935026	1	ENSG00000162222	TTC9C	-0.0414587	0.00386564	0.0113958	0.00114437	0.00239373	4	5	5	gene	Brain: DLPFC (PEC) genes :: Homogenate :: Genes :: EpiXcan	0.932665	0.949499	GRCh37
7621	22	50293877	ENSG00000182858	ALG12	ADHD	Brain. DLPFC (PEC) genes	-0.380771	0.703373	0.935032	1	ENSG00000182858	ALG12	-0.0086806	0.142708	0.150265	4.72424e-35	4.02428e-34	56	81	81	gene	Brain: DLPFC (PEC) genes :: Homogenate :: Genes :: EpiXcan	0.932665	0.949499	GRCh37
6554	2	153508107	ENSG00000196504	PRPF40A	ADHD	Brain. DLPFC (PEC) genes	0.380509	0.703568	0.935135	1	ENSG00000196504	PRPF40A	0.0118335	0.0652274	0.105153	2.72427e-24	1.63524e-23	15	15	15	gene	Brain: DLPFC (PEC) genes :: Homogenate :: Genes :: EpiXcan	0.932712	0.949554	GRCh37
376	1	54317392	ENSG00000058799	YIPF1	ADHD	Brain. DLPFC (PEC) genes	-0.379593	0.704247	0.935209	1	ENSG00000058799	YIPF1	-0.0115283	0.0470684	0.083581	2.17499e-19	1.09403e-18	11	14	14	gene	Brain: DLPFC (PEC) genes :: Homogenate :: Genes :: EpiXcan	0.933076	0.94962	GRCh37
1131	1	248099363	ENSG00000226191	CLK3P2	ADHD	Brain. DLPFC (PEC) genes	0.379691	0.704175	0.935209	1	ENSG00000226191	CLK3P2	0.00636483	0.154287	0.217427	5.73827e-53	7.71628e-52	77	87	87	pseudogene	Brain: DLPFC (PEC) genes :: Homogenate :: Genes :: EpiXcan	0.933076	0.94962	GRCh37
3811	15	82751614	ENSG00000188384	CSPG4P8	ADHD	Brain. DLPFC (PEC) genes	0.379599	0.704243	0.935209	1	ENSG00000188384	CSPG4P8	0.0148516	0.0321586	0.0260119	7.72792e-07	2.04462e-06	39	39	39	pseudogene	Brain: DLPFC (PEC) genes :: Homogenate :: Genes :: EpiXcan	0.933076	0.94962	GRCh37
5104	18	596988	ENSG00000079101	CLUL1	ADHD	Brain. DLPFC (PEC) genes	0.379041	0.704658	0.935312	1	ENSG00000079101	CLUL1	0.0110306	0.0755569	0.345567	5.90539e-93	1.83113e-91	99	142	142	gene	Brain: DLPFC (PEC) genes :: Homogenate :: Genes :: EpiXcan	0.933198	0.94962	GRCh37
5617	19	32836500	ENSG00000168813	ZNF507	ADHD	Brain. DLPFC (PEC) genes	0.378992	0.704694	0.935312	1	ENSG00000168813	ZNF507	0.020577	0.0248916	0.0299943	1.27562e-07	3.55511e-07	21	35	35	gene	Brain: DLPFC (PEC) genes :: Homogenate :: Genes :: EpiXcan	0.933198	0.94962	GRCh37
6593	2	170440850	ENSG00000138398	PPIG	ADHD	Brain. DLPFC (PEC) genes	-0.379496	0.704319	0.935209	1	ENSG00000138398	PPIG	-0.0163284	0.0244269	0.0490817	5.9557e-12	2.13644e-11	18	18	18	gene	Brain: DLPFC (PEC) genes :: Homogenate :: Genes :: EpiXcan	0.933076	0.94962	GRCh37
6987	20	24943561	ENSG00000101474	APMAP	ADHD	Brain. DLPFC (PEC) genes	0.379033	0.704664	0.935312	1	ENSG00000101474	APMAP	0.007623	0.108769	0.123378	8.74129e-29	6.11586e-28	41	47	47	gene	Brain: DLPFC (PEC) genes :: Homogenate :: Genes :: EpiXcan	0.933198	0.94962	GRCh37
7630	22	50683612	ENSG00000100429	HDAC10	ADHD	Brain. DLPFC (PEC) genes	0.379968	0.703969	0.935209	1	ENSG00000100429	HDAC10	0.0468378	0.00404893	0.0326965	3.30318e-08	9.55007e-08	6	19	19	gene	Brain: DLPFC (PEC) genes :: Homogenate :: Genes :: EpiXcan	0.933076	0.94962	GRCh37
9134	5	78073032	ENSG00000113273	ARSB	ADHD	Brain. DLPFC (PEC) genes	-0.379631	0.704219	0.935209	1	ENSG00000113273	ARSB	-0.00431276	0.389174	0.466586	9.27912e-141	6.60323e-139	49	51	51	gene	Brain: DLPFC (PEC) genes :: Homogenate :: Genes :: EpiXcan	0.933076	0.94962	GRCh37
2330	12	6896024	ENSG00000010610	CD4	ADHD	Brain. DLPFC (PEC) genes	-0.378928	0.704741	0.935337	1	ENSG00000010610	CD4	-0.0119295	0.0625044	0.07991	9.68507e-19	4.75754e-18	22	34	34	gene	Brain: DLPFC (PEC) genes :: Homogenate :: Genes :: EpiXcan	0.933198	0.949625	GRCh37
4352	16	81348557	ENSG00000261609	GAN	ADHD	Brain. DLPFC (PEC) genes	-0.378837	0.704809	0.935353	1	ENSG00000261609	GAN	-0.0206088	0.0233773	0.0453469	5.82301e-11	1.97462e-10	22	26	26	gene	Brain: DLPFC (PEC) genes :: Homogenate :: Genes :: EpiXcan	0.933198	0.949625	GRCh37
208	1	28562620	ENSG00000130770	ATPIF1	ADHD	Brain. DLPFC (PEC) genes	-0.378599	0.704986	0.935353	1	ENSG00000130770	ATPIF1	-0.0163571	0.0257373	0.0520596	2.09338e-12	7.69475e-12	15	15	15	gene	Brain: DLPFC (PEC) genes :: Homogenate :: Genes :: EpiXcan	0.933327	0.949661	GRCh37
1909	11	47608198	ENSG00000196666	FAM180B	ADHD	Brain. DLPFC (PEC) genes	-0.378462	0.705087	0.935409	1	ENSG00000196666	FAM180B	-0.0214403	0.0138965	0.0296291	9.44123e-08	2.64929e-07	4	5	5	gene	Brain: DLPFC (PEC) genes :: Homogenate :: Genes :: EpiXcan	0.933356	0.949712	GRCh37
4745	17	39958199	ENSG00000141696	P3H4	ADHD	Brain. DLPFC (PEC) genes	-0.378338	0.70518	0.935451	1	ENSG00000141696	P3H4	-0.0151492	0.0269009	0.0328495	2.83044e-08	8.2257e-08	24	25	25	gene	Brain: DLPFC (PEC) genes :: Homogenate :: Genes :: EpiXcan	0.933373	0.949729	GRCh37
6759	2	217081768	ENSG00000260804	LINC01963	ADHD	Brain. DLPFC (PEC) genes	-0.378207	0.705277	0.935544	1	ENSG00000260804	LINC01963	-0.00449037	0.251758	0.288039	2.74747e-82	6.77017e-81	29	33	33	lincRNA_gene	Brain: DLPFC (PEC) genes :: Homogenate :: Genes :: EpiXcan	0.933396	0.949754	GRCh37
166	1	23037332	ENSG00000133216	EPHB2	ADHD	Brain. DLPFC (PEC) genes	-0.37767	0.705676	0.935672	1	ENSG00000133216	EPHB2	-0.0186808	0.0223961	0.0202731	1.33145e-05	3.22263e-05	27	34	34	gene	Brain: DLPFC (PEC) genes :: Homogenate :: Genes :: EpiXcan	0.933413	0.949809	GRCh37
7369	22	22051833	ENSG00000100027	YPEL1	ADHD	Brain. DLPFC (PEC) genes	0.377702	0.705652	0.935672	1	ENSG00000100027	YPEL1	0.00565793	0.180454	0.236459	2.86506e-58	4.32791e-57	17	20	20	gene	Brain: DLPFC (PEC) genes :: Homogenate :: Genes :: EpiXcan	0.933413	0.949809	GRCh37
3554	15	34781203	ENSG00000259917	HNRNPLP2	ADHD	Brain. DLPFC (PEC) genes	0.37758	0.705743	0.935672	1	ENSG00000259917	HNRNPLP2	0.00839167	0.0899256	0.099199	5.00847e-23	2.87403e-22	74	95	95	pseudogene	Brain: DLPFC (PEC) genes :: Homogenate :: Genes :: EpiXcan	0.933413	0.949811	GRCh37
8378	4	264464	ENSG00000186777	ZNF732	ADHD	Brain. DLPFC (PEC) genes	-0.377607	0.705723	0.935672	1	ENSG00000186777	ZNF732	-0.00593163	0.184919	0.224566	9.22846e-56	1.32516e-54	30	39	39	gene	Brain: DLPFC (PEC) genes :: Homogenate :: Genes :: EpiXcan	0.933413	0.949811	GRCh37
9594	6	16299343	ENSG00000124788	ATXN1	ADHD	Brain. DLPFC (PEC) genes	0.377548	0.705766	0.935672	1	ENSG00000124788	ATXN1	0.0177134	0.0183638	0.0306845	8.84646e-08	2.48935e-07	24	26	26	gene	Brain: DLPFC (PEC) genes :: Homogenate :: Genes :: EpiXcan	0.933413	0.949811	GRCh37
10087	6	151725989	ENSG00000155906	RMND1	ADHD	Brain. DLPFC (PEC) genes	-0.377464	0.705828	0.935672	1	ENSG00000155906	RMND1	-0.00981033	0.0726714	0.102757	8.277e-24	4.89638e-23	24	25	25	gene	Brain: DLPFC (PEC) genes :: Homogenate :: Genes :: EpiXcan	0.933413	0.949811	GRCh37
698	1	152078793	ENSG00000159450	TCHH	ADHD	Brain. DLPFC (PEC) genes	-0.377251	0.705987	0.935694	1	ENSG00000159450	TCHH	-0.0192691	0.0213454	0.0364767	4.70726e-09	1.43273e-08	16	18	18	gene	Brain: DLPFC (PEC) genes :: Homogenate :: Genes :: EpiXcan	0.933413	0.949865	GRCh37
11484	9	95256365	ENSG00000106823	ECM2	ADHD	Brain. DLPFC (PEC) genes	0.377262	0.705979	0.935694	1	ENSG00000106823	ECM2	0.00762315	0.125609	0.17502	2.82301e-41	2.88324e-40	44	46	46	gene	Brain: DLPFC (PEC) genes :: Homogenate :: Genes :: EpiXcan	0.933413	0.949865	GRCh37
10332	7	43798279	ENSG00000106605	BLVRA	ADHD	Brain. DLPFC (PEC) genes	0.37718	0.70604	0.935694	1	ENSG00000106605	BLVRA	0.00656562	0.118024	0.166407	3.15382e-39	3.04331e-38	18	20	20	gene	Brain: DLPFC (PEC) genes :: Homogenate :: Genes :: EpiXcan	0.933413	0.949884	GRCh37
3434	14	94612465	ENSG00000119698	PPP4R4	ADHD	Brain. DLPFC (PEC) genes	-0.376881	0.706262	0.935772	1	ENSG00000119698	PPP4R4	-0.0057757	0.185016	0.234647	2.00359e-58	3.03229e-57	14	16	16	gene	Brain: DLPFC (PEC) genes :: Homogenate :: Genes :: EpiXcan	0.933413	0.94991	GRCh37
8635	4	84213614	ENSG00000173083	HPSE	ADHD	Brain. DLPFC (PEC) genes	0.376657	0.706428	0.935854	1	ENSG00000173083	HPSE	0.0140388	0.0335743	0.0450164	5.94649e-11	2.01451e-10	21	29	29	gene	Brain: DLPFC (PEC) genes :: Homogenate :: Genes :: EpiXcan	0.933413	0.949972	GRCh37
3142	14	23398818	ENSG00000257285	AL132780.1	ADHD	Brain. DLPFC (PEC) genes	0.376587	0.706481	0.935854	1	ENSG00000257285	AL132780.1	0.00951954	0.0701781	0.154844	2.69785e-36	2.3954e-35	15	16	16	gene	Brain: DLPFC (PEC) genes :: Homogenate :: Genes :: EpiXcan	0.933413	0.949975	GRCh37
9469	5	176022803	ENSG00000169258	GPRIN1	ADHD	Brain. DLPFC (PEC) genes	0.376579	0.706487	0.935854	1	ENSG00000169258	GPRIN1	0.0169682	0.0269	0.0488019	1.15164e-11	4.06944e-11	12	14	14	gene	Brain: DLPFC (PEC) genes :: Homogenate :: Genes :: EpiXcan	0.933413	0.949975	GRCh37
9470	5	176074388	ENSG00000048140	TSPAN17	ADHD	Brain. DLPFC (PEC) genes	0.376478	0.706562	0.935854	1	ENSG00000048140	TSPAN17	0.00531842	0.240594	0.311467	5.48351e-82	1.34162e-80	6	6	6	gene	Brain: DLPFC (PEC) genes :: Homogenate :: Genes :: EpiXcan	0.933413	0.949975	GRCh37
9549	6	3849620	ENSG00000145945	FAM50B	ADHD	Brain. DLPFC (PEC) genes	0.376469	0.706568	0.935854	1	ENSG00000145945	FAM50B	0.016896	0.0147742	0.0206998	1.20659e-05	2.92929e-05	20	25	25	gene	Brain: DLPFC (PEC) genes :: Homogenate :: Genes :: EpiXcan	0.933413	0.949975	GRCh37
1077	1	234765057	ENSG00000224939	LINC00184	ADHD	Brain. DLPFC (PEC) genes	-0.376211	0.70676	0.935985	1	ENSG00000224939	LINC00184	-0.00699614	0.052581	0.0585385	8.93864e-14	3.52461e-13	48	56	56	lincRNA_gene	Brain: DLPFC (PEC) genes :: Homogenate :: Genes :: EpiXcan	0.933413	0.950045	GRCh37
11511	9	99690592	ENSG00000188152	NUTM2G	ADHD	Brain. DLPFC (PEC) genes	-0.376205	0.706764	0.935985	1	ENSG00000188152	NUTM2G	-0.0593449	0.00245161	0.0246975	1.52546e-06	3.94682e-06	2	4	4	gene	Brain: DLPFC (PEC) genes :: Homogenate :: Genes :: EpiXcan	0.933413	0.950045	GRCh37
4331	16	75262928	ENSG00000050820	BCAR1	ADHD	Brain. DLPFC (PEC) genes	-0.376134	0.706817	0.935985	1	ENSG00000050820	BCAR1	-0.0140849	0.0334737	0.0835648	2.40121e-19	1.20631e-18	13	16	16	gene	Brain: DLPFC (PEC) genes :: Homogenate :: Genes :: EpiXcan	0.933413	0.950082	GRCh37
739	1	156638555	ENSG00000132688	NES	ADHD	Brain. DLPFC (PEC) genes	0.376081	0.706857	0.935985	1	ENSG00000132688	NES	0.0117545	0.0445592	0.0535765	9.70458e-13	3.63417e-12	15	19	19	gene	Brain: DLPFC (PEC) genes :: Homogenate :: Genes :: EpiXcan	0.933413	0.95009	GRCh37
8896	4	187111913	ENSG00000269302	AC110771.1	ADHD	Brain. DLPFC (PEC) genes	0.375969	0.70694	0.935988	1	ENSG00000269302	AC110771.1	0.0414137	0.0067931	0.0144404	0.000258713	0.000566866	5	5	5	gene	Brain: DLPFC (PEC) genes :: Homogenate :: Genes :: EpiXcan	0.933413	0.950116	GRCh37
10019	6	132406224	ENSG00000236166	AL021408.1	ADHD	Brain. DLPFC (PEC) genes	-0.375843	0.707034	0.936004	1	ENSG00000236166	AL021408.1	-0.010547	0.0494244	0.0771721	3.91736e-18	1.87468e-17	32	33	33	lincRNA_gene	Brain: DLPFC (PEC) genes :: Homogenate :: Genes :: EpiXcan	0.933413	0.950116	GRCh37
7753	3	33318517	ENSG00000153558	FBXL2	ADHD	Brain. DLPFC (PEC) genes	-0.375674	0.707159	0.936109	1	ENSG00000153558	FBXL2	-0.0216406	0.0141886	0.0336942	1.77297e-08	5.21473e-08	14	19	19	gene	Brain: DLPFC (PEC) genes :: Homogenate :: Genes :: EpiXcan	0.933413	0.950155	GRCh37
3632	15	48623208	ENSG00000128951	DUT	ADHD	Brain. DLPFC (PEC) genes	0.375594	0.707219	0.936111	1	ENSG00000128951	DUT	0.0200385	0.0136397	0.0144452	0.000262498	0.000575107	28	44	44	gene	Brain: DLPFC (PEC) genes :: Homogenate :: Genes :: EpiXcan	0.933413	0.950156	GRCh37
5739	19	41430124	ENSG00000256612	CYP2B7P	ADHD	Brain. DLPFC (PEC) genes	0.375572	0.707235	0.936111	1	ENSG00000256612	CYP2B7P	0.0149382	0.0254854	0.0361361	4.97604e-09	1.51263e-08	18	20	20	pseudogene	Brain: DLPFC (PEC) genes :: Homogenate :: Genes :: EpiXcan	0.933413	0.950156	GRCh37
1064	1	231359509	ENSG00000143633	C1orf131	ADHD	Brain. DLPFC (PEC) genes	-0.37549	0.707296	0.936135	1	ENSG00000143633	C1orf131	-0.014226	0.0237072	0.0398861	7.4029e-10	2.352e-09	13	13	13	gene	Brain: DLPFC (PEC) genes :: Homogenate :: Genes :: EpiXcan	0.933413	0.950182	GRCh37
3902	15	94261771	ENSG00000258754	LINC01579	ADHD	Brain. DLPFC (PEC) genes	0.375351	0.707399	0.936237	1	ENSG00000258754	LINC01579	0.0274222	0.0106853	0.032773	3.10388e-08	8.99434e-08	5	5	5	lincRNA_gene	Brain: DLPFC (PEC) genes :: Homogenate :: Genes :: EpiXcan	0.933413	0.950229	GRCh37
7139	20	60883011	ENSG00000130702	LAMA5	ADHD	Brain. DLPFC (PEC) genes	-0.3753	0.707438	0.936251	1	ENSG00000130702	LAMA5	-0.0710871	0.0019626	0.0656936	2.12598e-15	9.05654e-15	7	20	20	gene	Brain: DLPFC (PEC) genes :: Homogenate :: Genes :: EpiXcan	0.933413	0.950237	GRCh37
1190	10	12207324	ENSG00000165609	NUDT5	ADHD	Brain. DLPFC (PEC) genes	0.375062	0.707614	0.936306	1	ENSG00000165609	NUDT5	0.0122202	0.0458162	0.0622706	9.13128e-15	3.77068e-14	23	26	26	gene	Brain: DLPFC (PEC) genes :: Homogenate :: Genes :: EpiXcan	0.933484	0.950261	GRCh37
7624	22	50528308	ENSG00000073146	MOV10L1	ADHD	Brain. DLPFC (PEC) genes	-0.37498	0.707676	0.936315	1	ENSG00000073146	MOV10L1	-0.00960637	0.0861571	0.143783	9.23384e-34	7.61043e-33	19	23	23	gene	Brain: DLPFC (PEC) genes :: Homogenate :: Genes :: EpiXcan	0.933484	0.950261	GRCh37
10133	6	165740776	ENSG00000112541	PDE10A	ADHD	Brain. DLPFC (PEC) genes	-0.374719	0.70787	0.936464	1	ENSG00000112541	PDE10A	-0.0230564	0.011747	0.0210293	9.57116e-06	2.34625e-05	17	21	21	gene	Brain: DLPFC (PEC) genes :: Homogenate :: Genes :: EpiXcan	0.933484	0.950283	GRCh37
3131	14	23033805	ENSG00000129562	DAD1	ADHD	Brain. DLPFC (PEC) genes	-0.374376	0.708125	0.936525	1	ENSG00000129562	DAD1	-0.00876918	0.0699547	0.109658	2.56163e-25	1.59434e-24	10	10	10	gene	Brain: DLPFC (PEC) genes :: Homogenate :: Genes :: EpiXcan	0.933484	0.950339	GRCh37
6087	2	20110021	ENSG00000118965	WDR35	ADHD	Brain. DLPFC (PEC) genes	-0.374287	0.708191	0.936525	1	ENSG00000118965	WDR35	-0.0180157	0.0185787	0.0426603	2.31972e-10	7.60443e-10	12	12	12	gene	Brain: DLPFC (PEC) genes :: Homogenate :: Genes :: EpiXcan	0.933484	0.950369	GRCh37
4466	17	3566357	ENSG00000257950	P2RX5-TAX1BP3	ADHD	Brain. DLPFC (PEC) genes	-0.374205	0.708252	0.936525	1	ENSG00000257950	P2RX5-TAX1BP3	-0.0342002	0.00636787	0.0310133	7.89906e-08	2.22874e-07	7	9	9	gene	Brain: DLPFC (PEC) genes :: Homogenate :: Genes :: EpiXcan	0.933484	0.950393	GRCh37
9749	6	41040684	ENSG00000001167	NFYA	ADHD	Brain. DLPFC (PEC) genes	0.374163	0.708283	0.936525	1	ENSG00000001167	NFYA	0.0196928	0.0153737	0.0219712	6.10234e-06	1.51734e-05	19	19	19	gene	Brain: DLPFC (PEC) genes :: Homogenate :: Genes :: EpiXcan	0.933484	0.950393	GRCh37
881	1	183592401	ENSG00000162704	ARPC5	ADHD	Brain. DLPFC (PEC) genes	0.373603	0.7087	0.936525	1	ENSG00000162704	ARPC5	0.0250727	0.00927776	0.032096	4.17716e-08	1.19978e-07	1	1	1	gene	Brain: DLPFC (PEC) genes :: Homogenate :: Genes :: EpiXcan	0.933484	0.950401	GRCh37
2203	11	115624966	ENSG00000246100	LINC00900	ADHD	Brain. DLPFC (PEC) genes	0.374079	0.708346	0.936525	1	ENSG00000246100	LINC00900	0.00894627	0.0538582	0.0796881	1.74431e-18	8.47187e-18	28	34	34	lincRNA_gene	Brain: DLPFC (PEC) genes :: Homogenate :: Genes :: EpiXcan	0.933484	0.950401	GRCh37
5343	19	2819872	ENSG00000172006	ZNF554	ADHD	Brain. DLPFC (PEC) genes	0.374021	0.708389	0.936525	1	ENSG00000172006	ZNF554	0.0116455	0.0466007	0.0791006	2.6175e-18	1.26239e-17	14	16	16	gene	Brain: DLPFC (PEC) genes :: Homogenate :: Genes :: EpiXcan	0.933484	0.950401	GRCh37
6838	2	234774083	ENSG00000224287	MSL3P1	ADHD	Brain. DLPFC (PEC) genes	0.373957	0.708437	0.936525	1	ENSG00000224287	MSL3P1	0.0119729	0.0464771	0.0652507	2.65476e-15	1.12515e-14	30	34	34	pseudogene	Brain: DLPFC (PEC) genes :: Homogenate :: Genes :: EpiXcan	0.933484	0.950401	GRCh37
5937	19	55663137	ENSG00000129991	TNNI3	ADHD	Brain. DLPFC (PEC) genes	-0.373351	0.708888	0.936525	1	ENSG00000129991	TNNI3	-0.0106568	0.0887036	0.115181	1.35525e-26	8.83626e-26	44	70	70	gene	Brain: DLPFC (PEC) genes :: Homogenate :: Genes :: EpiXcan	0.933484	0.95044	GRCh37
6366	2	96931870	ENSG00000144021	CIAO1	ADHD	Brain. DLPFC (PEC) genes	0.37339	0.708858	0.936525	1	ENSG00000144021	CIAO1	0.0241131	0.00927963	0.01465	0.000233127	0.000512807	6	11	11	gene	Brain: DLPFC (PEC) genes :: Homogenate :: Genes :: EpiXcan	0.933484	0.95044	GRCh37
8075	3	122605788	ENSG00000273033	LINC02035	ADHD	Brain. DLPFC (PEC) genes	-0.373391	0.708858	0.936525	1	ENSG00000273033	LINC02035	-0.00879252	0.0953692	0.143992	1.93999e-33	1.5827e-32	16	16	16	lincRNA_gene	Brain: DLPFC (PEC) genes :: Homogenate :: Genes :: EpiXcan	0.933484	0.95044	GRCh37
1715	11	837356	ENSG00000177700	POLR2L	ADHD	Brain. DLPFC (PEC) genes	-0.373275	0.708944	0.936525	1	ENSG00000177700	POLR2L	-0.0736143	0.000458356	0.0915921	2.62917e-21	1.40947e-20	4	30	30	gene	Brain: DLPFC (PEC) genes :: Homogenate :: Genes :: EpiXcan	0.933484	0.950444	GRCh37
4276	16	68021649	ENSG00000167264	DUS2	ADHD	Brain. DLPFC (PEC) genes	-0.373231	0.708977	0.936525	1	ENSG00000167264	DUS2	-0.00900239	0.0867587	0.128995	7.57657e-30	5.47729e-29	23	25	25	gene	Brain: DLPFC (PEC) genes :: Homogenate :: Genes :: EpiXcan	0.933484	0.950444	GRCh37
11319	9	14734664	ENSG00000164946	FREM1	ADHD	Brain. DLPFC (PEC) genes	0.373299	0.708926	0.936525	1	ENSG00000164946	FREM1	0.00700936	0.152127	0.228943	1.56205e-56	2.28382e-55	40	41	41	gene	Brain: DLPFC (PEC) genes :: Homogenate :: Genes :: EpiXcan	0.933484	0.950444	GRCh37
10225	7	12250867	ENSG00000106460	TMEM106B	ADHD	Brain. DLPFC (PEC) genes	-0.373198	0.709001	0.936525	1	ENSG00000106460	TMEM106B	-0.0123381	0.060171	0.0733767	4.91753e-17	2.2502e-16	44	46	46	gene	Brain: DLPFC (PEC) genes :: Homogenate :: Genes :: EpiXcan	0.933484	0.950451	GRCh37
11398	9	35906189	ENSG00000196196	HRCT1	ADHD	Brain. DLPFC (PEC) genes	-0.373052	0.70911	0.936566	1	ENSG00000196196	HRCT1	-0.0130534	0.0437914	0.0395801	1.00309e-09	3.16196e-09	47	47	47	gene	Brain: DLPFC (PEC) genes :: Homogenate :: Genes :: EpiXcan	0.933484	0.950511	GRCh37
2167	11	105946228	ENSG00000149313	AASDHPPT	ADHD	Brain. DLPFC (PEC) genes	0.372816	0.709285	0.936596	1	ENSG00000149313	AASDHPPT	0.0117551	0.0538605	0.0800451	1.0868e-18	5.3245e-18	17	17	17	gene	Brain: DLPFC (PEC) genes :: Homogenate :: Genes :: EpiXcan	0.933484	0.95059	GRCh37
6615	2	174937175	ENSG00000138430	OLA1	ADHD	Brain. DLPFC (PEC) genes	-0.372683	0.709385	0.936596	1	ENSG00000138430	OLA1	-0.00606055	0.188429	0.251318	8.36556e-63	1.38702e-61	42	43	43	gene	Brain: DLPFC (PEC) genes :: Homogenate :: Genes :: EpiXcan	0.933484	0.950615	GRCh37
8198	3	148847371	ENSG00000163755	HPS3	ADHD	Brain. DLPFC (PEC) genes	-0.372757	0.709329	0.936596	1	ENSG00000163755	HPS3	-0.0118931	0.0526119	0.0835658	2.60092e-19	1.30555e-18	25	26	26	gene	Brain: DLPFC (PEC) genes :: Homogenate :: Genes :: EpiXcan	0.933484	0.950615	GRCh37
9730	6	36322419	ENSG00000010030	ETV7	ADHD	Brain. DLPFC (PEC) genes	-0.372652	0.709407	0.936596	1	ENSG00000010030	ETV7	-0.00990145	0.0716322	0.107304	7.00175e-25	4.29797e-24	26	27	27	gene	Brain: DLPFC (PEC) genes :: Homogenate :: Genes :: EpiXcan	0.933484	0.950615	GRCh37
3027	13	73282495	ENSG00000204899	MZT1	ADHD	Brain. DLPFC (PEC) genes	0.372508	0.709515	0.936629	1	ENSG00000204899	MZT1	0.0103071	0.0563093	0.105609	2.75631e-24	1.65365e-23	6	6	6	gene	Brain: DLPFC (PEC) genes :: Homogenate :: Genes :: EpiXcan	0.933484	0.950649	GRCh37
5024	17	75523080	ENSG00000267665	AC021683.3	ADHD	Brain. DLPFC (PEC) genes	-0.372443	0.709563	0.936629	1	ENSG00000267665	AC021683.3	-0.0151581	0.0277414	0.0357666	6.14489e-09	1.85438e-08	17	27	27	lincRNA_gene	Brain: DLPFC (PEC) genes :: Homogenate :: Genes :: EpiXcan	0.933484	0.950679	GRCh37
2218	11	118886422	ENSG00000118181	RPS25	ADHD	Brain. DLPFC (PEC) genes	0.372299	0.70967	0.936641	1	ENSG00000118181	RPS25	0.00991404	0.076227	0.103361	5.95058e-24	3.5375e-23	17	19	19	gene	Brain: DLPFC (PEC) genes :: Homogenate :: Genes :: EpiXcan	0.933484	0.950742	GRCh37
8574	4	65779999	ENSG00000250125	LINC02232	ADHD	Brain. DLPFC (PEC) genes	-0.372279	0.709685	0.936641	1	ENSG00000250125	LINC02232	-0.00660503	0.171813	0.181343	2.4642e-43	2.65148e-42	83	94	94	lincRNA_gene	Brain: DLPFC (PEC) genes :: Homogenate :: Genes :: EpiXcan	0.933484	0.950745	GRCh37
1841	11	27062272	ENSG00000129151	BBOX1	ADHD	Brain. DLPFC (PEC) genes	0.372087	0.709828	0.936641	1	ENSG00000129151	BBOX1	0.00996039	0.111882	0.171022	1.88282e-40	1.87303e-39	31	32	32	gene	Brain: DLPFC (PEC) genes :: Homogenate :: Genes :: EpiXcan	0.933484	0.95078	GRCh37
76	1	11708424	ENSG00000116661	FBXO2	ADHD	Brain. DLPFC (PEC) genes	0.372016	0.709881	0.936641	1	ENSG00000116661	FBXO2	0.0271785	0.00930539	0.0179923	4.38934e-05	0.0001021	11	21	21	gene	Brain: DLPFC (PEC) genes :: Homogenate :: Genes :: EpiXcan	0.933484	0.950793	GRCh37
6501	2	131174328	ENSG00000178162	FAR2P2	ADHD	Brain. DLPFC (PEC) genes	-0.371963	0.70992	0.936641	1	ENSG00000178162	FAR2P2	-0.0210613	0.0123867	0.0833088	2.85346e-19	1.43023e-18	11	17	17	pseudogene	Brain: DLPFC (PEC) genes :: Homogenate :: Genes :: EpiXcan	0.933484	0.950793	GRCh37
10947	8	28205804	ENSG00000214050	FBXO16	ADHD	Brain. DLPFC (PEC) genes	0.371914	0.709957	0.936641	1	ENSG00000214050	FBXO16	0.0156595	0.0302848	0.0403525	7.476e-10	2.37335e-09	30	33	33	gene	Brain: DLPFC (PEC) genes :: Homogenate :: Genes :: EpiXcan	0.933484	0.950793	GRCh37
1423	10	81272357	ENSG00000253626	EIF5AL1	ADHD	Brain. DLPFC (PEC) genes	0.371619	0.710176	0.936756	1	ENSG00000253626	EIF5AL1	0.0133499	0.0454515	0.0715544	1.16119e-16	5.22523e-16	21	23	23	gene	Brain: DLPFC (PEC) genes :: Homogenate :: Genes :: EpiXcan	0.933557	0.950839	GRCh37
3175	14	24908972	ENSG00000100445	SDR39U1	ADHD	Brain. DLPFC (PEC) genes	-0.37161	0.710183	0.936756	1	ENSG00000100445	SDR39U1	-0.0206742	0.0154585	0.0259302	8.78346e-07	2.31526e-06	3	3	3	gene	Brain: DLPFC (PEC) genes :: Homogenate :: Genes :: EpiXcan	0.933557	0.950839	GRCh37
6229	2	61167357	ENSG00000162927	PUS10	ADHD	Brain. DLPFC (PEC) genes	-0.371519	0.710251	0.936756	1	ENSG00000162927	PUS10	-0.00674465	0.124788	0.176814	9.12149e-42	9.43597e-41	17	17	17	gene	Brain: DLPFC (PEC) genes :: Homogenate :: Genes :: EpiXcan	0.933557	0.950867	GRCh37
293	1	42957410	ENSG00000230116	AL445669.1	ADHD	Brain. DLPFC (PEC) genes	0.371326	0.710394	0.936756	1	ENSG00000230116	AL445669.1	0.0516295	0.00245177	0.0143899	0.000268877	0.000588389	5	5	5	pseudogene	Brain: DLPFC (PEC) genes :: Homogenate :: Genes :: EpiXcan	0.933641	0.950874	GRCh37
505	1	92974253	ENSG00000067208	EVI5	ADHD	Brain. DLPFC (PEC) genes	0.371081	0.710578	0.936756	1	ENSG00000067208	EVI5	0.00991007	0.0414869	0.0742178	2.38944e-17	1.10809e-16	14	15	15	gene	Brain: DLPFC (PEC) genes :: Homogenate :: Genes :: EpiXcan	0.933672	0.950908	GRCh37
5971	19	57831877	ENSG00000178229	ZNF543	ADHD	Brain. DLPFC (PEC) genes	0.37117	0.710511	0.936756	1	ENSG00000178229	ZNF543	0.0208449	0.0143465	0.0283912	2.86726e-07	7.82286e-07	11	14	14	gene	Brain: DLPFC (PEC) genes :: Homogenate :: Genes :: EpiXcan	0.933672	0.950908	GRCh37
4202	16	31724550	ENSG00000197302	ZNF720	ADHD	Brain. DLPFC (PEC) genes	0.370939	0.710683	0.936756	1	ENSG00000197302	ZNF720	0.0041918	0.326065	0.353868	1.16069e-96	3.91068e-95	42	45	45	gene	Brain: DLPFC (PEC) genes :: Homogenate :: Genes :: EpiXcan	0.933706	0.950926	GRCh37
8224	3	156465135	ENSG00000240875	LINC00886	ADHD	Brain. DLPFC (PEC) genes	-0.370747	0.710826	0.936756	1	ENSG00000240875	LINC00886	-0.00593768	0.101839	0.124849	3.5906e-29	2.5357e-28	45	53	53	lincRNA_gene	Brain: DLPFC (PEC) genes :: Homogenate :: Genes :: EpiXcan	0.933789	0.950947	GRCh37
6127	2	28680012	ENSG00000163803	PLB1	ADHD	Brain. DLPFC (PEC) genes	0.370318	0.711145	0.936883	1	ENSG00000163803	PLB1	0.0126812	0.0531217	0.0722996	5.40724e-17	2.46866e-16	34	39	39	gene	Brain: DLPFC (PEC) genes :: Homogenate :: Genes :: EpiXcan	0.934104	0.95098	GRCh37
3463	14	102605840	ENSG00000140153	WDR20	ADHD	Brain. DLPFC (PEC) genes	-0.370098	0.71131	0.936988	1	ENSG00000140153	WDR20	-0.00989434	0.0770231	0.0984419	4.90326e-23	2.81768e-22	23	25	25	gene	Brain: DLPFC (PEC) genes :: Homogenate :: Genes :: EpiXcan	0.934216	0.95106	GRCh37
6493	2	130737235	ENSG00000222014	RAB6C	ADHD	Brain. DLPFC (PEC) genes	-0.369808	0.711526	0.937062	1	ENSG00000222014	RAB6C	-0.0051003	0.225536	0.300095	2.03758e-78	4.65039e-77	17	19	19	gene	Brain: DLPFC (PEC) genes :: Homogenate :: Genes :: EpiXcan	0.934238	0.9511	GRCh37
1196	10	13359424	ENSG00000086475	SEPHS1	ADHD	Brain. DLPFC (PEC) genes	-0.369734	0.711581	0.9371	1	ENSG00000086475	SEPHS1	-0.00905849	0.0765623	0.12134	5.08216e-28	3.4565e-27	19	19	19	gene	Brain: DLPFC (PEC) genes :: Homogenate :: Genes :: EpiXcan	0.934238	0.951115	GRCh37
2228	11	119205237	ENSG00000173456	RNF26	ADHD	Brain. DLPFC (PEC) genes	0.36948	0.71177	0.937142	1	ENSG00000173456	RNF26	0.0181584	0.0164036	0.0323314	3.36462e-08	9.72423e-08	10	12	12	gene	Brain: DLPFC (PEC) genes :: Homogenate :: Genes :: EpiXcan	0.934238	0.951115	GRCh37
3276	14	60864475	ENSG00000258427	RBM8B	ADHD	Brain. DLPFC (PEC) genes	0.369574	0.7117	0.937142	1	ENSG00000258427	RBM8B	0.0390295	0.0050796	0.020346	1.38805e-05	3.35355e-05	1	1	1	pseudogene	Brain: DLPFC (PEC) genes :: Homogenate :: Genes :: EpiXcan	0.934238	0.951115	GRCh37
9884	6	86370710	ENSG00000203875	SNHG5	ADHD	Brain. DLPFC (PEC) genes	-0.369602	0.711679	0.937142	1	ENSG00000203875	SNHG5	-0.00526201	0.255939	0.283131	1.17485e-71	2.38369e-70	69	69	69	processed_transcript	Brain: DLPFC (PEC) genes :: Homogenate :: Genes :: EpiXcan	0.934238	0.951115	GRCh37
2974	13	44947801	ENSG00000151778	SERP2	ADHD	Brain. DLPFC (PEC) genes	0.369306	0.7119	0.937172	1	ENSG00000151778	SERP2	0.0370118	0.00439298	0.0179553	4.69412e-05	0.000108907	1	1	1	gene	Brain: DLPFC (PEC) genes :: Homogenate :: Genes :: EpiXcan	0.934238	0.951117	GRCh37
8150	3	134204585	ENSG00000182923	CEP63	ADHD	Brain. DLPFC (PEC) genes	-0.36922	0.711964	0.937172	1	ENSG00000182923	CEP63	-0.00745215	0.0976455	0.131055	1.51328e-30	1.12362e-29	26	26	26	gene	Brain: DLPFC (PEC) genes :: Homogenate :: Genes :: EpiXcan	0.934238	0.951118	GRCh37
11217	8	141515912	ENSG00000259891	AC107375.1	ADHD	Brain. DLPFC (PEC) genes	0.369269	0.711927	0.937172	1	ENSG00000259891	AC107375.1	0.00775954	0.0775869	0.125455	4.86404e-29	3.42199e-28	15	16	16	gene	Brain: DLPFC (PEC) genes :: Homogenate :: Genes :: EpiXcan	0.934238	0.951118	GRCh37
6282	2	73114489	ENSG00000116096	SPR	ADHD	Brain. DLPFC (PEC) genes	-0.369004	0.712125	0.937172	1	ENSG00000116096	SPR	-0.0190542	0.0135768	0.0239493	2.30797e-06	5.90367e-06	10	14	14	gene	Brain: DLPFC (PEC) genes :: Homogenate :: Genes :: EpiXcan	0.934345	0.951158	GRCh37
725	1	155278539	ENSG00000160752	FDPS	ADHD	Brain. DLPFC (PEC) genes	-0.368084	0.712811	0.93757	1	ENSG00000160752	FDPS	-0.0117146	0.0377494	0.0740923	3.74065e-17	1.71917e-16	15	15	15	gene	Brain: DLPFC (PEC) genes :: Homogenate :: Genes :: EpiXcan	0.934751	0.951345	GRCh37
2128	11	92085262	ENSG00000165323	FAT3	ADHD	Brain. DLPFC (PEC) genes	-0.367973	0.712893	0.93757	1	ENSG00000165323	FAT3	-0.0155686	0.0340503	0.0452798	6.78275e-11	2.29073e-10	44	45	45	gene	Brain: DLPFC (PEC) genes :: Homogenate :: Genes :: EpiXcan	0.934751	0.951358	GRCh37
9125	5	76325076	ENSG00000164252	AGGF1	ADHD	Brain. DLPFC (PEC) genes	-0.367966	0.712899	0.93757	1	ENSG00000164252	AGGF1	-0.00677813	0.129429	0.205078	3.31217e-49	4.09128e-48	16	16	16	gene	Brain: DLPFC (PEC) genes :: Homogenate :: Genes :: EpiXcan	0.934751	0.951358	GRCh37
1518	10	99195899	ENSG00000171311	EXOSC1	ADHD	Brain. DLPFC (PEC) genes	0.367943	0.712916	0.93757	1	ENSG00000171311	EXOSC1	0.0121518	0.0422293	0.0595988	3.46283e-14	1.38928e-13	22	23	23	gene	Brain: DLPFC (PEC) genes :: Homogenate :: Genes :: EpiXcan	0.934751	0.951363	GRCh37
1466	10	90692400	ENSG00000180139	ACTA2-AS1	ADHD	Brain. DLPFC (PEC) genes	0.367637	0.713144	0.937692	1	ENSG00000180139	ACTA2-AS1	0.0338406	0.00695825	0.014555	0.000241136	0.000529699	5	6	6	gene	Brain: DLPFC (PEC) genes :: Homogenate :: Genes :: EpiXcan	0.934751	0.951435	GRCh37
2090	11	77532155	ENSG00000087884	AAMDC	ADHD	Brain. DLPFC (PEC) genes	-0.367682	0.71311	0.937692	1	ENSG00000087884	AAMDC	-0.00753249	0.0793032	0.107714	3.91127e-25	2.41875e-24	26	28	28	gene	Brain: DLPFC (PEC) genes :: Homogenate :: Genes :: EpiXcan	0.934751	0.951435	GRCh37
6864	2	242088991	ENSG00000115685	PPP1R7	ADHD	Brain. DLPFC (PEC) genes	-0.367636	0.713145	0.937692	1	ENSG00000115685	PPP1R7	-0.028526	0.00745478	0.0218615	6.73328e-06	1.67044e-05	10	11	11	gene	Brain: DLPFC (PEC) genes :: Homogenate :: Genes :: EpiXcan	0.934751	0.951435	GRCh37
9965	6	112429963	ENSG00000112769	LAMA4	ADHD	Brain. DLPFC (PEC) genes	-0.367731	0.713074	0.937692	1	ENSG00000112769	LAMA4	-0.00730877	0.0295054	0.0161698	0.00011232	0.000253092	44	45	45	gene	Brain: DLPFC (PEC) genes :: Homogenate :: Genes :: EpiXcan	0.934751	0.951435	GRCh37
8829	4	157681606	ENSG00000145431	PDGFC	ADHD	Brain. DLPFC (PEC) genes	0.3675	0.713246	0.937714	1	ENSG00000145431	PDGFC	0.0202816	0.0197107	0.0236665	2.74204e-06	6.98142e-06	16	19	19	gene	Brain: DLPFC (PEC) genes :: Homogenate :: Genes :: EpiXcan	0.934751	0.951445	GRCh37
4467	17	3575493	ENSG00000083454	P2RX5	ADHD	Brain. DLPFC (PEC) genes	0.367467	0.71327	0.937714	1	ENSG00000083454	P2RX5	0.00708765	0.0797861	0.136153	6.63132e-32	5.1356e-31	28	33	33	gene	Brain: DLPFC (PEC) genes :: Homogenate :: Genes :: EpiXcan	0.934751	0.951449	GRCh37
5092	17	80674559	ENSG00000141560	FN3KRP	ADHD	Brain. DLPFC (PEC) genes	0.36707	0.713567	0.937819	1	ENSG00000141560	FN3KRP	0.00405808	0.419987	0.509296	1.98651e-161	1.96404e-159	13	14	14	gene	Brain: DLPFC (PEC) genes :: Homogenate :: Genes :: EpiXcan	0.934751	0.951525	GRCh37
2272	11	126293254	ENSG00000149571	KIRREL3	ADHD	Brain. DLPFC (PEC) genes	0.366745	0.713809	0.938101	1	ENSG00000149571	KIRREL3	0.0136871	0.0267429	0.0229241	4.08086e-06	1.02709e-05	30	34	34	gene	Brain: DLPFC (PEC) genes :: Homogenate :: Genes :: EpiXcan	0.934751	0.951609	GRCh37
916	1	201487831	ENSG00000223396	RPS10P7	ADHD	Brain. DLPFC (PEC) genes	0.36653	0.71397	0.938141	1	ENSG00000223396	RPS10P7	0.017218	0.0194897	0.0284969	2.48545e-07	6.8081e-07	11	15	15	lincRNA_gene	Brain: DLPFC (PEC) genes :: Homogenate :: Genes :: EpiXcan	0.934751	0.951656	GRCh37
10805	7	157331750	ENSG00000155093	PTPRN2	ADHD	Brain. DLPFC (PEC) genes	-0.366568	0.713941	0.938141	1	ENSG00000155093	PTPRN2	-0.00495609	0.244945	0.37051	4.50882e-102	1.69161e-100	72	92	92	gene	Brain: DLPFC (PEC) genes :: Homogenate :: Genes :: EpiXcan	0.934751	0.951656	GRCh37
2700	12	102271129	ENSG00000136048	DRAM1	ADHD	Brain. DLPFC (PEC) genes	-0.366348	0.714105	0.938141	1	ENSG00000136048	DRAM1	-0.0136868	0.0342889	0.0275311	3.5527e-07	9.63847e-07	19	21	21	gene	Brain: DLPFC (PEC) genes :: Homogenate :: Genes :: EpiXcan	0.934751	0.95166	GRCh37
9377	5	149546358	ENSG00000113722	CDX1	ADHD	Brain. DLPFC (PEC) genes	-0.366132	0.714267	0.938141	1	ENSG00000113722	CDX1	-0.024541	0.0115686	0.0158649	0.000128909	0.000288962	21	21	21	gene	Brain: DLPFC (PEC) genes :: Homogenate :: Genes :: EpiXcan	0.934751	0.951737	GRCh37
767	1	161511549	ENSG00000203747	FCGR3A	ADHD	Brain. DLPFC (PEC) genes	0.365882	0.714453	0.938188	1	ENSG00000203747	FCGR3A	0.0193588	0.0273253	0.0305893	9.34434e-08	2.62364e-07	34	40	40	gene	Brain: DLPFC (PEC) genes :: Homogenate :: Genes :: EpiXcan	0.934751	0.951749	GRCh37
2397	12	18400548	ENSG00000139144	PIK3C2G	ADHD	Brain. DLPFC (PEC) genes	-0.365634	0.714638	0.938191	1	ENSG00000139144	PIK3C2G	-0.0116474	0.0303297	0.0283101	2.91993e-07	7.96027e-07	49	50	50	gene	Brain: DLPFC (PEC) genes :: Homogenate :: Genes :: EpiXcan	0.934751	0.951765	GRCh37
6935	20	5892076	ENSG00000089199	CHGB	ADHD	Brain. DLPFC (PEC) genes	0.365541	0.714707	0.938233	1	ENSG00000089199	CHGB	0.0108424	0.0368341	0.0589187	6.47853e-14	2.56968e-13	25	34	34	gene	Brain: DLPFC (PEC) genes :: Homogenate :: Genes :: EpiXcan	0.934751	0.951791	GRCh37
1834	11	22359643	ENSG00000091664	SLC17A6	ADHD	Brain. DLPFC (PEC) genes	-0.36515	0.714999	0.938308	1	ENSG00000091664	SLC17A6	-0.0044373	0.203175	0.238721	2.16016e-59	3.36639e-58	124	141	141	gene	Brain: DLPFC (PEC) genes :: Homogenate :: Genes :: EpiXcan	0.934751	0.951845	GRCh37
6354	2	88927057	ENSG00000234028	AC062029.1	ADHD	Brain. DLPFC (PEC) genes	-0.365147	0.715002	0.938308	1	ENSG00000234028	AC062029.1	-0.0263044	0.00855032	0.012552	0.000669597	0.00142471	12	14	14	gene	Brain: DLPFC (PEC) genes :: Homogenate :: Genes :: EpiXcan	0.934751	0.951845	GRCh37
4585	17	16342136	ENSG00000175061	LRRC75A-AS1	ADHD	Brain. DLPFC (PEC) genes	0.365058	0.715068	0.938308	1	ENSG00000175061	LRRC75A-AS1	0.0103529	0.0606246	0.0870427	2.94941e-20	1.52653e-19	18	20	20	processed_transcript	Brain: DLPFC (PEC) genes :: Homogenate :: Genes :: EpiXcan	0.934751	0.951866	GRCh37
6926	20	4760669	ENSG00000101265	RASSF2	ADHD	Brain. DLPFC (PEC) genes	-0.365031	0.715088	0.938308	1	ENSG00000101265	RASSF2	-0.0421889	0.00539386	0.0151245	0.000192808	0.000426843	23	27	27	gene	Brain: DLPFC (PEC) genes :: Homogenate :: Genes :: EpiXcan	0.934751	0.951881	GRCh37
8088	3	125546081	ENSG00000241288	AC092902.2	ADHD	Brain. DLPFC (PEC) genes	0.364961	0.715141	0.938308	1	ENSG00000241288	AC092902.2	0.0130759	0.0399283	0.0815614	6.21614e-19	3.07103e-18	9	9	9	lincRNA_gene	Brain: DLPFC (PEC) genes :: Homogenate :: Genes :: EpiXcan	0.934751	0.951887	GRCh37
8375	4	195198	ENSG00000250892	AC108475.1	ADHD	Brain. DLPFC (PEC) genes	0.364892	0.715192	0.938308	1	ENSG00000250892	AC108475.1	0.0138475	0.0395785	0.0764813	7.01151e-18	3.31983e-17	3	4	4	pseudogene	Brain: DLPFC (PEC) genes :: Homogenate :: Genes :: EpiXcan	0.934751	0.951906	GRCh37
274	1	40722099	ENSG00000259943	AL050341.2	ADHD	Brain. DLPFC (PEC) genes	-0.364641	0.71538	0.938308	1	ENSG00000259943	AL050341.2	-0.00982055	0.0506206	0.0784527	3.54337e-18	1.69772e-17	14	14	14	gene	Brain: DLPFC (PEC) genes :: Homogenate :: Genes :: EpiXcan	0.934751	0.951912	GRCh37
422	1	67218142	ENSG00000152760	TCTEX1D1	ADHD	Brain. DLPFC (PEC) genes	0.364555	0.715444	0.938308	1	ENSG00000152760	TCTEX1D1	0.00629421	0.139317	0.185825	2.59636e-44	2.86133e-43	39	42	42	gene	Brain: DLPFC (PEC) genes :: Homogenate :: Genes :: EpiXcan	0.934751	0.951912	GRCh37
3152	14	24407940	ENSG00000215256	DHRS4-AS1	ADHD	Brain. DLPFC (PEC) genes	0.364611	0.715402	0.938308	1	ENSG00000215256	DHRS4-AS1	0.00520802	0.273823	0.319225	2.1951e-83	5.56245e-82	34	36	36	processed_transcript	Brain: DLPFC (PEC) genes :: Homogenate :: Genes :: EpiXcan	0.934751	0.951912	GRCh37
4638	17	20224477	ENSG00000154898	CCDC144CP	ADHD	Brain. DLPFC (PEC) genes	0.364673	0.715356	0.938308	1	ENSG00000154898	CCDC144CP	0.00484576	0.233122	0.271272	1.32775e-68	2.54009e-67	25	27	27	pseudogene	Brain: DLPFC (PEC) genes :: Homogenate :: Genes :: EpiXcan	0.934751	0.951912	GRCh37
7214	21	33951132	ENSG00000265590	AP000275.2	ADHD	Brain. DLPFC (PEC) genes	-0.364578	0.715427	0.938308	1	ENSG00000265590	AP000275.2	-0.0214133	0.0171453	0.0310601	7.28046e-08	2.05877e-07	15	18	18	gene	Brain: DLPFC (PEC) genes :: Homogenate :: Genes :: EpiXcan	0.934751	0.951912	GRCh37
7898	3	52728505	ENSG00000016864	GLT8D1	ADHD	Brain. DLPFC (PEC) genes	-0.364368	0.715583	0.938308	1	ENSG00000016864	GLT8D1	-0.0118741	0.0521269	0.0509683	3.48738e-12	1.26892e-11	26	27	27	gene	Brain: DLPFC (PEC) genes :: Homogenate :: Genes :: EpiXcan	0.934751	0.951928	GRCh37
6712	2	202252581	ENSG00000082146	STRADB	ADHD	Brain. DLPFC (PEC) genes	0.364207	0.715703	0.938308	1	ENSG00000082146	STRADB	0.0192942	0.0173292	0.0212554	8.60557e-06	2.116e-05	20	21	21	gene	Brain: DLPFC (PEC) genes :: Homogenate :: Genes :: EpiXcan	0.934751	0.951958	GRCh37
2804	12	121570622	ENSG00000089041	P2RX7	ADHD	Brain. DLPFC (PEC) genes	0.364177	0.715726	0.938308	1	ENSG00000089041	P2RX7	0.0120071	0.0482428	0.101575	1.527e-23	8.9476e-23	27	28	28	gene	Brain: DLPFC (PEC) genes :: Homogenate :: Genes :: EpiXcan	0.934751	0.951959	GRCh37
10758	7	149473131	ENSG00000197558	SSPO	ADHD	Brain. DLPFC (PEC) genes	0.364171	0.71573	0.938308	1	ENSG00000197558	SSPO	0.0123387	0.0359293	0.0789045	2.60841e-18	1.25825e-17	6	8	8	processed_transcript	Brain: DLPFC (PEC) genes :: Homogenate :: Genes :: EpiXcan	0.934751	0.951959	GRCh37
99	1	16062900	ENSG00000162461	SLC25A34	ADHD	Brain. DLPFC (PEC) genes	0.364053	0.715818	0.938308	1	ENSG00000162461	SLC25A34	0.00519181	0.210099	0.234244	2.07977e-57	3.09324e-56	36	54	54	gene	Brain: DLPFC (PEC) genes :: Homogenate :: Genes :: EpiXcan	0.934751	0.951991	GRCh37
1594	10	115242375	ENSG00000230018	AL133482.1	ADHD	Brain. DLPFC (PEC) genes	0.36364	0.716127	0.938308	1	ENSG00000230018	AL133482.1	0.0217024	0.0182724	0.0260353	7.64504e-07	2.02336e-06	23	33	33	pseudogene	Brain: DLPFC (PEC) genes :: Homogenate :: Genes :: EpiXcan	0.934751	0.951993	GRCh37
2131	11	93394805	ENSG00000166004	CEP295	ADHD	Brain. DLPFC (PEC) genes	0.363907	0.715927	0.938308	1	ENSG00000166004	CEP295	0.0159932	0.0179413	0.0354896	7.50429e-09	2.25418e-08	18	18	18	gene	Brain: DLPFC (PEC) genes :: Homogenate :: Genes :: EpiXcan	0.934751	0.951993	GRCh37
2405	12	21950335	ENSG00000069431	ABCC9	ADHD	Brain. DLPFC (PEC) genes	0.363458	0.716263	0.938308	1	ENSG00000069431	ABCC9	0.00448746	0.27442	0.347318	2.30555e-93	7.22327e-92	48	49	49	gene	Brain: DLPFC (PEC) genes :: Homogenate :: Genes :: EpiXcan	0.934751	0.951993	GRCh37
3484	14	104941015	ENSG00000258986	TMEM179	ADHD	Brain. DLPFC (PEC) genes	-0.363469	0.716254	0.938308	1	ENSG00000258986	TMEM179	-0.0289314	0.00649994	0.0348218	1.22597e-08	3.64228e-08	24	49	49	gene	Brain: DLPFC (PEC) genes :: Homogenate :: Genes :: EpiXcan	0.934751	0.951993	GRCh37
9024	5	44826178	ENSG00000272335	AC093297.3	ADHD	Brain. DLPFC (PEC) genes	0.363438	0.716278	0.938308	1	ENSG00000272335	AC093297.3	0.0076827	0.113957	0.142466	4.18357e-33	3.36415e-32	18	19	19	lincRNA_gene	Brain: DLPFC (PEC) genes :: Homogenate :: Genes :: EpiXcan	0.934751	0.951993	GRCh37
11131	8	101521980	ENSG00000186106	ANKRD46	ADHD	Brain. DLPFC (PEC) genes	0.36382	0.715992	0.938308	1	ENSG00000186106	ANKRD46	0.0290121	0.00539079	0.0212002	9.70037e-06	2.37624e-05	4	4	4	gene	Brain: DLPFC (PEC) genes :: Homogenate :: Genes :: EpiXcan	0.934751	0.951993	GRCh37
6111	2	26624784	ENSG00000157856	DRC1	ADHD	Brain. DLPFC (PEC) genes	0.362945	0.716646	0.938426	1	ENSG00000157856	DRC1	0.0047019	0.223271	0.268119	3.18866e-67	5.87649e-66	34	37	37	gene	Brain: DLPFC (PEC) genes :: Homogenate :: Genes :: EpiXcan	0.934751	0.95209	GRCh37
8468	4	17578815	ENSG00000002549	LAP3	ADHD	Brain. DLPFC (PEC) genes	-0.362944	0.716647	0.938426	1	ENSG00000002549	LAP3	-0.0130959	0.0328312	0.0613355	2.17511e-14	8.82779e-14	16	16	16	gene	Brain: DLPFC (PEC) genes :: Homogenate :: Genes :: EpiXcan	0.934751	0.95209	GRCh37
6697	2	200794698	ENSG00000162971	TYW5	ADHD	Brain. DLPFC (PEC) genes	-0.362756	0.716787	0.938426	1	ENSG00000162971	TYW5	-0.00670254	0.126662	0.164429	1.32869e-38	1.25699e-37	21	23	23	gene	Brain: DLPFC (PEC) genes :: Homogenate :: Genes :: EpiXcan	0.934751	0.952102	GRCh37
142	1	20354672	ENSG00000127472	PLA2G5	ADHD	Brain. DLPFC (PEC) genes	-0.362272	0.717149	0.938426	1	ENSG00000127472	PLA2G5	-0.00784204	0.145965	0.214596	6.0621e-52	7.93931e-51	23	28	28	gene	Brain: DLPFC (PEC) genes :: Homogenate :: Genes :: EpiXcan	0.934751	0.952127	GRCh37
1839	11	26210829	ENSG00000134343	ANO3	ADHD	Brain. DLPFC (PEC) genes	-0.362136	0.717251	0.938426	1	ENSG00000134343	ANO3	-0.0139676	0.0302109	0.0402076	7.1823e-10	2.28372e-09	35	36	36	gene	Brain: DLPFC (PEC) genes :: Homogenate :: Genes :: EpiXcan	0.934751	0.952127	GRCh37
3797	15	80125927	ENSG00000136371	MTHFS	ADHD	Brain. DLPFC (PEC) genes	0.362252	0.717164	0.938426	1	ENSG00000136371	MTHFS	0.00705342	0.106643	0.135473	8.73033e-32	6.73738e-31	33	40	40	gene	Brain: DLPFC (PEC) genes :: Homogenate :: Genes :: EpiXcan	0.934751	0.952127	GRCh37
5193	18	23596578	ENSG00000141380	SS18	ADHD	Brain. DLPFC (PEC) genes	-0.362456	0.717012	0.938426	1	ENSG00000141380	SS18	-0.0433687	0.00344385	0.0154788	0.000152104	0.00033897	3	4	4	gene	Brain: DLPFC (PEC) genes :: Homogenate :: Genes :: EpiXcan	0.934751	0.952127	GRCh37
6509	2	132118066	ENSG00000233087	WTH3DI	ADHD	Brain. DLPFC (PEC) genes	0.362221	0.717187	0.938426	1	ENSG00000233087	WTH3DI	0.00724269	0.106068	0.154222	4.96452e-36	4.36935e-35	29	41	41	pseudogene	Brain: DLPFC (PEC) genes :: Homogenate :: Genes :: EpiXcan	0.934751	0.952127	GRCh37
8893	4	186422851	ENSG00000154553	PDLIM3	ADHD	Brain. DLPFC (PEC) genes	-0.362093	0.717283	0.938426	1	ENSG00000154553	PDLIM3	-0.0109909	0.0400302	0.044841	7.48356e-11	2.5193e-10	51	59	59	gene	Brain: DLPFC (PEC) genes :: Homogenate :: Genes :: EpiXcan	0.934751	0.952127	GRCh37
1465	10	90639491	ENSG00000138134	STAMBPL1	ADHD	Brain. DLPFC (PEC) genes	0.360928	0.718153	0.938564	1	ENSG00000138134	STAMBPL1	0.0146312	0.0311659	0.0450266	7.45168e-11	2.50962e-10	11	11	11	gene	Brain: DLPFC (PEC) genes :: Homogenate :: Genes :: EpiXcan	0.934751	0.952153	GRCh37
4567	17	14207171	ENSG00000266709	AC005224.4	ADHD	Brain. DLPFC (PEC) genes	0.361125	0.718006	0.938537	1	ENSG00000266709	AC005224.4	0.0158072	0.0232525	0.0262626	7.62051e-07	2.01731e-06	20	24	24	lincRNA_gene	Brain: DLPFC (PEC) genes :: Homogenate :: Genes :: EpiXcan	0.934751	0.952153	GRCh37
7439	22	29454660	ENSG00000100249	C22orf31	ADHD	Brain. DLPFC (PEC) genes	0.361955	0.717386	0.938426	1	ENSG00000100249	C22orf31	0.0218654	0.00889275	0.0159891	0.000119013	0.000267524	8	9	9	gene	Brain: DLPFC (PEC) genes :: Homogenate :: Genes :: EpiXcan	0.934751	0.952153	GRCh37
7759	3	33839844	ENSG00000170248	PDCD6IP	ADHD	Brain. DLPFC (PEC) genes	0.361057	0.718057	0.938537	1	ENSG00000170248	PDCD6IP	0.012634	0.035602	0.0494777	7.43748e-12	2.6526e-11	36	37	37	gene	Brain: DLPFC (PEC) genes :: Homogenate :: Genes :: EpiXcan	0.934751	0.952153	GRCh37
10109	6	158589384	ENSG00000272047	GTF2H5	ADHD	Brain. DLPFC (PEC) genes	-0.361838	0.717473	0.938426	1	ENSG00000272047	GTF2H5	-0.00457768	0.30647	0.361646	1.98143e-99	7.0815e-98	41	45	45	gene	Brain: DLPFC (PEC) genes :: Homogenate :: Genes :: EpiXcan	0.934751	0.952153	GRCh37
10488	7	86780739	ENSG00000224046	AC005076.1	ADHD	Brain. DLPFC (PEC) genes	-0.361197	0.717952	0.938537	1	ENSG00000224046	AC005076.1	-0.00773481	0.0888335	0.137399	1.89112e-32	1.49041e-31	9	9	9	gene	Brain: DLPFC (PEC) genes :: Homogenate :: Genes :: EpiXcan	0.934751	0.952153	GRCh37
10780	7	151072995	ENSG00000187260	WDR86	ADHD	Brain. DLPFC (PEC) genes	0.36164	0.717621	0.938426	1	ENSG00000187260	WDR86	0.0102969	0.0672962	0.112844	4.52153e-26	2.89176e-25	14	17	17	gene	Brain: DLPFC (PEC) genes :: Homogenate :: Genes :: EpiXcan	0.934751	0.952153	GRCh37
10949	8	28924796	ENSG00000197892	KIF13B	ADHD	Brain. DLPFC (PEC) genes	-0.360912	0.718166	0.938564	1	ENSG00000197892	KIF13B	-0.0150765	0.0468082	0.0858545	7.83164e-20	3.99683e-19	28	34	34	gene	Brain: DLPFC (PEC) genes :: Homogenate :: Genes :: EpiXcan	0.934751	0.952153	GRCh37
6481	2	127781828	ENSG00000260634	AC012508.2	ADHD	Brain. DLPFC (PEC) genes	0.360726	0.718304	0.938612	1	ENSG00000260634	AC012508.2	0.0146227	0.0198268	0.0379864	2.47731e-09	7.66385e-09	18	23	23	lincRNA_gene	Brain: DLPFC (PEC) genes :: Homogenate :: Genes :: EpiXcan	0.934751	0.952161	GRCh37
3081	13	106356629	ENSG00000226620	LINC00343	ADHD	Brain. DLPFC (PEC) genes	0.360503	0.718471	0.938624	1	ENSG00000226620	LINC00343	0.00771095	0.0681387	0.108052	7.05055e-25	4.32682e-24	58	62	62	processed_transcript	Brain: DLPFC (PEC) genes :: Homogenate :: Genes :: EpiXcan	0.934751	0.952185	GRCh37
9794	6	47199268	ENSG00000146072	TNFRSF21	ADHD	Brain. DLPFC (PEC) genes	-0.360453	0.718509	0.93863	1	ENSG00000146072	TNFRSF21	-0.0211542	0.0211487	0.0202865	1.33144e-05	3.22263e-05	17	19	19	gene	Brain: DLPFC (PEC) genes :: Homogenate :: Genes :: EpiXcan	0.934751	0.952185	GRCh37
951	1	205737114	ENSG00000117280	RAB29	ADHD	Brain. DLPFC (PEC) genes	0.360341	0.718592	0.938661	1	ENSG00000117280	RAB29	0.00527689	0.219588	0.293431	7.75139e-76	1.69533e-74	32	32	32	gene	Brain: DLPFC (PEC) genes :: Homogenate :: Genes :: EpiXcan	0.934751	0.952201	GRCh37
695	1	151814353	ENSG00000234614	AL450992.2	ADHD	Brain. DLPFC (PEC) genes	-0.360089	0.718781	0.93883	1	ENSG00000234614	AL450992.2	-0.00786856	0.10006	0.142521	2.49821e-33	2.03055e-32	9	9	9	gene	Brain: DLPFC (PEC) genes :: Homogenate :: Genes :: EpiXcan	0.934751	0.952243	GRCh37
6746	2	211052663	ENSG00000115361	ACADL	ADHD	Brain. DLPFC (PEC) genes	-0.359906	0.718918	0.938844	1	ENSG00000115361	ACADL	-0.011539	0.0259699	0.0247357	1.63664e-06	4.22769e-06	35	38	38	gene	Brain: DLPFC (PEC) genes :: Homogenate :: Genes :: EpiXcan	0.934751	0.952293	GRCh37
10491	7	86954541	ENSG00000182165	TP53TG1	ADHD	Brain. DLPFC (PEC) genes	-0.359924	0.718904	0.938844	1	ENSG00000182165	TP53TG1	-0.020864	0.00787715	0.0230056	3.8164e-06	9.61935e-06	9	9	9	lincRNA_gene	Brain: DLPFC (PEC) genes :: Homogenate :: Genes :: EpiXcan	0.934751	0.952293	GRCh37
2936	13	31032884	ENSG00000189403	HMGB1	ADHD	Brain. DLPFC (PEC) genes	0.359688	0.71908	0.938956	1	ENSG00000189403	HMGB1	0.00546338	0.171818	0.200999	3.37845e-48	4.07713e-47	17	24	24	gene	Brain: DLPFC (PEC) genes :: Homogenate :: Genes :: EpiXcan	0.934751	0.95235	GRCh37
4372	16	84682131	ENSG00000135686	KLHL36	ADHD	Brain. DLPFC (PEC) genes	0.359688	0.719081	0.938956	1	ENSG00000135686	KLHL36	0.0114986	0.0438647	0.0972856	1.0572e-22	5.98965e-22	21	26	26	gene	Brain: DLPFC (PEC) genes :: Homogenate :: Genes :: EpiXcan	0.934751	0.95235	GRCh37
5702	19	38794801	ENSG00000167644	C19orf33	ADHD	Brain. DLPFC (PEC) genes	0.359625	0.719128	0.938956	1	ENSG00000167644	C19orf33	0.0103305	0.0673466	0.0794474	1.79181e-18	8.70082e-18	32	41	41	gene	Brain: DLPFC (PEC) genes :: Homogenate :: Genes :: EpiXcan	0.934751	0.95235	GRCh37
10730	7	141611017	ENSG00000244292	OR9N1P	ADHD	Brain. DLPFC (PEC) genes	0.359376	0.719314	0.938956	1	ENSG00000244292	OR9N1P	0.0197324	0.0177214	0.0178616	4.54324e-05	0.000105518	15	24	24	pseudogene	Brain: DLPFC (PEC) genes :: Homogenate :: Genes :: EpiXcan	0.934751	0.95235	GRCh37
1824	11	18477371	ENSG00000166800	LDHAL6A	ADHD	Brain. DLPFC (PEC) genes	-0.359355	0.71933	0.938956	1	ENSG00000166800	LDHAL6A	-0.00509705	0.120977	0.16167	5.80269e-38	5.3778e-37	41	45	45	gene	Brain: DLPFC (PEC) genes :: Homogenate :: Genes :: EpiXcan	0.934751	0.952352	GRCh37
7007	20	30458505	ENSG00000131044	TTLL9	ADHD	Brain. DLPFC (PEC) genes	-0.359212	0.719437	0.939025	1	ENSG00000131044	TTLL9	-0.022969	0.0149556	0.0258402	9.34485e-07	2.4584e-06	10	17	17	gene	Brain: DLPFC (PEC) genes :: Homogenate :: Genes :: EpiXcan	0.934751	0.952385	GRCh37
9559	6	5261277	ENSG00000145982	FARS2	ADHD	Brain. DLPFC (PEC) genes	0.359075	0.719539	0.939086	1	ENSG00000145982	FARS2	0.00637389	0.0444636	0.0638374	5.31945e-15	2.22557e-14	24	26	26	gene	Brain: DLPFC (PEC) genes :: Homogenate :: Genes :: EpiXcan	0.934751	0.952449	GRCh37
2028	11	67070919	ENSG00000172830	SSH3	ADHD	Brain. DLPFC (PEC) genes	-0.358968	0.719619	0.939086	1	ENSG00000172830	SSH3	-0.0150958	0.0208574	0.014768	0.000225426	0.000496502	28	44	44	gene	Brain: DLPFC (PEC) genes :: Homogenate :: Genes :: EpiXcan	0.934751	0.95245	GRCh37
3647	15	51348795	ENSG00000183578	TNFAIP8L3	ADHD	Brain. DLPFC (PEC) genes	0.35899	0.719603	0.939086	1	ENSG00000183578	TNFAIP8L3	0.00687906	0.124451	0.161304	3.6021e-38	3.36289e-37	35	40	40	gene	Brain: DLPFC (PEC) genes :: Homogenate :: Genes :: EpiXcan	0.934751	0.95245	GRCh37
6205	2	54014181	ENSG00000068912	ERLEC1	ADHD	Brain. DLPFC (PEC) genes	0.358828	0.719724	0.939183	1	ENSG00000068912	ERLEC1	0.0216218	0.0166126	0.0352349	7.71141e-09	2.31553e-08	25	27	27	gene	Brain: DLPFC (PEC) genes :: Homogenate :: Genes :: EpiXcan	0.934751	0.952502	GRCh37
631	1	120140325	ENSG00000260941	LINC00622	ADHD	Brain. DLPFC (PEC) genes	-0.358795	0.719749	0.939183	1	ENSG00000260941	LINC00622	-0.0121233	0.0573529	0.0525807	1.51493e-12	5.60869e-12	64	69	69	gene	Brain: DLPFC (PEC) genes :: Homogenate :: Genes :: EpiXcan	0.934751	0.952512	GRCh37
5375	19	4838353	ENSG00000105355	PLIN3	ADHD	Brain. DLPFC (PEC) genes	-0.358749	0.719783	0.939193	1	ENSG00000105355	PLIN3	-0.0159436	0.0308724	0.205502	2.2226e-49	2.75529e-48	10	18	18	gene	Brain: DLPFC (PEC) genes :: Homogenate :: Genes :: EpiXcan	0.934751	0.952528	GRCh37
10004	6	126307576	ENSG00000066651	TRMT11	ADHD	Brain. DLPFC (PEC) genes	-0.358602	0.719893	0.939275	1	ENSG00000066651	TRMT11	-0.0290131	0.00645176	0.0211452	8.96935e-06	2.20253e-05	3	4	4	gene	Brain: DLPFC (PEC) genes :: Homogenate :: Genes :: EpiXcan	0.934751	0.95257	GRCh37
3490	14	105331617	ENSG00000099814	CEP170B	ADHD	Brain. DLPFC (PEC) genes	-0.358416	0.720032	0.939376	1	ENSG00000099814	CEP170B	-0.0660825	0.00152492	0.0208833	1.03343e-05	2.52486e-05	6	19	19	gene	Brain: DLPFC (PEC) genes :: Homogenate :: Genes :: EpiXcan	0.934751	0.952607	GRCh37
2390	12	14927270	ENSG00000246705	H2AFJ	ADHD	Brain. DLPFC (PEC) genes	0.358112	0.72026	0.939495	1	ENSG00000246705	H2AFJ	0.0144943	0.0412957	0.0317675	3.94109e-08	1.134e-07	63	71	71	gene	Brain: DLPFC (PEC) genes :: Homogenate :: Genes :: EpiXcan	0.934751	0.952668	GRCh37
2979	13	46039060	ENSG00000136152	COG3	ADHD	Brain. DLPFC (PEC) genes	-0.357986	0.720353	0.939511	1	ENSG00000136152	COG3	-0.0111007	0.0509646	0.0728803	5.87159e-17	2.67813e-16	58	60	60	gene	Brain: DLPFC (PEC) genes :: Homogenate :: Genes :: EpiXcan	0.934751	0.952696	GRCh37
80	1	11796141	ENSG00000177674	AGTRAP	ADHD	Brain. DLPFC (PEC) genes	-0.357829	0.720471	0.939542	1	ENSG00000177674	AGTRAP	-0.014562	0.0387791	0.0753586	1.9625e-17	9.12202e-17	8	16	16	gene	Brain: DLPFC (PEC) genes :: Homogenate :: Genes :: EpiXcan	0.934751	0.952736	GRCh37
8743	4	119643978	ENSG00000150961	SEC24D	ADHD	Brain. DLPFC (PEC) genes	-0.357796	0.720496	0.939542	1	ENSG00000150961	SEC24D	-0.0248004	0.00971007	0.0270141	5.54192e-07	1.48268e-06	21	21	21	gene	Brain: DLPFC (PEC) genes :: Homogenate :: Genes :: EpiXcan	0.934751	0.952736	GRCh37
9825	6	62340138	ENSG00000250686	AL049544.1	ADHD	Brain. DLPFC (PEC) genes	0.357773	0.720513	0.939542	1	ENSG00000250686	AL049544.1	0.0275727	0.0116119	0.0135052	0.00042713	0.000922231	15	16	16	gene	Brain: DLPFC (PEC) genes :: Homogenate :: Genes :: EpiXcan	0.934751	0.952736	GRCh37
6669	2	190635049	ENSG00000128699	ORMDL1	ADHD	Brain. DLPFC (PEC) genes	0.357689	0.720576	0.939555	1	ENSG00000128699	ORMDL1	0.00384906	0.316626	0.364124	1.24435e-98	4.3823e-97	33	40	40	gene	Brain: DLPFC (PEC) genes :: Homogenate :: Genes :: EpiXcan	0.934751	0.952774	GRCh37
5732	19	41197434	ENSG00000123815	COQ8B	ADHD	Brain. DLPFC (PEC) genes	-0.357488	0.720727	0.939555	1	ENSG00000123815	COQ8B	-0.0166846	0.0222777	0.0375152	2.47992e-09	7.66995e-09	22	24	24	gene	Brain: DLPFC (PEC) genes :: Homogenate :: Genes :: EpiXcan	0.934751	0.952799	GRCh37
11225	8	143738874	ENSG00000234616	JRK	ADHD	Brain. DLPFC (PEC) genes	0.357488	0.720726	0.939555	1	ENSG00000234616	JRK	0.00333352	0.572076	0.642389	3.18412e-246	1.21927e-243	31	35	35	processed_transcript	Brain: DLPFC (PEC) genes :: Homogenate :: Genes :: EpiXcan	0.934751	0.952799	GRCh37
7003	20	30225691	ENSG00000131055	COX4I2	ADHD	Brain. DLPFC (PEC) genes	-0.357422	0.720776	0.939555	1	ENSG00000131055	COX4I2	-0.0238963	0.0129813	0.025634	1.0778e-06	2.82311e-06	10	13	13	gene	Brain: DLPFC (PEC) genes :: Homogenate :: Genes :: EpiXcan	0.934751	0.95281	GRCh37
7526	22	38864067	ENSG00000100196	KDELR3	ADHD	Brain. DLPFC (PEC) genes	-0.357323	0.72085	0.939555	1	ENSG00000100196	KDELR3	-0.0269219	0.0150372	0.0298454	1.3304e-07	3.70351e-07	16	21	21	gene	Brain: DLPFC (PEC) genes :: Homogenate :: Genes :: EpiXcan	0.934751	0.95281	GRCh37
4097	16	18451943	ENSG00000233024	RP11-1212A22.4	ADHD	Brain. DLPFC (PEC) genes	-0.356961	0.721121	0.939574	1	ENSG00000233024	RP11-1212A22.4	-0.0204131	0.00669973	0.0113267	0.00123331	0.00257463	6	11	11	gene	Brain: DLPFC (PEC) genes :: Homogenate :: Genes :: EpiXcan	0.934751	0.952904	GRCh37
11128	8	100973164	ENSG00000132554	RGS22	ADHD	Brain. DLPFC (PEC) genes	0.356999	0.721093	0.939574	1	ENSG00000132554	RGS22	0.0261359	0.0120982	0.0275914	4.06406e-07	1.09703e-06	11	12	12	gene	Brain: DLPFC (PEC) genes :: Homogenate :: Genes :: EpiXcan	0.934751	0.952904	GRCh37
5802	19	46722680	ENSG00000269637	RPL12P41	ADHD	Brain. DLPFC (PEC) genes	-0.356946	0.721132	0.939574	1	ENSG00000269637	RPL12P41	-0.0247177	0.00911076	0.0165048	9.62914e-05	0.000218075	13	15	15	pseudogene	Brain: DLPFC (PEC) genes :: Homogenate :: Genes :: EpiXcan	0.934751	0.952905	GRCh37
1307	10	47228366	ENSG00000251079	BMS1P2	ADHD	Brain. DLPFC (PEC) genes	-0.356775	0.72126	0.939574	1	ENSG00000251079	BMS1P2	-0.381693	4.30152e-05	0.0250963	1.18025e-06	3.08143e-06	3	14	14	pseudogene	Brain: DLPFC (PEC) genes :: Homogenate :: Genes :: EpiXcan	0.934751	0.952909	GRCh37
2953	13	37572953	ENSG00000120699	EXOSC8	ADHD	Brain. DLPFC (PEC) genes	0.356762	0.72127	0.939574	1	ENSG00000120699	EXOSC8	0.0178648	0.0173592	0.042769	2.40862e-10	7.88726e-10	11	11	11	gene	Brain: DLPFC (PEC) genes :: Homogenate :: Genes :: EpiXcan	0.934751	0.952909	GRCh37
7322	22	17640274	ENSG00000185837	HDHD5-AS1	ADHD	Brain. DLPFC (PEC) genes	0.356754	0.721276	0.939574	1	ENSG00000185837	HDHD5-AS1	0.0190802	0.0189834	0.0110916	0.00141804	0.00294803	36	54	54	gene	Brain: DLPFC (PEC) genes :: Homogenate :: Genes :: EpiXcan	0.934751	0.952909	GRCh37
11210	8	134467091	ENSG00000008513	ST3GAL1	ADHD	Brain. DLPFC (PEC) genes	-0.356636	0.721365	0.939574	1	ENSG00000008513	ST3GAL1	-0.00615976	0.0946997	0.0785725	3.3126e-18	1.58968e-17	96	105	105	gene	Brain: DLPFC (PEC) genes :: Homogenate :: Genes :: EpiXcan	0.934751	0.952918	GRCh37
8082	3	124480795	ENSG00000082781	ITGB5	ADHD	Brain. DLPFC (PEC) genes	-0.356513	0.721456	0.939574	1	ENSG00000082781	ITGB5	-0.0180618	0.0274701	0.0398343	9.74397e-10	3.07353e-09	27	33	33	gene	Brain: DLPFC (PEC) genes :: Homogenate :: Genes :: EpiXcan	0.934751	0.952926	GRCh37
5176	18	19284918	ENSG00000101752	MIB1	ADHD	Brain. DLPFC (PEC) genes	0.356439	0.721512	0.939574	1	ENSG00000101752	MIB1	0.00835181	0.0819568	0.111486	1.07383e-25	6.78852e-25	24	27	27	gene	Brain: DLPFC (PEC) genes :: Homogenate :: Genes :: EpiXcan	0.934751	0.95293	GRCh37
5490	19	15225795	ENSG00000105135	ILVBL	ADHD	Brain. DLPFC (PEC) genes	0.356181	0.721705	0.939574	1	ENSG00000105135	ILVBL	0.00690346	0.0825019	0.112226	5.55247e-26	3.54266e-25	47	50	50	gene	Brain: DLPFC (PEC) genes :: Homogenate :: Genes :: EpiXcan	0.934751	0.95293	GRCh37
6484	2	128014866	ENSG00000163161	ERCC3	ADHD	Brain. DLPFC (PEC) genes	-0.356354	0.721575	0.939574	1	ENSG00000163161	ERCC3	-0.0121189	0.0504799	0.0591523	6.86775e-14	2.72049e-13	30	32	32	gene	Brain: DLPFC (PEC) genes :: Homogenate :: Genes :: EpiXcan	0.934751	0.95293	GRCh37
1137	1	248166431	ENSG00000232215	OR2L6P	ADHD	Brain. DLPFC (PEC) genes	0.355918	0.721902	0.939574	1	ENSG00000232215	OR2L6P	0.00709964	0.134727	0.182372	2.19217e-43	2.36089e-42	54	62	62	pseudogene	Brain: DLPFC (PEC) genes :: Homogenate :: Genes :: EpiXcan	0.934751	0.95294	GRCh37
2232	11	119600293	ENSG00000254854	AP003390.1	ADHD	Brain. DLPFC (PEC) genes	-0.355898	0.721917	0.939574	1	ENSG00000254854	AP003390.1	-0.00981981	0.0245607	0.0330063	2.9315e-08	8.51427e-08	22	26	26	gene	Brain: DLPFC (PEC) genes :: Homogenate :: Genes :: EpiXcan	0.934751	0.95294	GRCh37
6883	2	243030784	ENSG00000220804	LINC01881	ADHD	Brain. DLPFC (PEC) genes	-0.356112	0.721757	0.939574	1	ENSG00000220804	LINC01881	-0.0175669	0.0327646	0.16223	1.1722e-38	1.11156e-37	35	93	93	pseudogene	Brain: DLPFC (PEC) genes :: Homogenate :: Genes :: EpiXcan	0.934751	0.95294	GRCh37
8839	4	159814286	ENSG00000164123	C4orf45	ADHD	Brain. DLPFC (PEC) genes	-0.355978	0.721857	0.939574	1	ENSG00000164123	C4orf45	-0.0189757	0.0153914	0.0226548	4.37059e-06	1.09681e-05	18	18	18	gene	Brain: DLPFC (PEC) genes :: Homogenate :: Genes :: EpiXcan	0.934751	0.95294	GRCh37
10828	8	6261072	ENSG00000246089	AC016065.1	ADHD	Brain. DLPFC (PEC) genes	-0.356038	0.721812	0.939574	1	ENSG00000246089	AC016065.1	-0.00782789	0.0705368	0.0687286	3.80918e-16	1.67565e-15	47	50	50	gene	Brain: DLPFC (PEC) genes :: Homogenate :: Genes :: EpiXcan	0.934751	0.95294	GRCh37
3922	15	101087972	ENSG00000270127	AC027020.2	ADHD	Brain. DLPFC (PEC) genes	-0.355725	0.722046	0.939574	1	ENSG00000270127	AC027020.2	-0.00360702	0.4604	0.55714	1.30975e-186	1.97478e-184	30	37	37	lincRNA_gene	Brain: DLPFC (PEC) genes :: Homogenate :: Genes :: EpiXcan	0.934751	0.952945	GRCh37
8713	4	110267482	ENSG00000249465	RBMXP4	ADHD	Brain. DLPFC (PEC) genes	-0.355719	0.722051	0.939574	1	ENSG00000249465	RBMXP4	-0.00322481	0.0474209	0.0776118	2.55336e-18	1.23244e-17	38	42	42	pseudogene	Brain: DLPFC (PEC) genes :: Homogenate :: Genes :: EpiXcan	0.934751	0.952946	GRCh37
11400	9	36036430	ENSG00000122707	RECK	ADHD	Brain. DLPFC (PEC) genes	0.355709	0.722058	0.939574	1	ENSG00000122707	RECK	0.0268094	0.00942348	0.0182385	3.95899e-05	9.242e-05	14	14	14	gene	Brain: DLPFC (PEC) genes :: Homogenate :: Genes :: EpiXcan	0.934751	0.952949	GRCh37
2965	13	42140973	ENSG00000102763	VWA8	ADHD	Brain. DLPFC (PEC) genes	-0.355619	0.722126	0.939574	1	ENSG00000102763	VWA8	-0.00789142	0.223372	0.267081	2.60491e-67	4.81171e-66	55	60	60	gene	Brain: DLPFC (PEC) genes :: Homogenate :: Genes :: EpiXcan	0.934751	0.952972	GRCh37
6539	2	143848931	ENSG00000075884	ARHGAP15	ADHD	Brain. DLPFC (PEC) genes	0.355601	0.72214	0.939574	1	ENSG00000075884	ARHGAP15	0.0101671	0.0347833	0.0252729	1.20982e-06	3.15591e-06	71	83	83	gene	Brain: DLPFC (PEC) genes :: Homogenate :: Genes :: EpiXcan	0.934751	0.952972	GRCh37
1934	11	59341871	ENSG00000110048	OSBP	ADHD	Brain. DLPFC (PEC) genes	-0.355445	0.722257	0.939574	1	ENSG00000110048	OSBP	-0.0166615	0.0171985	0.0311864	6.77915e-08	1.92129e-07	6	6	6	gene	Brain: DLPFC (PEC) genes :: Homogenate :: Genes :: EpiXcan	0.934751	0.952977	GRCh37
6169	2	39663778	ENSG00000231312	AC007388.1	ADHD	Brain. DLPFC (PEC) genes	-0.355408	0.722284	0.939574	1	ENSG00000231312	AC007388.1	-0.0061986	0.135059	0.192087	5.92313e-46	6.79456e-45	11	11	11	gene	Brain: DLPFC (PEC) genes :: Homogenate :: Genes :: EpiXcan	0.934751	0.952981	GRCh37
9089	5	69790927	ENSG00000253333	AC146944.3	ADHD	Brain. DLPFC (PEC) genes	-0.355391	0.722296	0.939574	1	ENSG00000253333	AC146944.3	-0.00504798	0.210933	0.295031	2.09375e-76	4.6212e-75	24	32	32	pseudogene	Brain: DLPFC (PEC) genes :: Homogenate :: Genes :: EpiXcan	0.934751	0.952981	GRCh37
1031	1	226033237	ENSG00000196187	TMEM63A	ADHD	Brain. DLPFC (PEC) genes	0.355342	0.722333	0.939574	1	ENSG00000196187	TMEM63A	0.00607691	0.150782	0.155149	2.75288e-36	2.44156e-35	55	57	57	gene	Brain: DLPFC (PEC) genes :: Homogenate :: Genes :: EpiXcan	0.934751	0.952998	GRCh37
5526	19	18318771	ENSG00000105650	PDE4C	ADHD	Brain. DLPFC (PEC) genes	-0.355274	0.722385	0.939574	1	ENSG00000105650	PDE4C	-0.00748794	0.136486	0.205941	1.56338e-49	1.94207e-48	17	20	20	gene	Brain: DLPFC (PEC) genes :: Homogenate :: Genes :: EpiXcan	0.934751	0.953026	GRCh37
896	1	193065598	ENSG00000023572	GLRX2	ADHD	Brain. DLPFC (PEC) genes	0.355183	0.722453	0.939574	1	ENSG00000023572	GLRX2	0.0105483	0.0523937	0.0862731	4.13878e-20	2.12796e-19	9	12	12	gene	Brain: DLPFC (PEC) genes :: Homogenate :: Genes :: EpiXcan	0.934751	0.953059	GRCh37
11352	9	27325207	ENSG00000120162	MOB3B	ADHD	Brain. DLPFC (PEC) genes	0.355092	0.722521	0.939574	1	ENSG00000120162	MOB3B	0.0140818	0.0489091	0.0720995	9.4303e-17	4.26263e-16	17	20	20	gene	Brain: DLPFC (PEC) genes :: Homogenate :: Genes :: EpiXcan	0.934751	0.953075	GRCh37
1251	10	30598730	ENSG00000107951	MTPAP	ADHD	Brain. DLPFC (PEC) genes	0.355014	0.722579	0.939574	1	ENSG00000107951	MTPAP	0.00356258	0.392092	0.460268	1.50187e-138	1.02638e-136	59	76	76	gene	Brain: DLPFC (PEC) genes :: Homogenate :: Genes :: EpiXcan	0.934751	0.953075	GRCh37
11507	9	99212483	ENSG00000130956	HABP4	ADHD	Brain. DLPFC (PEC) genes	0.355016	0.722578	0.939574	1	ENSG00000130956	HABP4	0.0247602	0.00994569	0.0129656	0.000537647	0.00115199	18	20	20	gene	Brain: DLPFC (PEC) genes :: Homogenate :: Genes :: EpiXcan	0.934751	0.953075	GRCh37
810	1	169659808	ENSG00000188404	SELL	ADHD	Brain. DLPFC (PEC) genes	-0.354923	0.722647	0.939603	1	ENSG00000188404	SELL	-0.00745341	0.0936562	0.125793	2.64801e-29	1.87995e-28	20	21	21	gene	Brain: DLPFC (PEC) genes :: Homogenate :: Genes :: EpiXcan	0.934751	0.953106	GRCh37
366	1	52873954	ENSG00000134744	ZCCHC11	ADHD	Brain. DLPFC (PEC) genes	-0.354668	0.722838	0.939637	1	ENSG00000134744	ZCCHC11	-0.00844864	0.108717	0.148318	3.64498e-35	3.11593e-34	14	15	15	gene	Brain: DLPFC (PEC) genes :: Homogenate :: Genes :: EpiXcan	0.934751	0.953109	GRCh37
2969	13	43597339	ENSG00000120675	DNAJC15	ADHD	Brain. DLPFC (PEC) genes	0.354612	0.72288	0.939637	1	ENSG00000120675	DNAJC15	0.00256667	0.684169	0.7064	1.96311e-300	1.69136e-297	64	68	68	gene	Brain: DLPFC (PEC) genes :: Homogenate :: Genes :: EpiXcan	0.934751	0.953109	GRCh37
4596	17	17104309	ENSG00000179598	PLD6	ADHD	Brain. DLPFC (PEC) genes	0.354823	0.722722	0.939637	1	ENSG00000179598	PLD6	0.0100183	0.0404835	0.0787337	2.43793e-18	1.17767e-17	23	26	26	gene	Brain: DLPFC (PEC) genes :: Homogenate :: Genes :: EpiXcan	0.934751	0.953109	GRCh37
5347	19	3136191	ENSG00000060558	GNA15	ADHD	Brain. DLPFC (PEC) genes	0.354509	0.722958	0.939637	1	ENSG00000060558	GNA15	0.0165929	0.0221357	0.383679	6.02859e-106	2.44426e-104	11	33	33	gene	Brain: DLPFC (PEC) genes :: Homogenate :: Genes :: EpiXcan	0.934751	0.953109	GRCh37
6018	19	58915605	ENSG00000232098	AC012313.1	ADHD	Brain. DLPFC (PEC) genes	-0.354499	0.722965	0.939637	1	ENSG00000232098	AC012313.1	-0.0137491	0.0234442	0.0269065	5.53948e-07	1.48219e-06	26	32	32	lincRNA_gene	Brain: DLPFC (PEC) genes :: Homogenate :: Genes :: EpiXcan	0.934751	0.953109	GRCh37
1035	1	226332380	ENSG00000182827	ACBD3	ADHD	Brain. DLPFC (PEC) genes	-0.354423	0.723022	0.939637	1	ENSG00000182827	ACBD3	-0.00969598	0.057427	0.0940849	5.75314e-22	3.16797e-21	12	13	13	gene	Brain: DLPFC (PEC) genes :: Homogenate :: Genes :: EpiXcan	0.934751	0.953119	GRCh37
1194	10	13184185	ENSG00000228330	AL355355.1	ADHD	Brain. DLPFC (PEC) genes	-0.354315	0.723103	0.939637	1	ENSG00000228330	AL355355.1	-0.0131899	0.0319559	0.059959	3.87498e-14	1.55025e-13	8	8	8	pseudogene	Brain: DLPFC (PEC) genes :: Homogenate :: Genes :: EpiXcan	0.934751	0.953141	GRCh37
4286	16	69221032	ENSG00000168807	SNTB2	ADHD	Brain. DLPFC (PEC) genes	0.354337	0.723087	0.939637	1	ENSG00000168807	SNTB2	0.0118155	0.0405628	0.0668044	8.79477e-16	3.80907e-15	16	19	19	gene	Brain: DLPFC (PEC) genes :: Homogenate :: Genes :: EpiXcan	0.934751	0.953141	GRCh37
576	1	111478991	ENSG00000261654	AL360270.2	ADHD	Brain. DLPFC (PEC) genes	-0.354114	0.723254	0.93964	1	ENSG00000261654	AL360270.2	-0.014443	0.0339328	0.0362894	5.02566e-09	1.52732e-08	29	29	29	gene	Brain: DLPFC (PEC) genes :: Homogenate :: Genes :: EpiXcan	0.934751	0.953184	GRCh37
4561	17	12692856	ENSG00000006740	ARHGAP44	ADHD	Brain. DLPFC (PEC) genes	0.354055	0.723298	0.939658	1	ENSG00000006740	ARHGAP44	0.0129694	0.0453936	0.0645363	3.32804e-15	1.40286e-14	25	33	33	gene	Brain: DLPFC (PEC) genes :: Homogenate :: Genes :: EpiXcan	0.934751	0.95321	GRCh37
3921	15	100940600	ENSG00000154227	CERS3	ADHD	Brain. DLPFC (PEC) genes	-0.353919	0.723399	0.939684	1	ENSG00000154227	CERS3	-0.00492729	0.22697	0.28105	3.46214e-71	6.93118e-70	66	73	73	gene	Brain: DLPFC (PEC) genes :: Homogenate :: Genes :: EpiXcan	0.934751	0.953246	GRCh37
3466	14	102808956	ENSG00000100865	CINP	ADHD	Brain. DLPFC (PEC) genes	-0.353814	0.723478	0.939702	1	ENSG00000100865	CINP	-0.00809479	0.0619297	0.0920544	2.3782e-21	1.27805e-20	17	18	18	gene	Brain: DLPFC (PEC) genes :: Homogenate :: Genes :: EpiXcan	0.934751	0.953261	GRCh37
2273	11	126936897	ENSG00000255087	AP001993.1	ADHD	Brain. DLPFC (PEC) genes	-0.353756	0.723522	0.939702	1	ENSG00000255087	AP001993.1	-0.0105967	0.0451032	0.0455427	3.59203e-11	1.23404e-10	29	32	32	lincRNA_gene	Brain: DLPFC (PEC) genes :: Homogenate :: Genes :: EpiXcan	0.934751	0.953271	GRCh37
2477	12	48498922	ENSG00000152556	PFKM	ADHD	Brain. DLPFC (PEC) genes	-0.353755	0.723522	0.939702	1	ENSG00000152556	PFKM	-0.0193179	0.0213077	0.0155994	0.000147707	0.000329628	36	38	38	gene	Brain: DLPFC (PEC) genes :: Homogenate :: Genes :: EpiXcan	0.934751	0.953271	GRCh37
1555	10	104221149	ENSG00000138111	MFSD13A	ADHD	Brain. DLPFC (PEC) genes	0.353692	0.723569	0.939728	1	ENSG00000138111	MFSD13A	0.00619574	0.142149	0.195711	8.00559e-47	9.37054e-46	31	33	33	gene	Brain: DLPFC (PEC) genes :: Homogenate :: Genes :: EpiXcan	0.934751	0.953283	GRCh37
1789	11	9481866	ENSG00000166478	ZNF143	ADHD	Brain. DLPFC (PEC) genes	0.353515	0.723702	0.939794	1	ENSG00000166478	ZNF143	0.0165729	0.0193779	0.0340353	1.56388e-08	4.61775e-08	7	8	8	gene	Brain: DLPFC (PEC) genes :: Homogenate :: Genes :: EpiXcan	0.934751	0.953283	GRCh37
9929	6	106632351	ENSG00000057663	ATG5	ADHD	Brain. DLPFC (PEC) genes	0.35345	0.723751	0.939808	1	ENSG00000057663	ATG5	0.0151182	0.0277959	0.0477644	1.79741e-11	6.27418e-11	20	23	23	gene	Brain: DLPFC (PEC) genes :: Homogenate :: Genes :: EpiXcan	0.934751	0.953306	GRCh37
4634	17	19674142	ENSG00000083290	ULK2	ADHD	Brain. DLPFC (PEC) genes	0.353428	0.723767	0.939808	1	ENSG00000083290	ULK2	0.0170748	0.0283428	0.0458536	5.08614e-11	1.73082e-10	23	38	38	gene	Brain: DLPFC (PEC) genes :: Homogenate :: Genes :: EpiXcan	0.934751	0.95331	GRCh37
3674	15	56713742	ENSG00000138587	MNS1	ADHD	Brain. DLPFC (PEC) genes	-0.353292	0.72387	0.939879	1	ENSG00000138587	MNS1	-0.0179869	0.0140504	0.0263405	7.2925e-07	1.93451e-06	12	12	12	gene	Brain: DLPFC (PEC) genes :: Homogenate :: Genes :: EpiXcan	0.934751	0.953337	GRCh37
8675	4	100557686	ENSG00000248713	AC083902.2	ADHD	Brain. DLPFC (PEC) genes	-0.353219	0.723925	0.939879	1	ENSG00000248713	AC083902.2	-0.0218206	0.0228145	0.0167167	8.70983e-05	0.000197849	50	50	50	gene	Brain: DLPFC (PEC) genes :: Homogenate :: Genes :: EpiXcan	0.934751	0.953352	GRCh37
9722	6	35541362	ENSG00000096060	FKBP5	ADHD	Brain. DLPFC (PEC) genes	0.353181	0.723953	0.939879	1	ENSG00000096060	FKBP5	0.02459	0.0106436	0.0229454	3.7032e-06	9.34574e-06	10	10	10	gene	Brain: DLPFC (PEC) genes :: Homogenate :: Genes :: EpiXcan	0.934751	0.953361	GRCh37
1858	11	33060963	ENSG00000176148	TCP11L1	ADHD	Brain. DLPFC (PEC) genes	-0.353135	0.723987	0.939879	1	ENSG00000176148	TCP11L1	-0.0147611	0.0313114	0.053745	9.85322e-13	3.68697e-12	25	29	29	gene	Brain: DLPFC (PEC) genes :: Homogenate :: Genes :: EpiXcan	0.934751	0.953382	GRCh37
5894	19	52516018	ENSG00000142556	ZNF614	ADHD	Brain. DLPFC (PEC) genes	0.352828	0.724218	0.939879	1	ENSG00000142556	ZNF614	0.0086215	0.0733958	0.0995887	5.17565e-23	2.96785e-22	43	58	58	gene	Brain: DLPFC (PEC) genes :: Homogenate :: Genes :: EpiXcan	0.934751	0.953393	GRCh37
7794	3	42734155	ENSG00000010282	HHATL	ADHD	Brain. DLPFC (PEC) genes	0.352922	0.724147	0.939879	1	ENSG00000010282	HHATL	0.00495402	0.265663	0.332926	4.79001e-88	1.34054e-86	36	40	40	gene	Brain: DLPFC (PEC) genes :: Homogenate :: Genes :: EpiXcan	0.934751	0.953393	GRCh37
9303	5	139712428	ENSG00000113070	HBEGF	ADHD	Brain. DLPFC (PEC) genes	0.35288	0.724179	0.939879	1	ENSG00000113070	HBEGF	0.0149308	0.0249631	0.0612205	2.22034e-14	9.00831e-14	2	2	2	gene	Brain: DLPFC (PEC) genes :: Homogenate :: Genes :: EpiXcan	0.934751	0.953393	GRCh37
9652	6	28129559	ENSG00000226314	ZNF192P1	ADHD	Brain. DLPFC (PEC) genes	-0.352862	0.724192	0.939879	1	ENSG00000226314	ZNF192P1	-0.00451377	0.267121	0.301448	2.66379e-77	5.97779e-76	33	35	35	pseudogene	Brain: DLPFC (PEC) genes :: Homogenate :: Genes :: EpiXcan	0.934751	0.953393	GRCh37
11297	9	5450503	ENSG00000120217	CD274	ADHD	Brain. DLPFC (PEC) genes	-0.352885	0.724175	0.939879	1	ENSG00000120217	CD274	-0.00749422	0.111308	0.183126	9.65044e-44	1.04727e-42	11	11	11	gene	Brain: DLPFC (PEC) genes :: Homogenate :: Genes :: EpiXcan	0.934751	0.953393	GRCh37
744	1	159032274	ENSG00000163568	AIM2	ADHD	Brain. DLPFC (PEC) genes	0.352773	0.724258	0.939879	1	ENSG00000163568	AIM2	0.0211931	0.0107785	0.0169298	7.29237e-05	0.000166734	11	11	11	gene	Brain: DLPFC (PEC) genes :: Homogenate :: Genes :: EpiXcan	0.934751	0.953428	GRCh37
6767	2	219120042	ENSG00000261338	AC021016.2	ADHD	Brain. DLPFC (PEC) genes	0.352714	0.724303	0.939879	1	ENSG00000261338	AC021016.2	0.00276824	0.607159	0.682269	6.61806e-279	4.31497e-276	16	16	16	gene	Brain: DLPFC (PEC) genes :: Homogenate :: Genes :: EpiXcan	0.934751	0.953458	GRCh37
1425	10	81420647	ENSG00000244733	AL132656.2	ADHD	Brain. DLPFC (PEC) genes	0.352606	0.724384	0.939901	1	ENSG00000244733	AL132656.2	0.010011	0.023241	0.0320282	3.68307e-08	1.06179e-07	36	45	45	lincRNA_gene	Brain: DLPFC (PEC) genes :: Homogenate :: Genes :: EpiXcan	0.934753	0.953475	GRCh37
12	1	1407143	ENSG00000160072	ATAD3B	ADHD	Brain. DLPFC (PEC) genes	0.352424	0.72452	0.940006	1	ENSG00000160072	ATAD3B	0.0252197	0.0490785	0.126703	2.96644e-29	2.10231e-28	26	114	114	gene	Brain: DLPFC (PEC) genes :: Homogenate :: Genes :: EpiXcan	0.934827	0.953527	GRCh37
4090	16	16326352	ENSG00000103226	NOMO3	ADHD	Brain. DLPFC (PEC) genes	0.351912	0.724904	0.940188	1	ENSG00000103226	NOMO3	0.00574678	0.232989	0.415143	4.58705e-120	2.4374e-118	30	45	45	gene	Brain: DLPFC (PEC) genes :: Homogenate :: Genes :: EpiXcan	0.934993	0.953618	GRCh37
6274	2	71213068	ENSG00000144043	TEX261	ADHD	Brain. DLPFC (PEC) genes	-0.351988	0.724847	0.940188	1	ENSG00000144043	TEX261	-0.0117718	0.0588399	0.126695	2.28565e-29	1.6246e-28	27	31	31	gene	Brain: DLPFC (PEC) genes :: Homogenate :: Genes :: EpiXcan	0.934993	0.953618	GRCh37
5441	19	10982189	ENSG00000142453	CARM1	ADHD	Brain. DLPFC (PEC) genes	-0.351762	0.725016	0.940228	1	ENSG00000142453	CARM1	-0.0100109	0.0616706	0.0845584	1.5815e-19	7.99165e-19	37	39	39	gene	Brain: DLPFC (PEC) genes :: Homogenate :: Genes :: EpiXcan	0.934993	0.953672	GRCh37
5676	19	37025676	ENSG00000186020	ZNF529	ADHD	Brain. DLPFC (PEC) genes	-0.351713	0.725054	0.940228	1	ENSG00000186020	ZNF529	-0.00550349	0.154767	0.150551	4.1079e-35	3.50917e-34	52	64	64	gene	Brain: DLPFC (PEC) genes :: Homogenate :: Genes :: EpiXcan	0.934993	0.953672	GRCh37
7942	3	66119285	ENSG00000144741	SLC25A26	ADHD	Brain. DLPFC (PEC) genes	-0.351487	0.725223	0.940353	1	ENSG00000144741	SLC25A26	-0.00326873	0.499431	0.566808	3.43733e-192	5.75848e-190	39	48	48	gene	Brain: DLPFC (PEC) genes :: Homogenate :: Genes :: EpiXcan	0.934993	0.953713	GRCh37
8299	3	183967438	ENSG00000145194	ECE2	ADHD	Brain. DLPFC (PEC) genes	0.35136	0.725319	0.940353	1	ENSG00000145194	ECE2	0.00428278	0.242759	0.310409	9.6363e-81	2.28805e-79	22	24	24	gene	Brain: DLPFC (PEC) genes :: Homogenate :: Genes :: EpiXcan	0.934993	0.953761	GRCh37
4838	17	45527934	ENSG00000228782	MRPL45P2	ADHD	Brain. DLPFC (PEC) genes	-0.351219	0.725424	0.940353	1	ENSG00000228782	MRPL45P2	-0.00540762	0.179092	0.224152	1.26518e-54	1.77552e-53	36	36	36	pseudogene	Brain: DLPFC (PEC) genes :: Homogenate :: Genes :: EpiXcan	0.934993	0.953766	GRCh37
5980	19	57978031	ENSG00000197128	ZNF772	ADHD	Brain. DLPFC (PEC) genes	0.351258	0.725395	0.940353	1	ENSG00000197128	ZNF772	0.00369926	0.323843	0.361309	1.30302e-97	4.48417e-96	36	39	39	gene	Brain: DLPFC (PEC) genes :: Homogenate :: Genes :: EpiXcan	0.934993	0.953766	GRCh37
6714	2	202484907	ENSG00000155755	TMEM237	ADHD	Brain. DLPFC (PEC) genes	0.351105	0.725509	0.940353	1	ENSG00000155755	TMEM237	0.0159028	0.0210125	0.0585039	8.52645e-14	3.36483e-13	18	20	20	gene	Brain: DLPFC (PEC) genes :: Homogenate :: Genes :: EpiXcan	0.934993	0.953797	GRCh37
6529	2	135894486	ENSG00000121988	ZRANB3	ADHD	Brain. DLPFC (PEC) genes	0.350957	0.725621	0.940353	1	ENSG00000121988	ZRANB3	0.0391172	0.0199346	0.0361791	5.47505e-09	1.66013e-08	17	30	30	gene	Brain: DLPFC (PEC) genes :: Homogenate :: Genes :: EpiXcan	0.934993	0.95381	GRCh37
6941	20	8112824	ENSG00000182621	PLCB1	ADHD	Brain. DLPFC (PEC) genes	0.350942	0.725632	0.940353	1	ENSG00000182621	PLCB1	0.00881795	0.0690743	0.0916661	4.10424e-21	2.18519e-20	29	33	33	gene	Brain: DLPFC (PEC) genes :: Homogenate :: Genes :: EpiXcan	0.934993	0.95381	GRCh37
9138	5	78532012	ENSG00000152409	JMY	ADHD	Brain. DLPFC (PEC) genes	0.350942	0.725632	0.940353	1	ENSG00000152409	JMY	0.0143616	0.0118597	0.0148316	0.000219947	0.000484876	25	25	25	gene	Brain: DLPFC (PEC) genes :: Homogenate :: Genes :: EpiXcan	0.934993	0.95381	GRCh37
5023	17	75276651	ENSG00000184640	SEPT9	ADHD	Brain. DLPFC (PEC) genes	0.350871	0.725685	0.940353	1	ENSG00000184640	SEPT9	0.0273782	0.00868838	0.0219467	5.30478e-06	1.32477e-05	3	3	3	gene	Brain: DLPFC (PEC) genes :: Homogenate :: Genes :: EpiXcan	0.934993	0.95383	GRCh37
3151	14	23980969	ENSG00000157306	ZFHX2-AS1	ADHD	Brain. DLPFC (PEC) genes	-0.350666	0.725839	0.940381	1	ENSG00000157306	ZFHX2-AS1	-0.0167083	0.0123947	0.0135762	0.000411242	0.000888801	25	29	29	gene	Brain: DLPFC (PEC) genes :: Homogenate :: Genes :: EpiXcan	0.935007	0.95385	GRCh37
8109	3	127783621	ENSG00000175792	RUVBL1	ADHD	Brain. DLPFC (PEC) genes	-0.350538	0.725935	0.940425	1	ENSG00000175792	RUVBL1	-0.0207186	0.0134918	0.0202237	1.52154e-05	3.66616e-05	8	8	8	gene	Brain: DLPFC (PEC) genes :: Homogenate :: Genes :: EpiXcan	0.935007	0.95385	GRCh37
11648	9	131595221	ENSG00000171097	KYAT1	ADHD	Brain. DLPFC (PEC) genes	0.350625	0.72587	0.940381	1	ENSG00000171097	KYAT1	0.0194503	0.0150188	0.0190894	2.65032e-05	6.26827e-05	14	27	27	gene	Brain: DLPFC (PEC) genes :: Homogenate :: Genes :: EpiXcan	0.935007	0.95385	GRCh37
10042	6	138724668	ENSG00000051620	HEBP2	ADHD	Brain. DLPFC (PEC) genes	-0.350364	0.726065	0.940437	1	ENSG00000051620	HEBP2	-0.011709	0.042009	0.0727607	3.28936e-17	1.5161e-16	3	3	3	gene	Brain: DLPFC (PEC) genes :: Homogenate :: Genes :: EpiXcan	0.935013	0.953859	GRCh37
3338	14	74111578	ENSG00000119661	DNAL1	ADHD	Brain. DLPFC (PEC) genes	0.350094	0.726268	0.940437	1	ENSG00000119661	DNAL1	0.0141675	0.0372928	0.0520926	2.1769e-12	7.99201e-12	22	26	26	gene	Brain: DLPFC (PEC) genes :: Homogenate :: Genes :: EpiXcan	0.935018	0.953865	GRCh37
5919	19	53611132	ENSG00000170954	ZNF415	ADHD	Brain. DLPFC (PEC) genes	-0.350319	0.726099	0.940437	1	ENSG00000170954	ZNF415	-0.00453929	0.144965	0.315369	2.50899e-82	6.18884e-81	54	68	68	gene	Brain: DLPFC (PEC) genes :: Homogenate :: Genes :: EpiXcan	0.935013	0.953865	GRCh37
10527	7	95401866	ENSG00000158560	DYNC1I1	ADHD	Brain. DLPFC (PEC) genes	0.350149	0.726227	0.940437	1	ENSG00000158560	DYNC1I1	0.0108346	0.0347273	0.0770692	8.06613e-18	3.80872e-17	32	32	32	gene	Brain: DLPFC (PEC) genes :: Homogenate :: Genes :: EpiXcan	0.935018	0.953865	GRCh37
2309	12	4430371	ENSG00000078237	TIGAR	ADHD	Brain. DLPFC (PEC) genes	-0.34993	0.726391	0.940495	1	ENSG00000078237	TIGAR	-0.0165525	0.0225391	0.0393252	1.12025e-09	3.52207e-09	21	25	25	gene	Brain: DLPFC (PEC) genes :: Homogenate :: Genes :: EpiXcan	0.935018	0.9539	GRCh37
9756	6	42152139	ENSG00000112599	GUCA1B	ADHD	Brain. DLPFC (PEC) genes	0.34989	0.726421	0.940495	1	ENSG00000112599	GUCA1B	0.00413029	0.331488	0.398671	8.0991e-112	3.6452e-110	36	38	38	gene	Brain: DLPFC (PEC) genes :: Homogenate :: Genes :: EpiXcan	0.935018	0.953905	GRCh37
6486	2	128146706	ENSG00000236682	AC068282.1	ADHD	Brain. DLPFC (PEC) genes	0.349519	0.7267	0.940616	1	ENSG00000236682	AC068282.1	0.00291071	0.588723	0.658667	1.10592e-255	5.03383e-253	20	21	21	lincRNA_gene	Brain: DLPFC (PEC) genes :: Homogenate :: Genes :: EpiXcan	0.93517	0.95398	GRCh37
6783	2	220403669	ENSG00000123989	CHPF	ADHD	Brain. DLPFC (PEC) genes	0.349617	0.726626	0.940616	1	ENSG00000123989	CHPF	0.01938	0.0150797	0.0390896	1.45186e-09	4.54216e-09	2	2	2	gene	Brain: DLPFC (PEC) genes :: Homogenate :: Genes :: EpiXcan	0.93517	0.95398	GRCh37
11282	9	547317	ENSG00000226403	AL392089.1	ADHD	Brain. DLPFC (PEC) genes	-0.349317	0.726851	0.940616	1	ENSG00000226403	AL392089.1	-0.0290872	0.00648922	0.0154736	0.000148431	0.000331182	5	5	5	gene	Brain: DLPFC (PEC) genes :: Homogenate :: Genes :: EpiXcan	0.935263	0.953994	GRCh37
11449	9	85594500	ENSG00000165105	RASEF	ADHD	Brain. DLPFC (PEC) genes	-0.349104	0.727011	0.940658	1	ENSG00000165105	RASEF	-0.0472888	0.00244317	0.0141404	0.000313778	0.000683298	6	6	6	gene	Brain: DLPFC (PEC) genes :: Homogenate :: Genes :: EpiXcan	0.935367	0.954055	GRCh37
291	1	42896000	ENSG00000066185	ZMYND12	ADHD	Brain. DLPFC (PEC) genes	0.348749	0.727278	0.94068	1	ENSG00000066185	ZMYND12	0.0063157	0.143888	0.191265	1.27108e-45	1.44571e-44	34	36	36	gene	Brain: DLPFC (PEC) genes :: Homogenate :: Genes :: EpiXcan	0.935378	0.954126	GRCh37
6143	2	33172039	ENSG00000049323	LTBP1	ADHD	Brain. DLPFC (PEC) genes	-0.348631	0.727366	0.94068	1	ENSG00000049323	LTBP1	-0.00615138	0.0832775	0.120851	5.79007e-28	3.93353e-27	49	54	54	gene	Brain: DLPFC (PEC) genes :: Homogenate :: Genes :: EpiXcan	0.935378	0.954126	GRCh37
6253	2	68350068	ENSG00000243667	WDR92	ADHD	Brain. DLPFC (PEC) genes	-0.348827	0.727219	0.94068	1	ENSG00000243667	WDR92	-0.00571578	0.134287	0.164258	8.7413e-39	8.31526e-38	27	30	30	gene	Brain: DLPFC (PEC) genes :: Homogenate :: Genes :: EpiXcan	0.935378	0.954126	GRCh37
6502	2	131447706	ENSG00000240253	FAR2P3	ADHD	Brain. DLPFC (PEC) genes	-0.348832	0.727215	0.94068	1	ENSG00000240253	FAR2P3	-0.063197	0.000788435	0.281149	4.7973e-74	1.01607e-72	5	13	13	pseudogene	Brain: DLPFC (PEC) genes :: Homogenate :: Genes :: EpiXcan	0.935378	0.954126	GRCh37
8700	4	106603784	ENSG00000138785	INTS12	ADHD	Brain. DLPFC (PEC) genes	-0.348561	0.727419	0.94068	1	ENSG00000138785	INTS12	-0.0160894	0.0236769	0.0419418	3.48209e-10	1.12648e-09	8	9	9	gene	Brain: DLPFC (PEC) genes :: Homogenate :: Genes :: EpiXcan	0.935378	0.954141	GRCh37
5671	19	36803969	ENSG00000232677	LINC00665	ADHD	Brain. DLPFC (PEC) genes	0.348368	0.727564	0.94068	1	ENSG00000232677	LINC00665	0.00620724	0.137448	0.192342	5.12408e-46	5.88915e-45	33	36	36	lincRNA_gene	Brain: DLPFC (PEC) genes :: Homogenate :: Genes :: EpiXcan	0.935403	0.954186	GRCh37
8990	5	35904397	ENSG00000152611	CAPSL	ADHD	Brain. DLPFC (PEC) genes	0.348321	0.727599	0.94068	1	ENSG00000152611	CAPSL	0.0114523	0.0296382	0.0461563	4.09635e-11	1.40171e-10	31	31	31	gene	Brain: DLPFC (PEC) genes :: Homogenate :: Genes :: EpiXcan	0.935403	0.954186	GRCh37
8175	3	140977260	ENSG00000241400	AC022215.1	ADHD	Brain. DLPFC (PEC) genes	0.348217	0.727677	0.940709	1	ENSG00000241400	AC022215.1	0.0156025	0.0191089	0.0359228	6.16474e-09	1.86014e-08	2	2	2	pseudogene	Brain: DLPFC (PEC) genes :: Homogenate :: Genes :: EpiXcan	0.935403	0.954227	GRCh37
392	1	58881056	ENSG00000162600	OMA1	ADHD	Brain. DLPFC (PEC) genes	-0.348072	0.727786	0.940741	1	ENSG00000162600	OMA1	-0.00335632	0.450323	0.50583	1.54761e-159	1.4641e-157	55	57	57	gene	Brain: DLPFC (PEC) genes :: Homogenate :: Genes :: EpiXcan	0.935441	0.954243	GRCh37
5588	19	23404401	ENSG00000196081	ZNF724	ADHD	Brain. DLPFC (PEC) genes	0.347775	0.728009	0.940741	1	ENSG00000196081	ZNF724	0.0348114	0.00581845	0.0156971	0.000137446	0.000307384	6	7	7	gene	Brain: DLPFC (PEC) genes :: Homogenate :: Genes :: EpiXcan	0.935548	0.95431	GRCh37
3241	14	53323986	ENSG00000073712	FERMT2	ADHD	Brain. DLPFC (PEC) genes	0.347749	0.728029	0.940741	1	ENSG00000073712	FERMT2	0.0142813	0.0127288	0.0198699	1.75636e-05	4.21122e-05	19	20	20	gene	Brain: DLPFC (PEC) genes :: Homogenate :: Genes :: EpiXcan	0.935548	0.954311	GRCh37
5054	17	78940039	ENSG00000261924	AC127496.1	ADHD	Brain. DLPFC (PEC) genes	0.34698	0.728607	0.941159	1	ENSG00000261924	AC127496.1	0.00653765	0.133144	0.181546	2.85171e-43	3.06162e-42	23	29	29	gene	Brain: DLPFC (PEC) genes :: Homogenate :: Genes :: EpiXcan	0.936161	0.954461	GRCh37
2836	12	124196865	ENSG00000185344	ATP6V0A2	ADHD	Brain. DLPFC (PEC) genes	0.346901	0.728666	0.941176	1	ENSG00000185344	ATP6V0A2	0.00878645	0.0710135	0.114627	6.8182e-27	4.48425e-26	19	20	20	gene	Brain: DLPFC (PEC) genes :: Homogenate :: Genes :: EpiXcan	0.936161	0.954466	GRCh37
7149	20	61733483	ENSG00000225978	HAR1A	ADHD	Brain. DLPFC (PEC) genes	-0.346604	0.728889	0.941299	1	ENSG00000225978	HAR1A	-0.0669659	0.000453722	0.396985	3.20882e-111	1.42822e-109	4	34	34	lincRNA_gene	Brain: DLPFC (PEC) genes :: Homogenate :: Genes :: EpiXcan	0.936261	0.954473	GRCh37
4593	17	16744057	ENSG00000131885	KRT17P1	ADHD	Brain. DLPFC (PEC) genes	0.346433	0.729018	0.941299	1	ENSG00000131885	KRT17P1	0.00550085	0.155228	0.242716	6.5507e-60	1.02884e-58	26	37	37	pseudogene	Brain: DLPFC (PEC) genes :: Homogenate :: Genes :: EpiXcan	0.936261	0.954474	GRCh37
8020	3	111805182	ENSG00000114529	C3orf52	ADHD	Brain. DLPFC (PEC) genes	0.346391	0.729049	0.941299	1	ENSG00000114529	C3orf52	0.00741942	0.0981965	0.162033	4.87403e-38	4.52757e-37	15	15	15	gene	Brain: DLPFC (PEC) genes :: Homogenate :: Genes :: EpiXcan	0.936261	0.954474	GRCh37
11704	9	138585253	ENSG00000165643	SOHLH1	ADHD	Brain. DLPFC (PEC) genes	-0.346338	0.729089	0.941299	1	ENSG00000165643	SOHLH1	-0.0610227	0.00204205	0.0627208	9.85598e-15	4.06437e-14	4	7	7	gene	Brain: DLPFC (PEC) genes :: Homogenate :: Genes :: EpiXcan	0.936261	0.954492	GRCh37
8600	4	76567966	ENSG00000138757	G3BP2	ADHD	Brain. DLPFC (PEC) genes	0.346266	0.729143	0.941299	1	ENSG00000138757	G3BP2	0.00810254	0.0712073	0.107115	1.22203e-24	7.43515e-24	13	13	13	gene	Brain: DLPFC (PEC) genes :: Homogenate :: Genes :: EpiXcan	0.936261	0.954521	GRCh37
7136	20	60758085	ENSG00000101181	MTG2	ADHD	Brain. DLPFC (PEC) genes	0.345868	0.729442	0.941421	1	ENSG00000101181	MTG2	0.00777965	0.12069	0.165143	1.07904e-38	1.02403e-37	20	45	45	gene	Brain: DLPFC (PEC) genes :: Homogenate :: Genes :: EpiXcan	0.936314	0.954574	GRCh37
6839	2	235346972	ENSG00000228162	AC097713.1	ADHD	Brain. DLPFC (PEC) genes	0.34585	0.729455	0.941421	1	ENSG00000228162	AC097713.1	0.0108859	0.0422131	0.0651436	2.75351e-15	1.16618e-14	26	29	29	lincRNA_gene	Brain: DLPFC (PEC) genes :: Homogenate :: Genes :: EpiXcan	0.936314	0.954579	GRCh37
5048	17	78193498	ENSG00000181045	SLC26A11	ADHD	Brain. DLPFC (PEC) genes	0.345666	0.729594	0.941529	1	ENSG00000181045	SLC26A11	0.0306109	0.00577912	0.0213238	8.31477e-06	2.04742e-05	5	5	5	gene	Brain: DLPFC (PEC) genes :: Homogenate :: Genes :: EpiXcan	0.936314	0.954579	GRCh37
7575	22	42760406	ENSG00000229891	LINC01315	ADHD	Brain. DLPFC (PEC) genes	0.345254	0.729903	0.941794	1	ENSG00000229891	LINC01315	0.018633	0.0128554	0.0230377	3.74753e-06	9.45267e-06	11	12	12	lincRNA_gene	Brain: DLPFC (PEC) genes :: Homogenate :: Genes :: EpiXcan	0.936314	0.954622	GRCh37
6123	2	27667238	ENSG00000138002	IFT172	ADHD	Brain. DLPFC (PEC) genes	0.345092	0.730025	0.941843	1	ENSG00000138002	IFT172	0.00646466	0.116463	0.128924	5.66231e-30	4.11067e-29	39	41	41	gene	Brain: DLPFC (PEC) genes :: Homogenate :: Genes :: EpiXcan	0.936314	0.954688	GRCh37
7341	22	19435416	ENSG00000185065	AC000068.1	ADHD	Brain. DLPFC (PEC) genes	0.344845	0.730211	0.941846	1	ENSG00000185065	AC000068.1	0.00843725	0.0727889	0.11421	1.49867e-26	9.75813e-26	10	15	15	gene	Brain: DLPFC (PEC) genes :: Homogenate :: Genes :: EpiXcan	0.936314	0.954712	GRCh37
8826	4	156680144	ENSG00000061918	GUCY1B3	ADHD	Brain. DLPFC (PEC) genes	0.34486	0.7302	0.941846	1	ENSG00000061918	GUCY1B3	0.0390376	0.00372002	0.0241778	1.80319e-06	4.64447e-06	1	1	1	gene	Brain: DLPFC (PEC) genes :: Homogenate :: Genes :: EpiXcan	0.936314	0.954712	GRCh37
10445	7	74508364	ENSG00000174428	GTF2IRD2B	ADHD	Brain. DLPFC (PEC) genes	0.34483	0.730222	0.941846	1	ENSG00000174428	GTF2IRD2B	0.0358077	0.0106908	0.0227245	4.26698e-06	1.07147e-05	15	32	32	gene	Brain: DLPFC (PEC) genes :: Homogenate :: Genes :: EpiXcan	0.936314	0.954715	GRCh37
7814	3	44803209	ENSG00000163808	KIF15	ADHD	Brain. DLPFC (PEC) genes	0.344756	0.730278	0.941846	1	ENSG00000163808	KIF15	0.00806995	0.0886842	0.147022	1.68829e-34	1.42109e-33	8	9	9	gene	Brain: DLPFC (PEC) genes :: Homogenate :: Genes :: EpiXcan	0.936314	0.95473	GRCh37
8905	5	140373	ENSG00000153404	PLEKHG4B	ADHD	Brain. DLPFC (PEC) genes	-0.344722	0.730303	0.941846	1	ENSG00000153404	PLEKHG4B	-0.0240828	0.00952366	0.016573	8.02908e-05	0.000182885	6	16	16	gene	Brain: DLPFC (PEC) genes :: Homogenate :: Genes :: EpiXcan	0.936314	0.95473	GRCh37
4554	17	10602332	ENSG00000187824	TMEM220	ADHD	Brain. DLPFC (PEC) genes	0.34463	0.730372	0.941865	1	ENSG00000187824	TMEM220	0.00379571	0.368468	0.429748	4.55445e-125	2.60359e-123	44	44	44	gene	Brain: DLPFC (PEC) genes :: Homogenate :: Genes :: EpiXcan	0.936314	0.95476	GRCh37
10690	7	131178723	ENSG00000273489	AC008264.2	ADHD	Brain. DLPFC (PEC) genes	0.344494	0.730475	0.941927	1	ENSG00000273489	AC008264.2	0.0137229	0.0220194	0.0231048	3.48318e-06	8.81075e-06	31	36	36	gene	Brain: DLPFC (PEC) genes :: Homogenate :: Genes :: EpiXcan	0.936314	0.954821	GRCh37
989	1	214776538	ENSG00000117724	CENPF	ADHD	Brain. DLPFC (PEC) genes	-0.344034	0.730821	0.941982	1	ENSG00000117724	CENPF	-0.0229758	0.00609566	0.0130183	0.000525686	0.00112726	10	11	11	gene	Brain: DLPFC (PEC) genes :: Homogenate :: Genes :: EpiXcan	0.936314	0.954827	GRCh37
3100	13	113548692	ENSG00000126217	MCF2L	ADHD	Brain. DLPFC (PEC) genes	-0.343957	0.730878	0.941982	1	ENSG00000126217	MCF2L	-0.00667735	0.107315	0.147394	1.58802e-34	1.33715e-33	15	23	23	gene	Brain: DLPFC (PEC) genes :: Homogenate :: Genes :: EpiXcan	0.936314	0.954827	GRCh37
3601	15	42450899	ENSG00000166887	VPS39	ADHD	Brain. DLPFC (PEC) genes	0.344047	0.730811	0.941982	1	ENSG00000166887	VPS39	0.00897275	0.0757496	0.109231	2.61314e-25	1.62599e-24	18	20	20	gene	Brain: DLPFC (PEC) genes :: Homogenate :: Genes :: EpiXcan	0.936314	0.954827	GRCh37
3888	15	91474148	ENSG00000184508	HDDC3	ADHD	Brain. DLPFC (PEC) genes	-0.343946	0.730887	0.941982	1	ENSG00000184508	HDDC3	-0.0167595	0.0219264	0.0505013	4.19143e-12	1.51709e-11	11	14	14	gene	Brain: DLPFC (PEC) genes :: Homogenate :: Genes :: EpiXcan	0.936314	0.954827	GRCh37
4963	17	68049570	ENSG00000153822	KCNJ16	ADHD	Brain. DLPFC (PEC) genes	-0.344434	0.73052	0.941949	1	ENSG00000153822	KCNJ16	-0.0121229	0.0418574	0.0599793	3.17854e-14	1.27713e-13	26	28	28	gene	Brain: DLPFC (PEC) genes :: Homogenate :: Genes :: EpiXcan	0.936314	0.954827	GRCh37
7225	21	34860497	ENSG00000177692	DNAJC28	ADHD	Brain. DLPFC (PEC) genes	-0.344037	0.730819	0.941982	1	ENSG00000177692	DNAJC28	-0.0169454	0.0165502	0.0173284	6.33797e-05	0.000145575	20	21	21	gene	Brain: DLPFC (PEC) genes :: Homogenate :: Genes :: EpiXcan	0.936314	0.954827	GRCh37
7506	22	37415676	ENSG00000128309	MPST	ADHD	Brain. DLPFC (PEC) genes	0.344389	0.730554	0.941958	1	ENSG00000128309	MPST	0.0226521	0.0106875	0.0314263	6.15987e-08	1.7503e-07	4	4	4	gene	Brain: DLPFC (PEC) genes :: Homogenate :: Genes :: EpiXcan	0.936314	0.954827	GRCh37
8153	3	135074909	ENSG00000240086	AC128689.1	ADHD	Brain. DLPFC (PEC) genes	-0.344144	0.730738	0.941982	1	ENSG00000240086	AC128689.1	-0.0185608	0.0129652	0.0122017	0.000814129	0.0017216	23	27	27	processed_transcript	Brain: DLPFC (PEC) genes :: Homogenate :: Genes :: EpiXcan	0.936314	0.954827	GRCh37
1377	10	71857979	ENSG00000042286	AIFM2	ADHD	Brain. DLPFC (PEC) genes	0.34347	0.731245	0.942009	1	ENSG00000042286	AIFM2	0.00510375	0.237481	0.309249	2.28782e-80	5.40034e-79	20	22	22	gene	Brain: DLPFC (PEC) genes :: Homogenate :: Genes :: EpiXcan	0.936314	0.954864	GRCh37
6837	2	234384166	ENSG00000085982	USP40	ADHD	Brain. DLPFC (PEC) genes	-0.34365	0.731109	0.942009	1	ENSG00000085982	USP40	-0.00457974	0.218021	0.311744	1.12774e-80	2.67507e-79	20	23	23	gene	Brain: DLPFC (PEC) genes :: Homogenate :: Genes :: EpiXcan	0.936314	0.954864	GRCh37
8969	5	24487209	ENSG00000040731	CDH10	ADHD	Brain. DLPFC (PEC) genes	-0.343414	0.731287	0.942009	1	ENSG00000040731	CDH10	-0.034613	0.0051168	0.0325635	3.617e-08	1.04349e-07	23	27	27	gene	Brain: DLPFC (PEC) genes :: Homogenate :: Genes :: EpiXcan	0.936314	0.954864	GRCh37
10311	7	33944523	ENSG00000164619	BMPER	ADHD	Brain. DLPFC (PEC) genes	0.343666	0.731098	0.942009	1	ENSG00000164619	BMPER	0.00490771	0.301725	0.354922	1.69609e-95	5.5593e-94	41	46	46	gene	Brain: DLPFC (PEC) genes :: Homogenate :: Genes :: EpiXcan	0.936314	0.954864	GRCh37
11050	8	74189599	ENSG00000254213	FAM213AP2	ADHD	Brain. DLPFC (PEC) genes	0.34367	0.731094	0.942009	1	ENSG00000254213	FAM213AP2	0.0177582	0.0151667	0.0162558	0.000104086	0.00023511	24	25	25	pseudogene	Brain: DLPFC (PEC) genes :: Homogenate :: Genes :: EpiXcan	0.936314	0.954864	GRCh37
2021	11	66278077	ENSG00000174483	BBS1	ADHD	Brain. DLPFC (PEC) genes	-0.343346	0.731338	0.942009	1	ENSG00000174483	BBS1	-0.00650114	0.134563	0.163924	1.726e-38	1.62459e-37	26	26	26	gene	Brain: DLPFC (PEC) genes :: Homogenate :: Genes :: EpiXcan	0.936314	0.954873	GRCh37
2524	12	52473480	ENSG00000257542	OR7E47P	ADHD	Brain. DLPFC (PEC) genes	0.343356	0.73133	0.942009	1	ENSG00000257542	OR7E47P	0.00600473	0.153844	0.190889	6.53526e-46	7.48962e-45	15	18	18	pseudogene	Brain: DLPFC (PEC) genes :: Homogenate :: Genes :: EpiXcan	0.936314	0.954873	GRCh37
716	1	154669931	ENSG00000143603	KCNN3	ADHD	Brain. DLPFC (PEC) genes	0.342702	0.731823	0.942009	1	ENSG00000143603	KCNN3	0.00764434	0.092659	0.156312	1.02157e-36	9.20253e-36	12	12	12	gene	Brain: DLPFC (PEC) genes :: Homogenate :: Genes :: EpiXcan	0.936411	0.954993	GRCh37
2230	11	119479135	ENSG00000254561	AP003393.1	ADHD	Brain. DLPFC (PEC) genes	0.342695	0.731828	0.942009	1	ENSG00000254561	AP003393.1	0.0139482	0.024364	0.0223516	5.00194e-06	1.25134e-05	25	25	25	gene	Brain: DLPFC (PEC) genes :: Homogenate :: Genes :: EpiXcan	0.936411	0.954993	GRCh37
5753	19	43964939	ENSG00000124466	LYPD3	ADHD	Brain. DLPFC (PEC) genes	0.343022	0.731582	0.942009	1	ENSG00000124466	LYPD3	0.0307753	0.00527338	0.0129546	0.000499644	0.00107284	5	7	7	gene	Brain: DLPFC (PEC) genes :: Homogenate :: Genes :: EpiXcan	0.936411	0.954993	GRCh37
6640	2	179694484	ENSG00000163492	CCDC141	ADHD	Brain. DLPFC (PEC) genes	-0.342609	0.731893	0.942009	1	ENSG00000163492	CCDC141	-0.0149462	0.0243848	0.0442747	8.42079e-11	2.82575e-10	30	32	32	gene	Brain: DLPFC (PEC) genes :: Homogenate :: Genes :: EpiXcan	0.936411	0.954993	GRCh37
8126	3	129831393	ENSG00000249846	LINC02021	ADHD	Brain. DLPFC (PEC) genes	-0.343011	0.73159	0.942009	1	ENSG00000249846	LINC02021	-0.0143496	0.0384579	0.0636144	6.94407e-15	2.88279e-14	18	20	20	lincRNA_gene	Brain: DLPFC (PEC) genes :: Homogenate :: Genes :: EpiXcan	0.936411	0.954993	GRCh37
8668	4	98105244	ENSG00000163116	STPG2	ADHD	Brain. DLPFC (PEC) genes	0.342854	0.731708	0.942009	1	ENSG00000163116	STPG2	0.00754277	0.0875392	0.129754	1.22346e-30	9.09547e-30	5	5	5	gene	Brain: DLPFC (PEC) genes :: Homogenate :: Genes :: EpiXcan	0.936411	0.954993	GRCh37
1047	1	228744885	ENSG00000183929	DUSP5P1	ADHD	Brain. DLPFC (PEC) genes	0.34228	0.73214	0.942072	1	ENSG00000183929	DUSP5P1	0.0167969	0.0291828	0.0602942	3.46568e-14	1.39019e-13	30	31	31	pseudogene	Brain: DLPFC (PEC) genes :: Homogenate :: Genes :: EpiXcan	0.93648	0.955006	GRCh37
6435	2	110371911	ENSG00000198142	SOWAHC	ADHD	Brain. DLPFC (PEC) genes	0.342157	0.732233	0.942072	1	ENSG00000198142	SOWAHC	0.00971336	0.0469722	0.0730639	4.14866e-17	1.90234e-16	18	20	20	gene	Brain: DLPFC (PEC) genes :: Homogenate :: Genes :: EpiXcan	0.93648	0.95503	GRCh37
4487	17	4851387	ENSG00000108515	ENO3	ADHD	Brain. DLPFC (PEC) genes	-0.342046	0.732316	0.942084	1	ENSG00000108515	ENO3	-0.0100107	0.0680292	0.0846617	1.06364e-19	5.4065e-19	37	66	66	gene	Brain: DLPFC (PEC) genes :: Homogenate :: Genes :: EpiXcan	0.93648	0.955053	GRCh37
282	1	41086351	ENSG00000117016	RIMS3	ADHD	Brain. DLPFC (PEC) genes	0.341849	0.732464	0.94213	1	ENSG00000117016	RIMS3	0.0110953	0.0243089	0.0168531	8.17139e-05	0.000185982	30	34	34	gene	Brain: DLPFC (PEC) genes :: Homogenate :: Genes :: EpiXcan	0.93648	0.955094	GRCh37
9045	5	56910216	ENSG00000249436	AC008780.2	ADHD	Brain. DLPFC (PEC) genes	0.341871	0.732448	0.94213	1	ENSG00000249436	AC008780.2	0.0129041	0.0389417	0.0517101	1.2863e-12	4.78425e-12	48	50	50	lincRNA_gene	Brain: DLPFC (PEC) genes :: Homogenate :: Genes :: EpiXcan	0.93648	0.955094	GRCh37
1744	11	5269313	ENSG00000213934	HBG1	ADHD	Brain. DLPFC (PEC) genes	-0.341839	0.732472	0.94213	1	ENSG00000213934	HBG1	-0.0150076	0.0216379	0.0450344	7.69911e-11	2.58934e-10	16	17	17	gene	Brain: DLPFC (PEC) genes :: Homogenate :: Genes :: EpiXcan	0.93648	0.955097	GRCh37
2718	12	105629068	ENSG00000235162	C12orf75	ADHD	Brain. DLPFC (PEC) genes	0.341795	0.732505	0.94213	1	ENSG00000235162	C12orf75	0.00699002	0.106907	0.0962651	2.98223e-22	1.66112e-21	63	71	71	gene	Brain: DLPFC (PEC) genes :: Homogenate :: Genes :: EpiXcan	0.93648	0.955097	GRCh37
6073	2	11674242	ENSG00000196208	GREB1	ADHD	Brain. DLPFC (PEC) genes	-0.341357	0.732835	0.942365	1	ENSG00000196208	GREB1	-0.00525835	0.281962	0.355795	9.21719e-96	3.05014e-94	26	33	33	gene	Brain: DLPFC (PEC) genes :: Homogenate :: Genes :: EpiXcan	0.9368	0.955171	GRCh37
902	1	197871777	ENSG00000203724	C1orf53	ADHD	Brain. DLPFC (PEC) genes	0.341138	0.733	0.942401	1	ENSG00000203724	C1orf53	0.032387	0.00617916	0.0194036	2.23275e-05	5.30669e-05	1	1	1	gene	Brain: DLPFC (PEC) genes :: Homogenate :: Genes :: EpiXcan	0.936908	0.95525	GRCh37
1724	11	1874200	ENSG00000130592	LSP1	ADHD	Brain. DLPFC (PEC) genes	-0.340686	0.73334	0.942446	1	ENSG00000130592	LSP1	-0.0334557	0.00684239	0.159264	1.76212e-37	1.61388e-36	27	60	60	gene	Brain: DLPFC (PEC) genes :: Homogenate :: Genes :: EpiXcan	0.936945	0.955284	GRCh37
4510	17	6679542	ENSG00000177294	FBXO39	ADHD	Brain. DLPFC (PEC) genes	-0.340446	0.733521	0.942452	1	ENSG00000177294	FBXO39	-0.0161324	0.0138484	0.0254219	1.13429e-06	2.96624e-06	21	25	25	gene	Brain: DLPFC (PEC) genes :: Homogenate :: Genes :: EpiXcan	0.937008	0.955284	GRCh37
6471	2	119981384	ENSG00000115107	STEAP3	ADHD	Brain. DLPFC (PEC) genes	0.340716	0.733317	0.942446	1	ENSG00000115107	STEAP3	0.00858077	0.0776007	0.107849	6.57636e-25	4.0389e-24	16	18	18	gene	Brain: DLPFC (PEC) genes :: Homogenate :: Genes :: EpiXcan	0.936945	0.955284	GRCh37
7509	22	37576207	ENSG00000133466	C1QTNF6	ADHD	Brain. DLPFC (PEC) genes	-0.340675	0.733348	0.942446	1	ENSG00000133466	C1QTNF6	-0.0067322	0.135659	0.206146	1.93429e-49	2.40036e-48	18	22	22	gene	Brain: DLPFC (PEC) genes :: Homogenate :: Genes :: EpiXcan	0.936945	0.955284	GRCh37
9570	6	10694928	ENSG00000111845	PAK1IP1	ADHD	Brain. DLPFC (PEC) genes	0.340396	0.733558	0.942452	1	ENSG00000111845	PAK1IP1	0.0231817	0.0109736	0.110028	8.33692e-26	5.28568e-25	36	40	40	gene	Brain: DLPFC (PEC) genes :: Homogenate :: Genes :: EpiXcan	0.937008	0.955284	GRCh37
11645	9	131549483	ENSG00000107021	TBC1D13	ADHD	Brain. DLPFC (PEC) genes	-0.340742	0.733298	0.942446	1	ENSG00000107021	TBC1D13	-0.0264244	0.00918955	0.0334553	2.24892e-08	6.56658e-08	3	4	4	gene	Brain: DLPFC (PEC) genes :: Homogenate :: Genes :: EpiXcan	0.936945	0.955284	GRCh37
11286	9	2621834	ENSG00000147852	VLDLR	ADHD	Brain. DLPFC (PEC) genes	-0.340111	0.733773	0.942577	1	ENSG00000147852	VLDLR	-0.00694925	0.0256165	0.0325757	2.74914e-08	7.99617e-08	60	66	66	gene	Brain: DLPFC (PEC) genes :: Homogenate :: Genes :: EpiXcan	0.937008	0.955354	GRCh37
3916	15	100330361	ENSG00000182397	DNM1P46	ADHD	Brain. DLPFC (PEC) genes	-0.339982	0.73387	0.942577	1	ENSG00000182397	DNM1P46	-0.00472521	0.235203	0.341383	9.30695e-92	2.83486e-90	37	37	37	pseudogene	Brain: DLPFC (PEC) genes :: Homogenate :: Genes :: EpiXcan	0.937008	0.955355	GRCh37
8744	4	119809996	ENSG00000172403	SYNPO2	ADHD	Brain. DLPFC (PEC) genes	0.339844	0.733974	0.942577	1	ENSG00000172403	SYNPO2	0.00943323	0.0376234	0.0102692	0.00206542	0.00424812	72	74	74	gene	Brain: DLPFC (PEC) genes :: Homogenate :: Genes :: EpiXcan	0.937008	0.95538	GRCh37
4646	17	20771746	ENSG00000233098	CCDC144NL-AS1	ADHD	Brain. DLPFC (PEC) genes	-0.339723	0.734065	0.942577	1	ENSG00000233098	CCDC144NL-AS1	-0.0188206	0.0119497	0.141474	6.34471e-33	5.07661e-32	20	33	33	gene	Brain: DLPFC (PEC) genes :: Homogenate :: Genes :: EpiXcan	0.937008	0.955411	GRCh37
5687	19	37672481	ENSG00000245680	ZNF585B	ADHD	Brain. DLPFC (PEC) genes	-0.339729	0.73406	0.942577	1	ENSG00000245680	ZNF585B	-0.00637647	0.115473	0.13807	4.17339e-32	3.2477e-31	23	24	24	gene	Brain: DLPFC (PEC) genes :: Homogenate :: Genes :: EpiXcan	0.937008	0.955411	GRCh37
1135	1	248138043	ENSG00000237492	OR2L9P	ADHD	Brain. DLPFC (PEC) genes	0.339258	0.734416	0.942719	1	ENSG00000237492	OR2L9P	0.00661835	0.100601	0.170787	1.13526e-40	1.13498e-39	81	94	94	pseudogene	Brain: DLPFC (PEC) genes :: Homogenate :: Genes :: EpiXcan	0.937054	0.955428	GRCh37
1287	10	45493146	ENSG00000165511	C10orf25	ADHD	Brain. DLPFC (PEC) genes	0.339538	0.734204	0.942637	1	ENSG00000165511	C10orf25	0.0215282	0.00871255	0.0192914	2.44277e-05	5.79158e-05	7	7	7	gene	Brain: DLPFC (PEC) genes :: Homogenate :: Genes :: EpiXcan	0.937008	0.955428	GRCh37
2537	12	53893946	ENSG00000270175	AC023509.4	ADHD	Brain. DLPFC (PEC) genes	-0.339492	0.734239	0.942637	1	ENSG00000270175	AC023509.4	-0.0131943	0.0293804	0.0304098	9.77653e-08	2.74116e-07	25	30	30	gene	Brain: DLPFC (PEC) genes :: Homogenate :: Genes :: EpiXcan	0.937008	0.955428	GRCh37
7173	21	15215454	ENSG00000228314	CYP4F29P	ADHD	Brain. DLPFC (PEC) genes	-0.339443	0.734276	0.942637	1	ENSG00000228314	CYP4F29P	-0.0139765	0.0318592	0.18525	5.46141e-44	5.96699e-43	50	65	65	pseudogene	Brain: DLPFC (PEC) genes :: Homogenate :: Genes :: EpiXcan	0.937008	0.955428	GRCh37
10681	7	129710350	ENSG00000128607	KLHDC10	ADHD	Brain. DLPFC (PEC) genes	0.339468	0.734257	0.942637	1	ENSG00000128607	KLHDC10	0.00832926	0.0751099	0.130411	2.25003e-30	1.66043e-29	24	27	27	gene	Brain: DLPFC (PEC) genes :: Homogenate :: Genes :: EpiXcan	0.937008	0.955428	GRCh37
6795	2	224616403	ENSG00000152056	AP1S3	ADHD	Brain. DLPFC (PEC) genes	0.339053	0.73457	0.942765	1	ENSG00000152056	AP1S3	0.0124307	0.0320388	0.0706938	1.1915e-16	5.35665e-16	7	7	7	gene	Brain: DLPFC (PEC) genes :: Homogenate :: Genes :: EpiXcan	0.937054	0.955478	GRCh37
268	1	40157854	ENSG00000084072	PPIE	ADHD	Brain. DLPFC (PEC) genes	0.339013	0.7346	0.942765	1	ENSG00000084072	PPIE	0.00366438	0.356307	0.427597	6.29205e-124	3.5218e-122	19	19	19	gene	Brain: DLPFC (PEC) genes :: Homogenate :: Genes :: EpiXcan	0.937054	0.955494	GRCh37
394	1	59250823	ENSG00000234807	LINC01135	ADHD	Brain. DLPFC (PEC) genes	-0.338489	0.734995	0.942879	1	ENSG00000234807	LINC01135	-0.0192266	0.0170425	0.0375408	3.04204e-09	9.36527e-09	7	7	7	lincRNA_gene	Brain: DLPFC (PEC) genes :: Homogenate :: Genes :: EpiXcan	0.937054	0.955542	GRCh37
413	1	65210778	ENSG00000162437	RAVER2	ADHD	Brain. DLPFC (PEC) genes	-0.338725	0.734817	0.942879	1	ENSG00000162437	RAVER2	-0.00757765	0.13461	0.185167	5.80322e-44	6.33184e-43	12	13	13	gene	Brain: DLPFC (PEC) genes :: Homogenate :: Genes :: EpiXcan	0.937054	0.955542	GRCh37
1680	10	135333910	ENSG00000130649	CYP2E1	ADHD	Brain. DLPFC (PEC) genes	-0.338374	0.735082	0.942879	1	ENSG00000130649	CYP2E1	-0.00950201	0.0624972	0.102609	8.48824e-24	5.01642e-23	19	23	23	gene	Brain: DLPFC (PEC) genes :: Homogenate :: Genes :: EpiXcan	0.937054	0.955542	GRCh37
3653	15	52121825	ENSG00000138594	TMOD3	ADHD	Brain. DLPFC (PEC) genes	0.338698	0.734837	0.942879	1	ENSG00000138594	TMOD3	0.0118624	0.0236198	0.0412028	4.12788e-10	1.33041e-09	12	12	12	gene	Brain: DLPFC (PEC) genes :: Homogenate :: Genes :: EpiXcan	0.937054	0.955542	GRCh37
7335	22	19023795	ENSG00000070413	DGCR2	ADHD	Brain. DLPFC (PEC) genes	0.338388	0.735071	0.942879	1	ENSG00000070413	DGCR2	0.00594906	0.0623431	0.123947	9.87836e-29	6.90941e-28	35	53	53	gene	Brain: DLPFC (PEC) genes :: Homogenate :: Genes :: EpiXcan	0.937054	0.955542	GRCh37
10865	8	12039605	ENSG00000186523	FAM86B1	ADHD	Brain. DLPFC (PEC) genes	0.338457	0.735019	0.942879	1	ENSG00000186523	FAM86B1	0.0153776	0.00394023	0.0168899	7.92125e-05	0.000180582	19	31	31	gene	Brain: DLPFC (PEC) genes :: Homogenate :: Genes :: EpiXcan	0.937054	0.955542	GRCh37
5860	19	50321539	ENSG00000104973	MED25	ADHD	Brain. DLPFC (PEC) genes	0.338212	0.735203	0.942879	1	ENSG00000104973	MED25	0.0267787	0.0085152	0.0245252	1.77952e-06	4.58497e-06	4	4	4	gene	Brain: DLPFC (PEC) genes :: Homogenate :: Genes :: EpiXcan	0.937054	0.955577	GRCh37
6058	2	9983483	ENSG00000115750	TAF1B	ADHD	Brain. DLPFC (PEC) genes	0.338204	0.735209	0.942879	1	ENSG00000115750	TAF1B	0.0099389	0.0353717	0.0749332	1.74038e-17	8.10988e-17	12	13	13	gene	Brain: DLPFC (PEC) genes :: Homogenate :: Genes :: EpiXcan	0.937054	0.955577	GRCh37
1853	11	31806340	ENSG00000007372	PAX6	ADHD	Brain. DLPFC (PEC) genes	-0.338124	0.73527	0.942892	1	ENSG00000007372	PAX6	-0.0093704	0.0282699	0.0262178	7.4363e-07	1.9707e-06	35	36	36	gene	Brain: DLPFC (PEC) genes :: Homogenate :: Genes :: EpiXcan	0.937054	0.9556	GRCh37
2892	13	20977806	ENSG00000165475	CRYL1	ADHD	Brain. DLPFC (PEC) genes	-0.337977	0.73538	0.942968	1	ENSG00000165475	CRYL1	-0.0105985	0.0797277	0.093436	9.55065e-22	5.21031e-21	48	56	56	gene	Brain: DLPFC (PEC) genes :: Homogenate :: Genes :: EpiXcan	0.937093	0.955652	GRCh37
11204	8	132916335	ENSG00000132294	EFR3A	ADHD	Brain. DLPFC (PEC) genes	0.337656	0.735622	0.943173	1	ENSG00000132294	EFR3A	0.00591161	0.143524	0.167779	1.03699e-39	1.01363e-38	39	41	41	gene	Brain: DLPFC (PEC) genes :: Homogenate :: Genes :: EpiXcan	0.9373	0.955809	GRCh37
5586	19	23158270	ENSG00000269067	ZNF728	ADHD	Brain. DLPFC (PEC) genes	0.337419	0.735801	0.943202	1	ENSG00000269067	ZNF728	0.00616128	0.0525909	0.0703725	1.67728e-16	7.50144e-16	46	50	50	gene	Brain: DLPFC (PEC) genes :: Homogenate :: Genes :: EpiXcan	0.937324	0.955822	GRCh37
8451	4	10069713	ENSG00000261490	AC005674.2	ADHD	Brain. DLPFC (PEC) genes	0.337424	0.735797	0.943202	1	ENSG00000261490	AC005674.2	0.014312	0.0307031	0.0481647	1.50118e-11	5.26681e-11	13	13	13	gene	Brain: DLPFC (PEC) genes :: Homogenate :: Genes :: EpiXcan	0.937324	0.955822	GRCh37
9137	5	78407602	ENSG00000145692	BHMT	ADHD	Brain. DLPFC (PEC) genes	-0.336828	0.736246	0.943229	1	ENSG00000145692	BHMT	-0.00468647	0.283287	0.300865	4.55641e-77	1.01589e-75	89	128	128	gene	Brain: DLPFC (PEC) genes :: Homogenate :: Genes :: EpiXcan	0.937789	0.955904	GRCh37
5880	19	51834790	ENSG00000186806	VSIG10L	ADHD	Brain. DLPFC (PEC) genes	-0.336436	0.736542	0.943314	1	ENSG00000186806	VSIG10L	-0.0174641	0.0197407	0.013493	0.000409101	0.00088457	40	44	44	gene	Brain: DLPFC (PEC) genes :: Homogenate :: Genes :: EpiXcan	0.937904	0.95594	GRCh37
8452	4	10075963	ENSG00000071127	WDR1	ADHD	Brain. DLPFC (PEC) genes	-0.336422	0.736553	0.943314	1	ENSG00000071127	WDR1	-0.00946986	0.0509356	0.0635834	6.78793e-15	2.81942e-14	28	32	32	gene	Brain: DLPFC (PEC) genes :: Homogenate :: Genes :: EpiXcan	0.937904	0.955942	GRCh37
4598	17	17150141	ENSG00000141030	COPS3	ADHD	Brain. DLPFC (PEC) genes	-0.336378	0.736586	0.943322	1	ENSG00000141030	COPS3	-0.010377	0.0504221	0.069082	3.49574e-16	1.5403e-15	23	25	25	gene	Brain: DLPFC (PEC) genes :: Homogenate :: Genes :: EpiXcan	0.937904	0.955942	GRCh37
10224	7	11409984	ENSG00000005108	THSD7A	ADHD	Brain. DLPFC (PEC) genes	-0.336284	0.736657	0.943342	1	ENSG00000005108	THSD7A	-0.00881274	0.0665877	0.0823798	4.26008e-19	2.11374e-18	58	61	61	gene	Brain: DLPFC (PEC) genes :: Homogenate :: Genes :: EpiXcan	0.937904	0.955963	GRCh37
1971	11	63391559	ENSG00000184743	ATL3	ADHD	Brain. DLPFC (PEC) genes	0.33595	0.736909	0.943383	1	ENSG00000184743	ATL3	0.0100679	0.0438211	0.122458	1.62554e-28	1.12718e-27	18	19	19	gene	Brain: DLPFC (PEC) genes :: Homogenate :: Genes :: EpiXcan	0.938022	0.956021	GRCh37
6600	2	171579719	ENSG00000234350	AC007405.1	ADHD	Brain. DLPFC (PEC) genes	-0.33599	0.736878	0.943383	1	ENSG00000234350	AC007405.1	-0.00545695	0.163705	0.243717	5.42198e-60	8.53229e-59	39	40	40	lincRNA_gene	Brain: DLPFC (PEC) genes :: Homogenate :: Genes :: EpiXcan	0.938022	0.956021	GRCh37
8484	4	25749055	ENSG00000091490	SEL1L3	ADHD	Brain. DLPFC (PEC) genes	-0.335784	0.737034	0.943476	1	ENSG00000091490	SEL1L3	-0.00736867	0.077881	0.107327	8.23171e-25	5.04014e-24	27	32	32	gene	Brain: DLPFC (PEC) genes :: Homogenate :: Genes :: EpiXcan	0.938073	0.95603	GRCh37
3845	15	85198360	ENSG00000197696	NMB	ADHD	Brain. DLPFC (PEC) genes	-0.335684	0.737109	0.943509	1	ENSG00000197696	NMB	-0.016452	0.0219812	0.0182599	3.59519e-05	8.42205e-05	32	32	32	gene	Brain: DLPFC (PEC) genes :: Homogenate :: Genes :: EpiXcan	0.938073	0.95603	GRCh37
9729	6	36114475	ENSG00000246982	Z84485.1	ADHD	Brain. DLPFC (PEC) genes	-0.335446	0.737289	0.943557	1	ENSG00000246982	Z84485.1	-0.00698557	0.11383	0.183503	1.15752e-43	1.25502e-42	20	22	22	gene	Brain: DLPFC (PEC) genes :: Homogenate :: Genes :: EpiXcan	0.9382	0.956057	GRCh37
361	1	52042851	ENSG00000117859	OSBPL9	ADHD	Brain. DLPFC (PEC) genes	-0.335156	0.737507	0.943731	1	ENSG00000117859	OSBPL9	-0.0078197	0.0249042	0.0327979	2.91448e-08	8.46586e-08	36	45	45	gene	Brain: DLPFC (PEC) genes :: Homogenate :: Genes :: EpiXcan	0.938376	0.956094	GRCh37
8057	3	120626919	ENSG00000145087	STXBP5L	ADHD	Brain. DLPFC (PEC) genes	0.33468	0.737867	0.943832	1	ENSG00000145087	STXBP5L	0.0298919	0.00796966	0.0134805	0.000412419	0.000891105	12	12	12	gene	Brain: DLPFC (PEC) genes :: Homogenate :: Genes :: EpiXcan	0.93863	0.956106	GRCh37
8256	3	167453031	ENSG00000163536	SERPINI1	ADHD	Brain. DLPFC (PEC) genes	0.334935	0.737674	0.94377	1	ENSG00000163536	SERPINI1	0.0152367	0.0153121	0.0363502	5.61153e-09	1.69895e-08	6	7	7	gene	Brain: DLPFC (PEC) genes :: Homogenate :: Genes :: EpiXcan	0.938487	0.956106	GRCh37
141	1	20209006	ENSG00000169914	OTUD3	ADHD	Brain. DLPFC (PEC) genes	-0.33432	0.738138	0.944013	1	ENSG00000169914	OTUD3	-0.00352207	0.266539	0.345872	4.77482e-95	1.54407e-93	35	35	35	gene	Brain: DLPFC (PEC) genes :: Homogenate :: Genes :: EpiXcan	0.938871	0.95614	GRCh37
1650	10	128593978	ENSG00000150760	DOCK1	ADHD	Brain. DLPFC (PEC) genes	0.334217	0.738216	0.944043	1	ENSG00000150760	DOCK1	0.0116369	0.0496412	0.072464	7.32989e-17	3.3263e-16	38	43	43	gene	Brain: DLPFC (PEC) genes :: Homogenate :: Genes :: EpiXcan	0.938871	0.95616	GRCh37
10468	7	76713203	ENSG00000214439	FAM185BP	ADHD	Brain. DLPFC (PEC) genes	0.333984	0.738392	0.944062	1	ENSG00000214439	FAM185BP	0.00725075	0.107619	0.153391	7.0196e-36	6.14444e-35	43	49	49	pseudogene	Brain: DLPFC (PEC) genes :: Homogenate :: Genes :: EpiXcan	0.938909	0.956208	GRCh37
10507	7	90893783	ENSG00000157240	FZD1	ADHD	Brain. DLPFC (PEC) genes	-0.333907	0.73845	0.944062	1	ENSG00000157240	FZD1	-0.0190659	0.0167415	0.0227404	4.44638e-06	1.1156e-05	17	20	20	gene	Brain: DLPFC (PEC) genes :: Homogenate :: Genes :: EpiXcan	0.938909	0.956208	GRCh37
3594	15	41913422	ENSG00000174197	MGA	ADHD	Brain. DLPFC (PEC) genes	0.333831	0.738507	0.9441	1	ENSG00000174197	MGA	0.0308557	0.011844	0.0144289	0.000264719	0.000579762	18	20	20	gene	Brain: DLPFC (PEC) genes :: Homogenate :: Genes :: EpiXcan	0.938909	0.956255	GRCh37
8529	4	44018878	ENSG00000251350	LINC02475	ADHD	Brain. DLPFC (PEC) genes	0.333753	0.738566	0.944106	1	ENSG00000251350	LINC02475	0.00930135	0.064765	0.0516017	2.64622e-12	9.68259e-12	124	127	127	lincRNA_gene	Brain: DLPFC (PEC) genes :: Homogenate :: Genes :: EpiXcan	0.938909	0.956292	GRCh37
3935	16	96407	ENSG00000161980	POLR3K	ADHD	Brain. DLPFC (PEC) genes	0.333398	0.738834	0.944405	1	ENSG00000161980	POLR3K	0.0365832	0.00564722	0.0189457	2.78655e-05	6.57951e-05	4	5	5	gene	Brain: DLPFC (PEC) genes :: Homogenate :: Genes :: EpiXcan	0.939148	0.956355	GRCh37
6249	2	66660584	ENSG00000143995	MEIS1	ADHD	Brain. DLPFC (PEC) genes	-0.333255	0.738942	0.944481	1	ENSG00000143995	MEIS1	-0.00729651	0.113427	0.162601	4.32595e-38	4.02931e-37	24	36	36	gene	Brain: DLPFC (PEC) genes :: Homogenate :: Genes :: EpiXcan	0.939183	0.956357	GRCh37
2207	11	117075053	ENSG00000160613	PCSK7	ADHD	Brain. DLPFC (PEC) genes	-0.332844	0.739252	0.944604	1	ENSG00000160613	PCSK7	-0.0158982	0.026039	0.0409794	5.34558e-10	1.7128e-09	17	20	20	gene	Brain: DLPFC (PEC) genes :: Homogenate :: Genes :: EpiXcan	0.939196	0.956401	GRCh37
10652	7	126078652	ENSG00000179603	GRM8	ADHD	Brain. DLPFC (PEC) genes	-0.332839	0.739256	0.944604	1	ENSG00000179603	GRM8	-0.00889578	0.103319	0.113138	2.02709e-26	1.31491e-25	75	81	81	gene	Brain: DLPFC (PEC) genes :: Homogenate :: Genes :: EpiXcan	0.939196	0.956401	GRCh37
1910	11	47611216	ENSG00000172247	C1QTNF4	ADHD	Brain. DLPFC (PEC) genes	-0.332529	0.73949	0.944644	1	ENSG00000172247	C1QTNF4	-0.0130045	0.0203358	0.0422268	2.96872e-10	9.66498e-10	6	7	7	gene	Brain: DLPFC (PEC) genes :: Homogenate :: Genes :: EpiXcan	0.939196	0.956448	GRCh37
9505	5	178999157	ENSG00000249140	PRDX2P3	ADHD	Brain. DLPFC (PEC) genes	-0.332507	0.739507	0.944644	1	ENSG00000249140	PRDX2P3	-0.0127359	0.0106271	0.0100381	0.00235628	0.00482947	21	25	25	pseudogene	Brain: DLPFC (PEC) genes :: Homogenate :: Genes :: EpiXcan	0.939196	0.956448	GRCh37
3825	15	83685174	ENSG00000064726	BTBD1	ADHD	Brain. DLPFC (PEC) genes	-0.332433	0.739562	0.944645	1	ENSG00000064726	BTBD1	-0.00340022	0.321091	0.397799	8.67714e-113	3.97961e-111	29	29	29	gene	Brain: DLPFC (PEC) genes :: Homogenate :: Genes :: EpiXcan	0.939196	0.956464	GRCh37
8776	4	139230865	ENSG00000251372	LINC00499	ADHD	Brain. DLPFC (PEC) genes	0.332275	0.739681	0.944657	1	ENSG00000251372	LINC00499	0.00361434	0.358964	0.437422	4.53174e-128	2.72628e-126	37	42	42	lincRNA_gene	Brain: DLPFC (PEC) genes :: Homogenate :: Genes :: EpiXcan	0.939196	0.956485	GRCh37
3390	14	81573377	ENSG00000258999	AL136040.1	ADHD	Brain. DLPFC (PEC) genes	-0.332199	0.739739	0.944692	1	ENSG00000258999	AL136040.1	-0.0264986	0.00728291	0.0204438	1.3543e-05	3.27498e-05	4	4	4	gene	Brain: DLPFC (PEC) genes :: Homogenate :: Genes :: EpiXcan	0.939196	0.95649	GRCh37
5738	19	41381344	ENSG00000198077	CYP2A7	ADHD	Brain. DLPFC (PEC) genes	-0.331924	0.739947	0.9448	1	ENSG00000198077	CYP2A7	-0.0250382	0.00692543	0.0247758	1.47368e-06	3.81614e-06	11	12	12	gene	Brain: DLPFC (PEC) genes :: Homogenate :: Genes :: EpiXcan	0.939196	0.95649	GRCh37
5904	19	53014535	ENSG00000269349	AC022150.3	ADHD	Brain. DLPFC (PEC) genes	-0.331721	0.7401	0.9448	1	ENSG00000269349	AC022150.3	-0.140443	0.000360359	0.0161043	0.000110475	0.000249144	1	3	3	gene	Brain: DLPFC (PEC) genes :: Homogenate :: Genes :: EpiXcan	0.939196	0.956558	GRCh37
2713	12	105380088	ENSG00000151131	C12orf45	ADHD	Brain. DLPFC (PEC) genes	0.331386	0.740353	0.9448	1	ENSG00000151131	C12orf45	0.017529	0.0128129	0.0183391	3.73254e-05	8.72686e-05	10	11	11	gene	Brain: DLPFC (PEC) genes :: Homogenate :: Genes :: EpiXcan	0.939196	0.956626	GRCh37
4962	17	67957848	ENSG00000237560	LINC01497	ADHD	Brain. DLPFC (PEC) genes	0.331293	0.740423	0.9448	1	ENSG00000237560	LINC01497	0.013933	0.0294302	0.0507956	3.56966e-12	1.29827e-11	11	11	11	lincRNA_gene	Brain: DLPFC (PEC) genes :: Homogenate :: Genes :: EpiXcan	0.939196	0.956643	GRCh37
5447	19	11546109	ENSG00000130175	PRKCSH	ADHD	Brain. DLPFC (PEC) genes	-0.331191	0.7405	0.9448	1	ENSG00000130175	PRKCSH	-0.132842	0.000392944	0.0175508	5.54794e-05	0.000127913	1	2	2	gene	Brain: DLPFC (PEC) genes :: Homogenate :: Genes :: EpiXcan	0.939196	0.956643	GRCh37
68	1	10696661	ENSG00000130940	CASZ1	ADHD	Brain. DLPFC (PEC) genes	0.331113	0.740559	0.9448	1	ENSG00000130940	CASZ1	0.0177669	0.0263729	0.025518	1.0484e-06	2.7482e-06	15	22	22	gene	Brain: DLPFC (PEC) genes :: Homogenate :: Genes :: EpiXcan	0.939196	0.956656	GRCh37
5335	19	2230002	ENSG00000104886	PLEKHJ1	ADHD	Brain. DLPFC (PEC) genes	0.331141	0.740538	0.9448	1	ENSG00000104886	PLEKHJ1	0.0219345	0.0183232	0.0448625	7.94129e-11	2.66707e-10	14	37	37	gene	Brain: DLPFC (PEC) genes :: Homogenate :: Genes :: EpiXcan	0.939196	0.956656	GRCh37
9293	5	137946656	ENSG00000044115	CTNNA1	ADHD	Brain. DLPFC (PEC) genes	0.330911	0.740711	0.944889	1	ENSG00000044115	CTNNA1	0.00455601	0.22591	0.270985	3.90052e-69	7.564e-68	26	28	28	gene	Brain: DLPFC (PEC) genes :: Homogenate :: Genes :: EpiXcan	0.939196	0.956719	GRCh37
9899	6	90352218	ENSG00000112159	MDN1	ADHD	Brain. DLPFC (PEC) genes	-0.330753	0.740831	0.944971	1	ENSG00000112159	MDN1	-0.0120367	0.0346377	0.048315	1.32137e-11	4.65491e-11	29	31	31	gene	Brain: DLPFC (PEC) genes :: Homogenate :: Genes :: EpiXcan	0.939196	0.956769	GRCh37
2227	11	119179241	ENSG00000076706	MCAM	ADHD	Brain. DLPFC (PEC) genes	-0.330572	0.740968	0.945002	1	ENSG00000076706	MCAM	-0.0549828	0.00177535	0.0144364	0.000265459	0.000581225	3	3	3	gene	Brain: DLPFC (PEC) genes :: Homogenate :: Genes :: EpiXcan	0.939196	0.956788	GRCh37
2730	12	108916357	ENSG00000075856	SART3	ADHD	Brain. DLPFC (PEC) genes	0.330594	0.740952	0.945002	1	ENSG00000075856	SART3	0.00910531	0.0353876	0.0516203	3.01855e-12	1.10199e-11	19	20	20	gene	Brain: DLPFC (PEC) genes :: Homogenate :: Genes :: EpiXcan	0.939196	0.956788	GRCh37
8750	4	120415550	ENSG00000138735	PDE5A	ADHD	Brain. DLPFC (PEC) genes	-0.330538	0.740993	0.945002	1	ENSG00000138735	PDE5A	-0.0130589	0.0375855	0.029343	1.70501e-07	4.71856e-07	52	57	57	gene	Brain: DLPFC (PEC) genes :: Homogenate :: Genes :: EpiXcan	0.939196	0.956788	GRCh37
6831	2	233470767	ENSG00000115468	EFHD1	ADHD	Brain. DLPFC (PEC) genes	-0.330462	0.741051	0.945002	1	ENSG00000115468	EFHD1	-0.0128521	0.0326484	0.0690636	3.34617e-16	1.47574e-15	17	17	17	gene	Brain: DLPFC (PEC) genes :: Homogenate :: Genes :: EpiXcan	0.939196	0.956818	GRCh37
5121	18	3962353	ENSG00000263878	DLGAP1-AS4	ADHD	Brain. DLPFC (PEC) genes	-0.330435	0.741072	0.945002	1	ENSG00000263878	DLGAP1-AS4	-0.0143339	0.0390661	0.0666281	1.61706e-15	6.92277e-15	23	29	29	gene	Brain: DLPFC (PEC) genes :: Homogenate :: Genes :: EpiXcan	0.939196	0.956826	GRCh37
2941	13	32605437	ENSG00000073910	FRY	ADHD	Brain. DLPFC (PEC) genes	-0.329723	0.74161	0.945003	1	ENSG00000073910	FRY	-0.0234428	0.00897503	0.0168023	8.01858e-05	0.000182663	20	21	21	gene	Brain: DLPFC (PEC) genes :: Homogenate :: Genes :: EpiXcan	0.939196	0.956857	GRCh37
4337	16	75630879	ENSG00000065457	ADAT1	ADHD	Brain. DLPFC (PEC) genes	-0.330255	0.741208	0.945003	1	ENSG00000065457	ADAT1	-0.00509871	0.178496	0.230583	3.60463e-56	5.22585e-55	31	35	35	gene	Brain: DLPFC (PEC) genes :: Homogenate :: Genes :: EpiXcan	0.939196	0.956857	GRCh37
6842	2	237232794	ENSG00000132321	IQCA1	ADHD	Brain. DLPFC (PEC) genes	0.329649	0.741665	0.945003	1	ENSG00000132321	IQCA1	0.0076838	0.0798336	0.197658	1.62952e-47	1.93743e-46	46	53	53	gene	Brain: DLPFC (PEC) genes :: Homogenate :: Genes :: EpiXcan	0.939196	0.956857	GRCh37
7040	20	36120874	ENSG00000166619	BLCAP	ADHD	Brain. DLPFC (PEC) genes	0.329826	0.741531	0.945003	1	ENSG00000166619	BLCAP	0.00815208	0.0736014	0.115872	9.41208e-27	6.165e-26	9	11	11	gene	Brain: DLPFC (PEC) genes :: Homogenate :: Genes :: EpiXcan	0.939196	0.956857	GRCh37
8411	4	2794750	ENSG00000087266	SH3BP2	ADHD	Brain. DLPFC (PEC) genes	0.329901	0.741475	0.945003	1	ENSG00000087266	SH3BP2	0.0351132	0.00686492	0.0136476	0.000394578	0.000854393	11	13	13	gene	Brain: DLPFC (PEC) genes :: Homogenate :: Genes :: EpiXcan	0.939196	0.956857	GRCh37
8430	4	6202460	ENSG00000249896	LINC02495	ADHD	Brain. DLPFC (PEC) genes	0.329825	0.741532	0.945003	1	ENSG00000249896	LINC02495	0.0179193	0.0145249	0.035712	7.39826e-09	2.22317e-08	31	40	40	lincRNA_gene	Brain: DLPFC (PEC) genes :: Homogenate :: Genes :: EpiXcan	0.939196	0.956857	GRCh37
9222	5	115163893	ENSG00000145782	ATG12	ADHD	Brain. DLPFC (PEC) genes	0.329752	0.741587	0.945003	1	ENSG00000145782	ATG12	0.0215538	0.017815	0.0109898	0.00148163	0.00307704	29	34	34	gene	Brain: DLPFC (PEC) genes :: Homogenate :: Genes :: EpiXcan	0.939196	0.956857	GRCh37
10163	7	766338	ENSG00000164818	DNAAF5	ADHD	Brain. DLPFC (PEC) genes	0.329794	0.741556	0.945003	1	ENSG00000164818	DNAAF5	0.020915	0.0146776	0.0176674	5.11948e-05	0.000118411	15	34	34	gene	Brain: DLPFC (PEC) genes :: Homogenate :: Genes :: EpiXcan	0.939196	0.956857	GRCh37
858	1	178994939	ENSG00000116199	FAM20B	ADHD	Brain. DLPFC (PEC) genes	-0.328549	0.742496	0.945003	1	ENSG00000116199	FAM20B	-0.00553365	0.155743	0.219425	3.44436e-53	4.65273e-52	30	30	30	gene	Brain: DLPFC (PEC) genes :: Homogenate :: Genes :: EpiXcan	0.939196	0.956869	GRCh37
1207	10	15144583	ENSG00000152465	NMT2	ADHD	Brain. DLPFC (PEC) genes	-0.328139	0.742807	0.945003	1	ENSG00000152465	NMT2	-0.00991191	0.0399843	0.058218	1.04305e-13	4.09479e-13	32	33	33	gene	Brain: DLPFC (PEC) genes :: Homogenate :: Genes :: EpiXcan	0.939196	0.956869	GRCh37
1286	10	45454855	ENSG00000107551	RASSF4	ADHD	Brain. DLPFC (PEC) genes	0.32731	0.743434	0.945003	1	ENSG00000107551	RASSF4	0.00731843	0.0894359	0.101441	1.84635e-23	1.07848e-22	54	64	64	gene	Brain: DLPFC (PEC) genes :: Homogenate :: Genes :: EpiXcan	0.939196	0.956869	GRCh37
1759	11	6634000	ENSG00000166340	TPP1	ADHD	Brain. DLPFC (PEC) genes	0.327649	0.743177	0.945003	1	ENSG00000166340	TPP1	0.0149021	0.0444331	0.0357971	7.07766e-09	2.12948e-08	59	62	62	gene	Brain: DLPFC (PEC) genes :: Homogenate :: Genes :: EpiXcan	0.939196	0.956869	GRCh37
1798	11	11292423	ENSG00000110328	GALNT18	ADHD	Brain. DLPFC (PEC) genes	-0.327461	0.74332	0.945003	1	ENSG00000110328	GALNT18	-0.00911949	0.0834051	0.130226	2.49213e-30	1.83517e-29	53	53	53	gene	Brain: DLPFC (PEC) genes :: Homogenate :: Genes :: EpiXcan	0.939196	0.956869	GRCh37
2345	12	10365057	ENSG00000139112	GABARAPL1	ADHD	Brain. DLPFC (PEC) genes	0.328733	0.742357	0.945003	1	ENSG00000139112	GABARAPL1	0.0108899	0.041212	0.0824904	4.09764e-19	2.03608e-18	19	20	20	gene	Brain: DLPFC (PEC) genes :: Homogenate :: Genes :: EpiXcan	0.939196	0.956869	GRCh37
2963	13	41790505	ENSG00000120662	MTRF1	ADHD	Brain. DLPFC (PEC) genes	0.32853	0.742511	0.945003	1	ENSG00000120662	MTRF1	0.00949861	0.0417818	0.0535169	8.26017e-13	3.10677e-12	18	24	24	gene	Brain: DLPFC (PEC) genes :: Homogenate :: Genes :: EpiXcan	0.939196	0.956869	GRCh37
3154	14	24439148	ENSG00000187630	DHRS4L2	ADHD	Brain. DLPFC (PEC) genes	0.328542	0.742502	0.945003	1	ENSG00000187630	DHRS4L2	0.00656477	0.167955	0.233352	3.82606e-57	5.65563e-56	77	94	94	gene	Brain: DLPFC (PEC) genes :: Homogenate :: Genes :: EpiXcan	0.939196	0.956869	GRCh37
4136	16	23614488	ENSG00000083093	PALB2	ADHD	Brain. DLPFC (PEC) genes	0.327317	0.743428	0.945003	1	ENSG00000083093	PALB2	0.024334	0.00825453	0.017599	5.67899e-05	0.00013085	9	9	9	gene	Brain: DLPFC (PEC) genes :: Homogenate :: Genes :: EpiXcan	0.939196	0.956869	GRCh37
4266	16	67182008	ENSG00000237172	B3GNT9	ADHD	Brain. DLPFC (PEC) genes	-0.327972	0.742933	0.945003	1	ENSG00000237172	B3GNT9	-0.00781709	0.0093879	0.0362046	6.07304e-09	1.83316e-08	17	19	19	gene	Brain: DLPFC (PEC) genes :: Homogenate :: Genes :: EpiXcan	0.939196	0.956869	GRCh37
4429	17	655900	ENSG00000231784	DBIL5P	ADHD	Brain. DLPFC (PEC) genes	0.328052	0.742873	0.945003	1	ENSG00000231784	DBIL5P	0.00551557	0.175936	0.26185	1.04095e-65	1.84782e-64	33	50	50	pseudogene	Brain: DLPFC (PEC) genes :: Homogenate :: Genes :: EpiXcan	0.939196	0.956869	GRCh37
4639	17	20318860	ENSG00000189423	USP32P3	ADHD	Brain. DLPFC (PEC) genes	0.328553	0.742494	0.945003	1	ENSG00000189423	USP32P3	0.00600576	0.17403	0.212902	1.89035e-51	2.45045e-50	19	30	30	pseudogene	Brain: DLPFC (PEC) genes :: Homogenate :: Genes :: EpiXcan	0.939196	0.956869	GRCh37
5050	17	78325628	ENSG00000263069	AC124319.2	ADHD	Brain. DLPFC (PEC) genes	0.329038	0.742127	0.945003	1	ENSG00000263069	AC124319.2	0.0281081	0.00578273	0.0123839	0.000718425	0.0015247	12	17	17	gene	Brain: DLPFC (PEC) genes :: Homogenate :: Genes :: EpiXcan	0.939196	0.956869	GRCh37
5446	19	11485361	ENSG00000173928	SWSAP1	ADHD	Brain. DLPFC (PEC) genes	-0.32918	0.74202	0.945003	1	ENSG00000173928	SWSAP1	-0.0273776	0.0109261	0.0135809	0.000398462	0.000862537	20	25	25	gene	Brain: DLPFC (PEC) genes :: Homogenate :: Genes :: EpiXcan	0.939196	0.956869	GRCh37
5496	19	16021392	ENSG00000267056	AC005336.1	ADHD	Brain. DLPFC (PEC) genes	0.327449	0.743329	0.945003	1	ENSG00000267056	AC005336.1	0.010185	0.0516719	0.0684774	5.49882e-16	2.40401e-15	99	103	103	pseudogene	Brain: DLPFC (PEC) genes :: Homogenate :: Genes :: EpiXcan	0.939196	0.956869	GRCh37
6003	19	58555960	ENSG00000268660	LETM1P2	ADHD	Brain. DLPFC (PEC) genes	-0.327567	0.743239	0.945003	1	ENSG00000268660	LETM1P2	-0.0195066	0.0122392	0.0127246	0.000626772	0.00133618	26	37	37	pseudogene	Brain: DLPFC (PEC) genes :: Homogenate :: Genes :: EpiXcan	0.939196	0.956869	GRCh37
6476	2	120436743	ENSG00000144120	TMEM177	ADHD	Brain. DLPFC (PEC) genes	-0.327435	0.743339	0.945003	1	ENSG00000144120	TMEM177	-0.0168526	0.0183893	0.0338063	1.81981e-08	5.34401e-08	5	6	6	gene	Brain: DLPFC (PEC) genes :: Homogenate :: Genes :: EpiXcan	0.939196	0.956869	GRCh37
6543	2	148687968	ENSG00000115947	ORC4	ADHD	Brain. DLPFC (PEC) genes	0.328508	0.742527	0.945003	1	ENSG00000115947	ORC4	0.0117418	0.0379208	0.045965	4.54746e-11	1.55189e-10	24	28	28	gene	Brain: DLPFC (PEC) genes :: Homogenate :: Genes :: EpiXcan	0.939196	0.956869	GRCh37
7273	21	44336913	ENSG00000233056	ERVH48-1	ADHD	Brain. DLPFC (PEC) genes	-0.327751	0.7431	0.945003	1	ENSG00000233056	ERVH48-1	-0.0208709	0.010129	0.0327922	3.31048e-08	9.57003e-08	1	2	2	lincRNA_gene	Brain: DLPFC (PEC) genes :: Homogenate :: Genes :: EpiXcan	0.939196	0.956869	GRCh37
7544	22	40806285	ENSG00000196588	MKL1	ADHD	Brain. DLPFC (PEC) genes	0.327576	0.743233	0.945003	1	ENSG00000196588	MKL1	0.0197009	0.0125885	0.039545	6.54388e-10	2.08512e-09	7	8	8	gene	Brain: DLPFC (PEC) genes :: Homogenate :: Genes :: EpiXcan	0.939196	0.956869	GRCh37
7701	3	12837971	ENSG00000144712	CAND2	ADHD	Brain. DLPFC (PEC) genes	0.327851	0.743024	0.945003	1	ENSG00000144712	CAND2	0.0135952	0.0171495	0.0530702	2.9775e-13	1.14341e-12	34	44	44	gene	Brain: DLPFC (PEC) genes :: Homogenate :: Genes :: EpiXcan	0.939196	0.956869	GRCh37
8189	3	145777372	ENSG00000261051	AC107021.2	ADHD	Brain. DLPFC (PEC) genes	-0.328013	0.742902	0.945003	1	ENSG00000261051	AC107021.2	-0.00811651	0.0691068	0.102068	1.18988e-23	6.99941e-23	34	34	34	gene	Brain: DLPFC (PEC) genes :: Homogenate :: Genes :: EpiXcan	0.939196	0.956869	GRCh37
8482	4	25314407	ENSG00000168228	ZCCHC4	ADHD	Brain. DLPFC (PEC) genes	-0.328096	0.742839	0.945003	1	ENSG00000168228	ZCCHC4	-0.0127114	0.0239991	0.0264157	7.03415e-07	1.86782e-06	33	41	41	gene	Brain: DLPFC (PEC) genes :: Homogenate :: Genes :: EpiXcan	0.939196	0.956869	GRCh37
8787	4	142557752	ENSG00000164136	IL15	ADHD	Brain. DLPFC (PEC) genes	-0.328958	0.742187	0.945003	1	ENSG00000164136	IL15	-0.0140714	0.0368167	0.0503438	5.28761e-12	1.90159e-11	27	30	30	gene	Brain: DLPFC (PEC) genes :: Homogenate :: Genes :: EpiXcan	0.939196	0.956869	GRCh37
9519	5	180467225	ENSG00000165810	BTNL9	ADHD	Brain. DLPFC (PEC) genes	-0.327552	0.74325	0.945003	1	ENSG00000165810	BTNL9	-0.00558992	0.169494	0.202894	1.05371e-48	1.28708e-47	53	65	65	gene	Brain: DLPFC (PEC) genes :: Homogenate :: Genes :: EpiXcan	0.939196	0.956869	GRCh37
10210	7	6833765	ENSG00000146574	CCZ1B	ADHD	Brain. DLPFC (PEC) genes	-0.329483	0.74179	0.945003	1	ENSG00000146574	CCZ1B	-0.00463612	0.346935	0.592489	8.90069e-210	1.93442e-207	74	112	112	gene	Brain: DLPFC (PEC) genes :: Homogenate :: Genes :: EpiXcan	0.939196	0.956869	GRCh37
10627	7	113726382	ENSG00000128573	FOXP2	ADHD	Brain. DLPFC (PEC) genes	0.328695	0.742386	0.945003	1	ENSG00000128573	FOXP2	0.0275704	0.0179656	0.0305816	8.47191e-08	2.38674e-07	22	23	23	gene	Brain: DLPFC (PEC) genes :: Homogenate :: Genes :: EpiXcan	0.939196	0.956869	GRCh37
5560	19	20802867	ENSG00000188171	ZNF626	ADHD	Brain. DLPFC (PEC) genes	-0.327024	0.743649	0.945178	1	ENSG00000188171	ZNF626	-0.00810055	0.106269	0.0710964	1.55941e-16	6.98202e-16	117	139	139	gene	Brain: DLPFC (PEC) genes :: Homogenate :: Genes :: EpiXcan	0.939368	0.956921	GRCh37
4851	17	46985731	ENSG00000159202	UBE2Z	ADHD	Brain. DLPFC (PEC) genes	-0.326755	0.743853	0.945298	1	ENSG00000159202	UBE2Z	-0.00436772	0.190501	0.22758	5.7859e-56	8.34803e-55	46	52	52	gene	Brain: DLPFC (PEC) genes :: Homogenate :: Genes :: EpiXcan	0.939431	0.956985	GRCh37
6038	2	3485013	ENSG00000225234	TRAPPC12-AS1	ADHD	Brain. DLPFC (PEC) genes	0.326473	0.744067	0.945465	1	ENSG00000225234	TRAPPC12-AS1	0.0211728	0.0123684	0.0293132	1.48208e-07	4.1167e-07	12	12	12	gene	Brain: DLPFC (PEC) genes :: Homogenate :: Genes :: EpiXcan	0.939431	0.957013	GRCh37
11552	9	111704851	ENSG00000119326	CTNNAL1	ADHD	Brain. DLPFC (PEC) genes	-0.326506	0.744042	0.945465	1	ENSG00000119326	CTNNAL1	0.000550564	0.115607	0.139217	2.24387e-32	1.76495e-31	37	38	38	gene	Brain: DLPFC (PEC) genes :: Homogenate :: Genes :: EpiXcan	0.939431	0.957013	GRCh37
10409	7	65579591	ENSG00000241258	CRCP	ADHD	Brain. DLPFC (PEC) genes	-0.326226	0.744253	0.945562	1	ENSG00000241258	CRCP	-0.00288802	0.374121	0.415801	1.89409e-119	9.89029e-118	53	60	60	gene	Brain: DLPFC (PEC) genes :: Homogenate :: Genes :: EpiXcan	0.939431	0.957076	GRCh37
1238	10	27035522	ENSG00000136754	ABI1	ADHD	Brain. DLPFC (PEC) genes	0.326159	0.744304	0.945592	1	ENSG00000136754	ABI1	0.0194759	0.0135653	0.0307214	9.21369e-08	2.58876e-07	12	12	12	gene	Brain: DLPFC (PEC) genes :: Homogenate :: Genes :: EpiXcan	0.939431	0.957093	GRCh37
7188	21	26955082	ENSG00000260583	AP000223.1	ADHD	Brain. DLPFC (PEC) genes	-0.326076	0.744367	0.945602	1	ENSG00000260583	AP000223.1	-0.0144862	0.0225078	0.0404345	7.73722e-10	2.4537e-09	6	6	6	gene	Brain: DLPFC (PEC) genes :: Homogenate :: Genes :: EpiXcan	0.939431	0.95711	GRCh37
9239	5	123972608	ENSG00000168916	ZNF608	ADHD	Brain. DLPFC (PEC) genes	0.326081	0.744363	0.945602	1	ENSG00000168916	ZNF608	0.0173821	0.0117215	0.0168599	7.98191e-05	0.000181879	23	23	23	gene	Brain: DLPFC (PEC) genes :: Homogenate :: Genes :: EpiXcan	0.939431	0.95711	GRCh37
1132	1	248100493	ENSG00000196071	OR2L13	ADHD	Brain. DLPFC (PEC) genes	0.325823	0.744558	0.945636	1	ENSG00000196071	OR2L13	0.00280375	0.400166	0.437314	4.00387e-128	2.41474e-126	133	161	161	gene	Brain: DLPFC (PEC) genes :: Homogenate :: Genes :: EpiXcan	0.939431	0.95712	GRCh37
4515	17	7146910	ENSG00000175826	CTDNEP1	ADHD	Brain. DLPFC (PEC) genes	0.325771	0.744598	0.945636	1	ENSG00000175826	CTDNEP1	0.00402563	0.195177	0.217041	2.31298e-52	3.05912e-51	44	59	59	gene	Brain: DLPFC (PEC) genes :: Homogenate :: Genes :: EpiXcan	0.939431	0.95713	GRCh37
9495	5	177664619	ENSG00000050767	COL23A1	ADHD	Brain. DLPFC (PEC) genes	0.325742	0.74462	0.945636	1	ENSG00000050767	COL23A1	0.0070453	0.0546111	0.0372316	3.51528e-09	1.07754e-08	73	86	86	gene	Brain: DLPFC (PEC) genes :: Homogenate :: Genes :: EpiXcan	0.939431	0.957144	GRCh37
4573	17	15531274	ENSG00000221926	TRIM16	ADHD	Brain. DLPFC (PEC) genes	-0.325723	0.744634	0.945636	1	ENSG00000221926	TRIM16	-0.0221287	0.0229984	0.0158985	0.000129328	0.000289792	35	47	47	gene	Brain: DLPFC (PEC) genes :: Homogenate :: Genes :: EpiXcan	0.939431	0.957151	GRCh37
9394	5	151121877	ENSG00000177556	ATOX1	ADHD	Brain. DLPFC (PEC) genes	0.32545	0.744841	0.945636	1	ENSG00000177556	ATOX1	0.0187706	0.0119347	0.0199927	1.73011e-05	4.15088e-05	15	17	17	gene	Brain: DLPFC (PEC) genes :: Homogenate :: Genes :: EpiXcan	0.939431	0.95719	GRCh37
10714	7	140152840	ENSG00000133606	MKRN1	ADHD	Brain. DLPFC (PEC) genes	-0.32539	0.744886	0.945636	1	ENSG00000133606	MKRN1	-0.0075814	0.0824685	0.105051	2.0535e-24	1.23568e-23	24	26	26	gene	Brain: DLPFC (PEC) genes :: Homogenate :: Genes :: EpiXcan	0.939431	0.957206	GRCh37
9526	6	485133	ENSG00000112685	EXOC2	ADHD	Brain. DLPFC (PEC) genes	0.325129	0.745083	0.945712	1	ENSG00000112685	EXOC2	0.00487449	0.215241	0.289177	1.34823e-74	2.8834e-73	32	38	38	gene	Brain: DLPFC (PEC) genes :: Homogenate :: Genes :: EpiXcan	0.939431	0.957295	GRCh37
4724	17	37219556	ENSG00000161381	PLXDC1	ADHD	Brain. DLPFC (PEC) genes	0.324973	0.745201	0.945712	1	ENSG00000161381	PLXDC1	0.00793505	0.0697608	0.0984384	7.21995e-23	4.12247e-22	34	38	38	gene	Brain: DLPFC (PEC) genes :: Homogenate :: Genes :: EpiXcan	0.939431	0.95735	GRCh37
7052	20	40087994	ENSG00000235088	AL031667.2	ADHD	Brain. DLPFC (PEC) genes	-0.324981	0.745195	0.945712	1	ENSG00000235088	AL031667.2	-0.0163005	0.00829027	0.0205708	1.30907e-05	3.17101e-05	13	13	13	pseudogene	Brain: DLPFC (PEC) genes :: Homogenate :: Genes :: EpiXcan	0.939431	0.95735	GRCh37
10349	7	44617493	ENSG00000158604	TMED4	ADHD	Brain. DLPFC (PEC) genes	-0.32502	0.745166	0.945712	1	ENSG00000158604	TMED4	-0.00700447	0.0949732	0.13986	8.9691e-33	7.13388e-32	11	13	13	gene	Brain: DLPFC (PEC) genes :: Homogenate :: Genes :: EpiXcan	0.939431	0.95735	GRCh37
78	1	11724181	ENSG00000116663	FBXO6	ADHD	Brain. DLPFC (PEC) genes	0.324948	0.74522	0.945712	1	ENSG00000116663	FBXO6	0.0155554	0.00825443	0.0710677	1.48469e-16	6.64994e-16	33	70	70	gene	Brain: DLPFC (PEC) genes :: Homogenate :: Genes :: EpiXcan	0.939431	0.957352	GRCh37
7122	20	55204358	ENSG00000087510	TFAP2C	ADHD	Brain. DLPFC (PEC) genes	-0.324964	0.745208	0.945712	1	ENSG00000087510	TFAP2C	-0.0174215	0.0202003	0.0210185	8.9932e-06	2.20794e-05	25	28	28	gene	Brain: DLPFC (PEC) genes :: Homogenate :: Genes :: EpiXcan	0.939431	0.957352	GRCh37
2760	12	113376157	ENSG00000111331	OAS3	ADHD	Brain. DLPFC (PEC) genes	-0.324476	0.745577	0.945957	1	ENSG00000111331	OAS3	-0.00690972	0.0691929	0.0998176	4.96772e-23	2.85133e-22	14	16	16	gene	Brain: DLPFC (PEC) genes :: Homogenate :: Genes :: EpiXcan	0.939679	0.957424	GRCh37
9626	6	26365387	ENSG00000186470	BTN3A2	ADHD	Brain. DLPFC (PEC) genes	-0.324488	0.745569	0.945957	1	ENSG00000186470	BTN3A2	-0.00422575	0.476367	0.533555	6.09586e-176	7.54136e-174	63	71	71	gene	Brain: DLPFC (PEC) genes :: Homogenate :: Genes :: EpiXcan	0.939679	0.957424	GRCh37
7185	21	22114908	ENSG00000224924	LINC00320	ADHD	Brain. DLPFC (PEC) genes	-0.324299	0.745712	0.946023	1	ENSG00000224924	LINC00320	-0.00501971	0.16085	0.227797	5.01597e-56	7.24583e-55	16	16	16	lincRNA_gene	Brain: DLPFC (PEC) genes :: Homogenate :: Genes :: EpiXcan	0.939747	0.95747	GRCh37
6954	20	16710606	ENSG00000125870	SNRPB2	ADHD	Brain. DLPFC (PEC) genes	0.324097	0.745864	0.946143	1	ENSG00000125870	SNRPB2	0.00880814	0.0587255	0.100122	3.61879e-23	2.08901e-22	4	4	4	gene	Brain: DLPFC (PEC) genes :: Homogenate :: Genes :: EpiXcan	0.939769	0.957547	GRCh37
10894	8	17942377	ENSG00000245281	AC124242.1	ADHD	Brain. DLPFC (PEC) genes	0.324065	0.745889	0.946143	1	ENSG00000245281	AC124242.1	0.00979301	0.0480683	0.059469	4.1836e-14	1.67178e-13	30	33	33	gene	Brain: DLPFC (PEC) genes :: Homogenate :: Genes :: EpiXcan	0.939769	0.957547	GRCh37
3677	15	57884231	ENSG00000255529	POLR2M	ADHD	Brain. DLPFC (PEC) genes	0.323824	0.746071	0.946152	1	ENSG00000255529	POLR2M	0.00485933	0.238459	0.2763	3.89201e-71	7.78532e-70	52	67	67	gene	Brain: DLPFC (PEC) genes :: Homogenate :: Genes :: EpiXcan	0.939897	0.957587	GRCh37
4281	16	68607685	ENSG00000260084	AC126773.1	ADHD	Brain. DLPFC (PEC) genes	-0.323508	0.746311	0.946152	1	ENSG00000260084	AC126773.1	-0.0243603	0.00829077	0.0169669	7.75309e-05	0.000176899	7	8	8	gene	Brain: DLPFC (PEC) genes :: Homogenate :: Genes :: EpiXcan	0.940032	0.957623	GRCh37
1691	11	369796	ENSG00000182272	B4GALNT4	ADHD	Brain. DLPFC (PEC) genes	-0.323369	0.746416	0.946152	1	ENSG00000182272	B4GALNT4	-0.0273794	0.00428299	0.130879	2.44845e-30	1.80387e-29	14	56	56	gene	Brain: DLPFC (PEC) genes :: Homogenate :: Genes :: EpiXcan	0.940032	0.957657	GRCh37
5640	19	35225060	ENSG00000197841	ZNF181	ADHD	Brain. DLPFC (PEC) genes	0.323366	0.746418	0.946152	1	ENSG00000197841	ZNF181	0.00368339	0.320736	0.410677	2.10025e-116	1.04252e-114	13	13	13	gene	Brain: DLPFC (PEC) genes :: Homogenate :: Genes :: EpiXcan	0.940032	0.957657	GRCh37
4959	17	67143355	ENSG00000154263	ABCA10	ADHD	Brain. DLPFC (PEC) genes	-0.322961	0.746725	0.946152	1	ENSG00000154263	ABCA10	-0.0091221	0.0586361	0.0932402	1.16854e-21	6.34905e-21	14	16	16	gene	Brain: DLPFC (PEC) genes :: Homogenate :: Genes :: EpiXcan	0.940142	0.957682	GRCh37
8296	3	183852826	ENSG00000145191	EIF2B5	ADHD	Brain. DLPFC (PEC) genes	-0.322941	0.74674	0.946152	1	ENSG00000145191	EIF2B5	-0.0132857	0.027842	0.0547313	4.75632e-13	1.80838e-12	14	14	14	gene	Brain: DLPFC (PEC) genes :: Homogenate :: Genes :: EpiXcan	0.940142	0.957682	GRCh37
9507	5	179159851	ENSG00000161021	MAML1	ADHD	Brain. DLPFC (PEC) genes	0.322933	0.746746	0.946152	1	ENSG00000161021	MAML1	0.0189261	0.0278991	0.0405766	5.72126e-10	1.82808e-09	35	45	45	gene	Brain: DLPFC (PEC) genes :: Homogenate :: Genes :: EpiXcan	0.940142	0.957682	GRCh37
4164	16	29127448	ENSG00000260517	AC009093.2	ADHD	Brain. DLPFC (PEC) genes	0.322379	0.747166	0.946228	1	ENSG00000260517	AC009093.2	0.0499256	0.00205933	0.0162287	0.000106733	0.000240908	3	6	6	lincRNA_gene	Brain: DLPFC (PEC) genes :: Homogenate :: Genes :: EpiXcan	0.94031	0.957763	GRCh37
6683	2	197627756	ENSG00000119041	GTF3C3	ADHD	Brain. DLPFC (PEC) genes	-0.322537	0.747046	0.946228	1	ENSG00000119041	GTF3C3	-0.0165637	0.0218346	0.0391043	1.10558e-09	3.47732e-09	21	21	21	gene	Brain: DLPFC (PEC) genes :: Homogenate :: Genes :: EpiXcan	0.94031	0.957763	GRCh37
10682	7	129804555	ENSG00000146842	TMEM209	ADHD	Brain. DLPFC (PEC) genes	0.322264	0.747253	0.946228	1	ENSG00000146842	TMEM209	0.00845681	0.0760007	0.12673	4.26326e-30	3.10839e-29	20	22	22	gene	Brain: DLPFC (PEC) genes :: Homogenate :: Genes :: EpiXcan	0.94031	0.957763	GRCh37
4098	16	18582484	ENSG00000256340	ABCC6P1	ADHD	Brain. DLPFC (PEC) genes	0.322075	0.747396	0.946228	1	ENSG00000256340	ABCC6P1	0.0108866	0.0325578	0.040151	8.80251e-10	2.78348e-09	23	33	33	pseudogene	Brain: DLPFC (PEC) genes :: Homogenate :: Genes :: EpiXcan	0.94031	0.957774	GRCh37
7660	3	4344988	ENSG00000170364	SETMAR	ADHD	Brain. DLPFC (PEC) genes	0.321992	0.747459	0.946228	1	ENSG00000170364	SETMAR	0.0293119	0.0054652	0.0180344	4.28685e-05	9.98031e-05	4	5	5	gene	Brain: DLPFC (PEC) genes :: Homogenate :: Genes :: EpiXcan	0.94031	0.9578	GRCh37
9005	5	40909354	ENSG00000112936	C7	ADHD	Brain. DLPFC (PEC) genes	0.321969	0.747476	0.946228	1	ENSG00000112936	C7	0.0159137	0.0391641	0.0466058	3.66095e-11	1.25754e-10	65	68	68	gene	Brain: DLPFC (PEC) genes :: Homogenate :: Genes :: EpiXcan	0.94031	0.95781	GRCh37
11098	8	91970865	ENSG00000253250	C8orf88	ADHD	Brain. DLPFC (PEC) genes	0.321818	0.74759	0.946228	1	ENSG00000253250	C8orf88	0.0123992	0.0265146	0.0550119	4.5115e-13	1.71638e-12	34	40	40	gene	Brain: DLPFC (PEC) genes :: Homogenate :: Genes :: EpiXcan	0.94031	0.957823	GRCh37
1040	1	227916240	ENSG00000143740	SNAP47	ADHD	Brain. DLPFC (PEC) genes	-0.321663	0.747708	0.946228	1	ENSG00000143740	SNAP47	-0.00458569	0.218322	0.261201	3.74689e-65	6.58339e-64	26	27	27	gene	Brain: DLPFC (PEC) genes :: Homogenate :: Genes :: EpiXcan	0.94031	0.957848	GRCh37
11261	8	145649000	ENSG00000160948	VPS28	ADHD	Brain. DLPFC (PEC) genes	0.321656	0.747713	0.946228	1	ENSG00000160948	VPS28	0.00999622	0.0462333	0.0782406	4.31318e-18	2.05838e-17	55	114	114	gene	Brain: DLPFC (PEC) genes :: Homogenate :: Genes :: EpiXcan	0.94031	0.957848	GRCh37
10324	7	38423305	ENSG00000078053	AMPH	ADHD	Brain. DLPFC (PEC) genes	-0.321594	0.747761	0.946228	1	ENSG00000078053	AMPH	-0.00901853	0.054468	0.079614	1.39258e-18	6.78678e-18	25	27	27	gene	Brain: DLPFC (PEC) genes :: Homogenate :: Genes :: EpiXcan	0.94031	0.957878	GRCh37
11291	9	4662298	ENSG00000205808	PLPP6	ADHD	Brain. DLPFC (PEC) genes	0.321596	0.747759	0.946228	1	ENSG00000205808	PLPP6	0.0332197	0.00560396	0.0285147	1.99911e-07	5.51412e-07	27	34	34	gene	Brain: DLPFC (PEC) genes :: Homogenate :: Genes :: EpiXcan	0.94031	0.957878	GRCh37
10528	7	96649704	ENSG00000105880	DLX5	ADHD	Brain. DLPFC (PEC) genes	0.321386	0.747918	0.946228	1	ENSG00000105880	DLX5	0.0160322	0.00849417	0.0168411	7.39399e-05	0.000168994	9	21	21	gene	Brain: DLPFC (PEC) genes :: Homogenate :: Genes :: EpiXcan	0.940407	0.957943	GRCh37
4732	17	38137050	ENSG00000108344	PSMD3	ADHD	Brain. DLPFC (PEC) genes	0.321272	0.748004	0.946228	1	ENSG00000108344	PSMD3	0.0216705	0.00701983	0.0216987	6.9976e-06	1.7337e-05	12	13	13	gene	Brain: DLPFC (PEC) genes :: Homogenate :: Genes :: EpiXcan	0.940415	0.957963	GRCh37
7056	20	42825136	ENSG00000132823	OSER1	ADHD	Brain. DLPFC (PEC) genes	0.320774	0.748381	0.946306	1	ENSG00000132823	OSER1	0.00854701	0.0557102	0.0858272	7.21667e-20	3.68377e-19	16	17	17	gene	Brain: DLPFC (PEC) genes :: Homogenate :: Genes :: EpiXcan	0.940586	0.958091	GRCh37
8144	3	133502877	ENSG00000144867	SRPRB	ADHD	Brain. DLPFC (PEC) genes	-0.320757	0.748395	0.946306	1	ENSG00000144867	SRPRB	-0.0193838	0.0112615	0.0146137	0.000236252	0.000519209	21	24	24	gene	Brain: DLPFC (PEC) genes :: Homogenate :: Genes :: EpiXcan	0.940586	0.958092	GRCh37
11227	8	143781529	ENSG00000160886	LY6K	ADHD	Brain. DLPFC (PEC) genes	-0.320727	0.748417	0.946306	1	ENSG00000160886	LY6K	-0.00710674	0.042084	0.0572129	1.75672e-13	6.82433e-13	24	41	41	gene	Brain: DLPFC (PEC) genes :: Homogenate :: Genes :: EpiXcan	0.940586	0.958092	GRCh37
11695	9	137000487	ENSG00000196363	WDR5	ADHD	Brain. DLPFC (PEC) genes	-0.320648	0.748477	0.946306	1	ENSG00000196363	WDR5	-0.0183549	0.0139549	0.0408211	5.42987e-10	1.73888e-09	4	5	5	gene	Brain: DLPFC (PEC) genes :: Homogenate :: Genes :: EpiXcan	0.940586	0.958108	GRCh37
8819	4	155153399	ENSG00000197410	DCHS2	ADHD	Brain. DLPFC (PEC) genes	0.320563	0.748541	0.946306	1	ENSG00000197410	DCHS2	0.00598848	0.107929	0.101108	1.85941e-23	1.08585e-22	78	97	97	gene	Brain: DLPFC (PEC) genes :: Homogenate :: Genes :: EpiXcan	0.940586	0.958131	GRCh37
1567	10	105156405	ENSG00000148843	PDCD11	ADHD	Brain. DLPFC (PEC) genes	0.320428	0.748644	0.946333	1	ENSG00000148843	PDCD11	0.0194034	0.0196019	0.0249782	1.37296e-06	3.56373e-06	25	26	26	gene	Brain: DLPFC (PEC) genes :: Homogenate :: Genes :: EpiXcan	0.940614	0.958138	GRCh37
10941	8	27317279	ENSG00000120903	CHRNA2	ADHD	Brain. DLPFC (PEC) genes	-0.320221	0.748801	0.946428	1	ENSG00000120903	CHRNA2	-0.00823194	0.00946524	0.0162706	0.00010137	0.000229147	11	11	11	gene	Brain: DLPFC (PEC) genes :: Homogenate :: Genes :: EpiXcan	0.940711	0.958224	GRCh37
228	1	32697259	ENSG00000220785	MTMR9LP	ADHD	Brain. DLPFC (PEC) genes	-0.319832	0.749095	0.946546	1	ENSG00000220785	MTMR9LP	-0.00975644	0.0560858	0.0990693	7.40276e-23	4.22185e-22	12	14	14	pseudogene	Brain: DLPFC (PEC) genes :: Homogenate :: Genes :: EpiXcan	0.940721	0.958267	GRCh37
2190	11	111944810	ENSG00000150776	C11orf57	ADHD	Brain. DLPFC (PEC) genes	0.319954	0.749003	0.946511	1	ENSG00000150776	C11orf57	0.0125322	0.021008	0.0369345	4.18057e-09	1.2761e-08	9	10	10	gene	Brain: DLPFC (PEC) genes :: Homogenate :: Genes :: EpiXcan	0.940721	0.958267	GRCh37
4807	17	43623170	ENSG00000267198	AC091132.5	ADHD	Brain. DLPFC (PEC) genes	-0.319812	0.749111	0.946546	1	ENSG00000267198	AC091132.5	-0.00995825	0.041592	0.0262995	8.00357e-07	2.115e-06	31	36	36	lincRNA_gene	Brain: DLPFC (PEC) genes :: Homogenate :: Genes :: EpiXcan	0.940721	0.958267	GRCh37
1852	11	31658875	ENSG00000228061	AC131571.1	ADHD	Brain. DLPFC (PEC) genes	-0.319728	0.749174	0.946554	1	ENSG00000228061	AC131571.1	-0.0194605	0.00994261	0.0341107	1.55043e-08	4.5786e-08	19	20	20	gene	Brain: DLPFC (PEC) genes :: Homogenate :: Genes :: EpiXcan	0.940721	0.958285	GRCh37
8735	4	114821440	ENSG00000180801	ARSJ	ADHD	Brain. DLPFC (PEC) genes	-0.319542	0.749316	0.946663	1	ENSG00000180801	ARSJ	-0.0157464	0.0173266	0.0359481	5.5778e-09	1.6898e-08	20	20	20	gene	Brain: DLPFC (PEC) genes :: Homogenate :: Genes :: EpiXcan	0.940721	0.958353	GRCh37
11491	9	95947198	ENSG00000165238	WNK2	ADHD	Brain. DLPFC (PEC) genes	-0.3194	0.749423	0.946676	1	ENSG00000165238	WNK2	-0.0134381	0.0246147	0.0196398	1.83623e-05	4.39455e-05	22	25	25	gene	Brain: DLPFC (PEC) genes :: Homogenate :: Genes :: EpiXcan	0.940721	0.958382	GRCh37
3259	14	56955072	ENSG00000070269	TMEM260	ADHD	Brain. DLPFC (PEC) genes	0.319328	0.749478	0.946676	1	ENSG00000070269	TMEM260	0.00712768	0.0742523	0.128138	1.15202e-29	8.26876e-29	14	15	15	gene	Brain: DLPFC (PEC) genes :: Homogenate :: Genes :: EpiXcan	0.940721	0.95839	GRCh37
3189	14	35030300	ENSG00000129515	SNX6	ADHD	Brain. DLPFC (PEC) genes	0.319041	0.749695	0.946676	1	ENSG00000129515	SNX6	0.00601802	0.129953	0.187519	1.85329e-44	2.04805e-43	14	14	14	gene	Brain: DLPFC (PEC) genes :: Homogenate :: Genes :: EpiXcan	0.940721	0.958396	GRCh37
6887	20	416124	ENSG00000125875	TBC1D20	ADHD	Brain. DLPFC (PEC) genes	-0.319172	0.749596	0.946676	1	ENSG00000125875	TBC1D20	-0.0263508	0.00746201	0.0209592	1.08289e-05	2.64089e-05	17	17	17	gene	Brain: DLPFC (PEC) genes :: Homogenate :: Genes :: EpiXcan	0.940721	0.958396	GRCh37
7309	21	47649131	ENSG00000215424	MCM3AP-AS1	ADHD	Brain. DLPFC (PEC) genes	0.319223	0.749558	0.946676	1	ENSG00000215424	MCM3AP-AS1	0.0116661	0.0270396	0.0669011	8.77549e-16	3.8014e-15	13	19	19	gene	Brain: DLPFC (PEC) genes :: Homogenate :: Genes :: EpiXcan	0.940721	0.958396	GRCh37
7663	3	5229331	ENSG00000134109	EDEM1	ADHD	Brain. DLPFC (PEC) genes	0.319014	0.749716	0.946676	1	ENSG00000134109	EDEM1	0.0212434	0.0103422	0.026958	4.72217e-07	1.26914e-06	20	26	26	gene	Brain: DLPFC (PEC) genes :: Homogenate :: Genes :: EpiXcan	0.940721	0.958396	GRCh37
10342	7	44111846	ENSG00000122678	POLM	ADHD	Brain. DLPFC (PEC) genes	0.318941	0.749771	0.946676	1	ENSG00000122678	POLM	0.0072615	0.100041	0.133888	5.19382e-31	3.91304e-30	17	22	22	gene	Brain: DLPFC (PEC) genes :: Homogenate :: Genes :: EpiXcan	0.940721	0.958396	GRCh37
1172	10	5903580	ENSG00000134461	ANKRD16	ADHD	Brain. DLPFC (PEC) genes	0.318747	0.749919	0.946738	1	ENSG00000134461	ANKRD16	0.00972472	0.0801767	0.0962818	3.60548e-22	1.99951e-21	33	42	42	gene	Brain: DLPFC (PEC) genes :: Homogenate :: Genes :: EpiXcan	0.940798	0.958452	GRCh37
6591	2	170366212	ENSG00000239474	KLHL41	ADHD	Brain. DLPFC (PEC) genes	-0.318516	0.750093	0.946789	1	ENSG00000239474	KLHL41	-0.00885896	0.0647631	0.0946719	6.35692e-22	3.49565e-21	20	24	24	gene	Brain: DLPFC (PEC) genes :: Homogenate :: Genes :: EpiXcan	0.940798	0.958477	GRCh37
6749	2	212240446	ENSG00000178568	ERBB4	ADHD	Brain. DLPFC (PEC) genes	0.318485	0.750117	0.946789	1	ENSG00000178568	ERBB4	0.0174588	0.0138628	0.0427361	2.43136e-10	7.96066e-10	13	14	14	gene	Brain: DLPFC (PEC) genes :: Homogenate :: Genes :: EpiXcan	0.940798	0.958477	GRCh37
6993	20	25433341	ENSG00000101004	NINL	ADHD	Brain. DLPFC (PEC) genes	0.31841	0.750174	0.946789	1	ENSG00000101004	NINL	0.00628326	0.128504	0.189086	5.03147e-45	5.64554e-44	35	42	42	gene	Brain: DLPFC (PEC) genes :: Homogenate :: Genes :: EpiXcan	0.940798	0.958477	GRCh37
6595	2	170550975	ENSG00000144362	PHOSPHO2	ADHD	Brain. DLPFC (PEC) genes	-0.318202	0.750332	0.946872	1	ENSG00000144362	PHOSPHO2	-0.0305935	0.0046587	0.0143516	0.000265242	0.000580802	4	4	4	gene	Brain: DLPFC (PEC) genes :: Homogenate :: Genes :: EpiXcan	0.940798	0.958537	GRCh37
7432	22	28247657	ENSG00000180957	PITPNB	ADHD	Brain. DLPFC (PEC) genes	-0.318226	0.750314	0.946872	1	ENSG00000180957	PITPNB	-0.0124799	0.010817	0.0156142	0.00014576	0.000325555	15	16	16	gene	Brain: DLPFC (PEC) genes :: Homogenate :: Genes :: EpiXcan	0.940798	0.958537	GRCh37
757	1	160965001	ENSG00000158769	F11R	ADHD	Brain. DLPFC (PEC) genes	-0.318121	0.750393	0.946888	1	ENSG00000158769	F11R	-0.00979809	0.0855121	0.118993	1.07406e-27	7.22552e-27	29	29	29	gene	Brain: DLPFC (PEC) genes :: Homogenate :: Genes :: EpiXcan	0.940798	0.958538	GRCh37
6517	2	132587374	ENSG00000229203	AC103564.1	ADHD	Brain. DLPFC (PEC) genes	-0.317789	0.750645	0.947094	1	ENSG00000229203	AC103564.1	-0.0397542	0.00380336	0.0773963	6.85166e-18	3.24479e-17	16	27	27	lincRNA_gene	Brain: DLPFC (PEC) genes :: Homogenate :: Genes :: EpiXcan	0.940829	0.95863	GRCh37
347	1	47799469	ENSG00000162368	CMPK1	ADHD	Brain. DLPFC (PEC) genes	0.317453	0.7509	0.947117	1	ENSG00000162368	CMPK1	0.0048191	0.186353	0.218987	6.55577e-53	8.79107e-52	23	27	27	gene	Brain: DLPFC (PEC) genes :: Homogenate :: Genes :: EpiXcan	0.940829	0.958644	GRCh37
996	1	219347186	ENSG00000143353	LYPLAL1	ADHD	Brain. DLPFC (PEC) genes	-0.317716	0.7507	0.947117	1	ENSG00000143353	LYPLAL1	-0.0210702	0.0117003	0.0195506	1.84694e-05	4.418e-05	13	16	16	gene	Brain: DLPFC (PEC) genes :: Homogenate :: Genes :: EpiXcan	0.940829	0.958644	GRCh37
3135	14	23171820	ENSG00000258458	AL160314.2	ADHD	Brain. DLPFC (PEC) genes	0.31743	0.750918	0.947117	1	ENSG00000258458	AL160314.2	0.0138121	0.0241585	0.0448174	8.43667e-11	2.83068e-10	13	13	13	processed_transcript	Brain: DLPFC (PEC) genes :: Homogenate :: Genes :: EpiXcan	0.940829	0.958644	GRCh37
5238	18	44633774	ENSG00000167220	HDHD2	ADHD	Brain. DLPFC (PEC) genes	-0.317669	0.750736	0.947117	1	ENSG00000167220	HDHD2	-0.00446927	0.236111	0.304747	9.58509e-79	2.2043e-77	17	20	20	gene	Brain: DLPFC (PEC) genes :: Homogenate :: Genes :: EpiXcan	0.940829	0.958644	GRCh37
6904	20	1959403	ENSG00000101327	PDYN	ADHD	Brain. DLPFC (PEC) genes	0.317472	0.750885	0.947117	1	ENSG00000101327	PDYN	0.0111536	0.0398828	0.062471	9.36715e-15	3.86543e-14	28	31	31	gene	Brain: DLPFC (PEC) genes :: Homogenate :: Genes :: EpiXcan	0.940829	0.958644	GRCh37
11020	8	63927638	ENSG00000137563	GGH	ADHD	Brain. DLPFC (PEC) genes	-0.317315	0.751004	0.947117	1	ENSG00000137563	GGH	-0.00467482	0.18052	0.23958	1.10978e-58	1.69231e-57	34	36	36	gene	Brain: DLPFC (PEC) genes :: Homogenate :: Genes :: EpiXcan	0.940829	0.958644	GRCh37
2057	11	72396114	ENSG00000186635	ARAP1	ADHD	Brain. DLPFC (PEC) genes	0.317056	0.751201	0.947117	1	ENSG00000186635	ARAP1	0.0187267	0.0112667	0.0328023	3.20172e-08	9.26674e-08	7	7	7	gene	Brain: DLPFC (PEC) genes :: Homogenate :: Genes :: EpiXcan	0.940905	0.958655	GRCh37
3211	14	40856762	ENSG00000258480	AL352977.2	ADHD	Brain. DLPFC (PEC) genes	-0.316871	0.751341	0.947161	1	ENSG00000258480	AL352977.2	-0.0251231	0.0067318	0.0281997	2.7679e-07	7.5586e-07	24	24	24	lincRNA_gene	Brain: DLPFC (PEC) genes :: Homogenate :: Genes :: EpiXcan	0.94092	0.958655	GRCh37
9473	5	176513887	ENSG00000160867	FGFR4	ADHD	Brain. DLPFC (PEC) genes	0.317242	0.75106	0.947117	1	ENSG00000160867	FGFR4	0.00463186	0.0468566	0.0469245	2.50541e-11	8.67526e-11	35	46	46	gene	Brain: DLPFC (PEC) genes :: Homogenate :: Genes :: EpiXcan	0.940829	0.958655	GRCh37
7316	22	17517460	ENSG00000237438	CECR7	ADHD	Brain. DLPFC (PEC) genes	-0.316779	0.751412	0.947161	1	ENSG00000237438	CECR7	-0.00318442	0.55979	0.646277	1.60949e-246	6.26246e-244	30	45	45	lincRNA_gene	Brain: DLPFC (PEC) genes :: Homogenate :: Genes :: EpiXcan	0.94092	0.958658	GRCh37
1482	10	93388199	ENSG00000119938	PPP1R3C	ADHD	Brain. DLPFC (PEC) genes	-0.316513	0.751613	0.947173	1	ENSG00000119938	PPP1R3C	-0.0114325	0.0215943	0.0151828	0.000175561	0.000389661	20	25	25	gene	Brain: DLPFC (PEC) genes :: Homogenate :: Genes :: EpiXcan	0.94092	0.958678	GRCh37
5744	19	42041545	ENSG00000270164	LINC01480	ADHD	Brain. DLPFC (PEC) genes	-0.316582	0.751561	0.947165	1	ENSG00000270164	LINC01480	-0.0144968	0.026705	0.0492653	7.18816e-12	2.56785e-11	11	15	15	lincRNA_gene	Brain: DLPFC (PEC) genes :: Homogenate :: Genes :: EpiXcan	0.94092	0.958678	GRCh37
9533	6	2832566	ENSG00000021355	SERPINB1	ADHD	Brain. DLPFC (PEC) genes	-0.316574	0.751567	0.947165	1	ENSG00000021355	SERPINB1	-0.00653264	0.111636	0.169636	1.47721e-40	1.47257e-39	20	22	22	gene	Brain: DLPFC (PEC) genes :: Homogenate :: Genes :: EpiXcan	0.94092	0.958678	GRCh37
1422	10	81107225	ENSG00000108179	PPIF	ADHD	Brain. DLPFC (PEC) genes	-0.316113	0.751916	0.947374	1	ENSG00000108179	PPIF	-0.0161844	0.0431269	0.0483583	1.54617e-11	5.41992e-11	42	47	47	gene	Brain: DLPFC (PEC) genes :: Homogenate :: Genes :: EpiXcan	0.940998	0.958684	GRCh37
4470	17	3827169	ENSG00000074370	ATP2A3	ADHD	Brain. DLPFC (PEC) genes	0.316003	0.752	0.947384	1	ENSG00000074370	ATP2A3	0.425714	2.8741e-05	0.0607273	3.02602e-14	1.21829e-13	1	7	7	gene	Brain: DLPFC (PEC) genes :: Homogenate :: Genes :: EpiXcan	0.941002	0.958684	GRCh37
7608	22	46445358	ENSG00000182257	PRR34	ADHD	Brain. DLPFC (PEC) genes	0.316279	0.751791	0.947259	1	ENSG00000182257	PRR34	0.025924	0.0077136	0.0348664	8.43406e-09	2.52781e-08	12	17	17	gene	Brain: DLPFC (PEC) genes :: Homogenate :: Genes :: EpiXcan	0.940941	0.958684	GRCh37
10781	7	151198964	ENSG00000240132	AC005996.1	ADHD	Brain. DLPFC (PEC) genes	0.31635	0.751737	0.947259	1	ENSG00000240132	AC005996.1	0.0246777	0.0165988	0.0138873	0.000346959	0.000753514	38	52	52	pseudogene	Brain: DLPFC (PEC) genes :: Homogenate :: Genes :: EpiXcan	0.940941	0.958684	GRCh37
6460	2	114356606	ENSG00000236397	DDX11L2	ADHD	Brain. DLPFC (PEC) genes	0.315699	0.752231	0.947571	1	ENSG00000236397	DDX11L2	0.00417714	0.245585	0.295184	2.01273e-75	4.37828e-74	45	52	52	pseudogene	Brain: DLPFC (PEC) genes :: Homogenate :: Genes :: EpiXcan	0.941061	0.9587	GRCh37
5774	19	45147098	ENSG00000073008	PVR	ADHD	Brain. DLPFC (PEC) genes	-0.315657	0.752263	0.947577	1	ENSG00000073008	PVR	-0.00671053	0.18348	0.267477	1.0719e-67	2.00143e-66	8	8	8	gene	Brain: DLPFC (PEC) genes :: Homogenate :: Genes :: EpiXcan	0.941061	0.958724	GRCh37
349	1	48688357	ENSG00000117834	SLC5A9	ADHD	Brain. DLPFC (PEC) genes	0.315603	0.752304	0.947594	1	ENSG00000117834	SLC5A9	0.0122481	0.0264272	0.0239412	2.48539e-06	6.34472e-06	27	29	29	gene	Brain: DLPFC (PEC) genes :: Homogenate :: Genes :: EpiXcan	0.941061	0.958744	GRCh37
2292	12	383120	ENSG00000261799	AC007406.5	ADHD	Brain. DLPFC (PEC) genes	0.315519	0.752367	0.947639	1	ENSG00000261799	AC007406.5	0.015004	0.00658578	0.0122499	0.000786972	0.00166564	18	21	21	gene	Brain: DLPFC (PEC) genes :: Homogenate :: Genes :: EpiXcan	0.941061	0.958746	GRCh37
9057	5	63256183	ENSG00000178394	HTR1A	ADHD	Brain. DLPFC (PEC) genes	0.315365	0.752484	0.947678	1	ENSG00000178394	HTR1A	0.00354289	0.0263319	0.0351721	8.3584e-09	2.50606e-08	28	30	30	gene	Brain: DLPFC (PEC) genes :: Homogenate :: Genes :: EpiXcan	0.941106	0.958789	GRCh37
3771	15	76196200	ENSG00000167196	FBXO22	ADHD	Brain. DLPFC (PEC) genes	0.315217	0.752597	0.947678	1	ENSG00000167196	FBXO22	0.0109632	0.0186639	0.0234464	3.10813e-06	7.88852e-06	20	21	21	gene	Brain: DLPFC (PEC) genes :: Homogenate :: Genes :: EpiXcan	0.941119	0.958835	GRCh37
837	1	173837220	ENSG00000185278	ZBTB37	ADHD	Brain. DLPFC (PEC) genes	0.314954	0.752797	0.947678	1	ENSG00000185278	ZBTB37	0.0262258	0.00829393	0.0189126	2.53377e-05	6.00202e-05	5	6	6	gene	Brain: DLPFC (PEC) genes :: Homogenate :: Genes :: EpiXcan	0.941119	0.958863	GRCh37
1121	1	247263264	ENSG00000188295	ZNF669	ADHD	Brain. DLPFC (PEC) genes	-0.31507	0.752709	0.947678	1	ENSG00000188295	ZNF669	-0.00415551	0.24944	0.298886	1.38168e-76	3.05795e-75	29	31	31	gene	Brain: DLPFC (PEC) genes :: Homogenate :: Genes :: EpiXcan	0.941119	0.958863	GRCh37
9422	5	159774758	ENSG00000145861	C1QTNF2	ADHD	Brain. DLPFC (PEC) genes	-0.314905	0.752834	0.947678	1	ENSG00000145861	C1QTNF2	-0.0207562	0.0207479	0.0186421	3.17195e-05	7.45302e-05	48	52	52	gene	Brain: DLPFC (PEC) genes :: Homogenate :: Genes :: EpiXcan	0.941119	0.958864	GRCh37
10195	7	5965181	ENSG00000155026	RSPH10B	ADHD	Brain. DLPFC (PEC) genes	-0.314788	0.752922	0.947678	1	ENSG00000155026	RSPH10B	-0.0101033	0.069741	0.0792615	2.38142e-18	1.15129e-17	44	70	70	gene	Brain: DLPFC (PEC) genes :: Homogenate :: Genes :: EpiXcan	0.941119	0.958911	GRCh37
4864	17	48585745	ENSG00000136449	MYCBPAP	ADHD	Brain. DLPFC (PEC) genes	0.314718	0.752975	0.947678	1	ENSG00000136449	MYCBPAP	0.00919392	0.0776786	0.107641	8.21678e-25	5.03356e-24	19	24	24	gene	Brain: DLPFC (PEC) genes :: Homogenate :: Genes :: EpiXcan	0.941119	0.958918	GRCh37
8553	4	53728457	ENSG00000128045	RASL11B	ADHD	Brain. DLPFC (PEC) genes	0.314413	0.753208	0.947678	1	ENSG00000128045	RASL11B	0.0160094	0.0484018	0.0638659	5.29201e-15	2.21447e-14	13	15	15	gene	Brain: DLPFC (PEC) genes :: Homogenate :: Genes :: EpiXcan	0.941309	0.958918	GRCh37
6064	2	10830470	ENSG00000243819	RN7SL832P	ADHD	Brain. DLPFC (PEC) genes	0.314251	0.75333	0.947678	1	ENSG00000243819	RN7SL832P	0.010773	0.0314883	0.0412142	5.01054e-10	1.6078e-09	29	30	30	lincRNA_gene	Brain: DLPFC (PEC) genes :: Homogenate :: Genes :: EpiXcan	0.941362	0.958932	GRCh37
2458	12	42475647	ENSG00000151233	GXYLT1	ADHD	Brain. DLPFC (PEC) genes	-0.31384	0.753642	0.947789	1	ENSG00000151233	GXYLT1	-0.00592563	0.14111	0.186603	1.4803e-44	1.6449e-43	17	19	19	gene	Brain: DLPFC (PEC) genes :: Homogenate :: Genes :: EpiXcan	0.941583	0.958971	GRCh37
3026	13	70681345	ENSG00000230223	ATXN8OS	ADHD	Brain. DLPFC (PEC) genes	0.313808	0.753667	0.947789	1	ENSG00000230223	ATXN8OS	0.00741838	0.0679344	0.10675	8.86928e-25	5.42777e-24	35	35	35	gene	Brain: DLPFC (PEC) genes :: Homogenate :: Genes :: EpiXcan	0.941583	0.958973	GRCh37
258	1	39456895	ENSG00000174574	AKIRIN1	ADHD	Brain. DLPFC (PEC) genes	0.313183	0.754141	0.947909	1	ENSG00000174574	AKIRIN1	0.00930191	0.0653385	0.103167	6.12766e-24	3.64098e-23	24	27	27	gene	Brain: DLPFC (PEC) genes :: Homogenate :: Genes :: EpiXcan	0.941774	0.958982	GRCh37
834	1	173793641	ENSG00000117593	DARS2	ADHD	Brain. DLPFC (PEC) genes	-0.313197	0.754131	0.947909	1	ENSG00000117593	DARS2	-0.00510662	0.169352	0.194955	1.19238e-46	1.38559e-45	26	30	30	gene	Brain: DLPFC (PEC) genes :: Homogenate :: Genes :: EpiXcan	0.941774	0.958982	GRCh37
7357	22	21128167	ENSG00000099937	SERPIND1	ADHD	Brain. DLPFC (PEC) genes	0.313638	0.753796	0.947838	1	ENSG00000099937	SERPIND1	0.024454	0.0102728	0.0162773	0.000107097	0.000241706	15	24	24	gene	Brain: DLPFC (PEC) genes :: Homogenate :: Genes :: EpiXcan	0.941643	0.958982	GRCh37
8528	4	42410390	ENSG00000124406	ATP8A1	ADHD	Brain. DLPFC (PEC) genes	0.313351	0.754014	0.947909	1	ENSG00000124406	ATP8A1	0.0118454	0.0289647	0.0357711	6.68752e-09	2.01461e-08	31	33	33	gene	Brain: DLPFC (PEC) genes :: Homogenate :: Genes :: EpiXcan	0.941774	0.958982	GRCh37
383	1	55007930	ENSG00000162390	ACOT11	ADHD	Brain. DLPFC (PEC) genes	-0.312733	0.754483	0.947909	1	ENSG00000162390	ACOT11	-0.015826	0.0185331	0.0215928	7.83754e-06	1.93564e-05	19	25	25	gene	Brain: DLPFC (PEC) genes :: Homogenate :: Genes :: EpiXcan	0.941816	0.959015	GRCh37
2291	11	134605490	ENSG00000251226	AP001999.1	ADHD	Brain. DLPFC (PEC) genes	-0.312938	0.754327	0.947909	1	ENSG00000251226	AP001999.1	-0.00300942	0.38076	0.478134	4.628e-146	3.63667e-144	42	48	48	lincRNA_gene	Brain: DLPFC (PEC) genes :: Homogenate :: Genes :: EpiXcan	0.941816	0.959015	GRCh37
2895	13	21351469	ENSG00000132953	XPO4	ADHD	Brain. DLPFC (PEC) genes	0.31263	0.754562	0.947909	1	ENSG00000132953	XPO4	0.00733214	0.102412	0.150389	1.34362e-35	1.16428e-34	27	27	27	gene	Brain: DLPFC (PEC) genes :: Homogenate :: Genes :: EpiXcan	0.941816	0.959015	GRCh37
7448	22	29950797	ENSG00000184117	NIPSNAP1	ADHD	Brain. DLPFC (PEC) genes	-0.312738	0.75448	0.947909	1	ENSG00000184117	NIPSNAP1	-0.004924	0.196457	0.273561	8.50659e-69	1.63126e-67	22	22	22	gene	Brain: DLPFC (PEC) genes :: Homogenate :: Genes :: EpiXcan	0.941816	0.959015	GRCh37
3144	14	23485752	ENSG00000100804	PSMB5	ADHD	Brain. DLPFC (PEC) genes	-0.312522	0.754644	0.947911	1	ENSG00000100804	PSMB5	-0.00665908	0.14471	0.232003	1.06982e-56	1.57081e-55	34	39	39	gene	Brain: DLPFC (PEC) genes :: Homogenate :: Genes :: EpiXcan	0.941816	0.95902	GRCh37
9436	5	167913450	ENSG00000113643	RARS	ADHD	Brain. DLPFC (PEC) genes	0.312505	0.754657	0.947911	1	ENSG00000113643	RARS	0.00605159	0.117806	0.156562	4.24314e-37	3.85397e-36	19	20	20	gene	Brain: DLPFC (PEC) genes :: Homogenate :: Genes :: EpiXcan	0.941816	0.959025	GRCh37
6194	2	47630108	ENSG00000095002	MSH2	ADHD	Brain. DLPFC (PEC) genes	-0.312319	0.754798	0.948037	1	ENSG00000095002	MSH2	-0.010098	0.0601125	0.0986794	7.37137e-23	4.20494e-22	18	18	18	gene	Brain: DLPFC (PEC) genes :: Homogenate :: Genes :: EpiXcan	0.941834	0.959056	GRCh37
2197	11	113582442	ENSG00000256091	MTRF1LP1	ADHD	Brain. DLPFC (PEC) genes	0.312275	0.754832	0.948045	1	ENSG00000256091	MTRF1LP1	0.0199974	0.0179293	0.0184682	3.47639e-05	8.14851e-05	32	41	41	pseudogene	Brain: DLPFC (PEC) genes :: Homogenate :: Genes :: EpiXcan	0.941834	0.959058	GRCh37
11095	8	90945564	ENSG00000104320	NBN	ADHD	Brain. DLPFC (PEC) genes	0.312003	0.755038	0.9482	1	ENSG00000104320	NBN	0.0191953	0.013029	0.015585	0.000131809	0.000295104	14	15	15	gene	Brain: DLPFC (PEC) genes :: Homogenate :: Genes :: EpiXcan	0.941991	0.959129	GRCh37
9805	6	52529946	ENSG00000216775	AL109918.1	ADHD	Brain. DLPFC (PEC) genes	-0.311679	0.755284	0.948287	1	ENSG00000216775	AL109918.1	-0.00322386	0.469447	0.540959	6.78403e-178	8.65915e-176	64	70	70	pseudogene	Brain: DLPFC (PEC) genes :: Homogenate :: Genes :: EpiXcan	0.942052	0.95915	GRCh37
956	1	207494853	ENSG00000196352	CD55	ADHD	Brain. DLPFC (PEC) genes	0.311544	0.755387	0.948287	1	ENSG00000196352	CD55	0.00538138	0.164441	0.189433	3.91791e-45	4.40633e-44	58	61	61	gene	Brain: DLPFC (PEC) genes :: Homogenate :: Genes :: EpiXcan	0.942052	0.95918	GRCh37
8293	3	183547173	ENSG00000175193	PARL	ADHD	Brain. DLPFC (PEC) genes	0.311467	0.755446	0.948287	1	ENSG00000175193	PARL	0.017207	0.0127296	0.0342578	1.49569e-08	4.42128e-08	9	9	9	gene	Brain: DLPFC (PEC) genes :: Homogenate :: Genes :: EpiXcan	0.942052	0.95921	GRCh37
11640	9	131084815	ENSG00000167113	COQ4	ADHD	Brain. DLPFC (PEC) genes	0.311449	0.755459	0.948287	1	ENSG00000167113	COQ4	0.0337449	0.00836204	0.0146163	0.00024301	0.00053367	18	25	25	gene	Brain: DLPFC (PEC) genes :: Homogenate :: Genes :: EpiXcan	0.942052	0.95921	GRCh37
1350	10	62629196	ENSG00000072422	RHOBTB1	ADHD	Brain. DLPFC (PEC) genes	-0.311363	0.755525	0.948287	1	ENSG00000072422	RHOBTB1	-0.00931555	0.119802	0.143494	3.92212e-34	3.26491e-33	48	49	49	gene	Brain: DLPFC (PEC) genes :: Homogenate :: Genes :: EpiXcan	0.942052	0.959223	GRCh37
7650	3	350397	ENSG00000231660	RPS8P6	ADHD	Brain. DLPFC (PEC) genes	-0.3112	0.755649	0.948287	1	ENSG00000231660	RPS8P6	-0.0104733	0.0424296	0.0467369	2.43566e-11	8.4386e-11	35	43	43	pseudogene	Brain: DLPFC (PEC) genes :: Homogenate :: Genes :: EpiXcan	0.942052	0.959236	GRCh37
10355	7	45120037	ENSG00000136274	NACAD	ADHD	Brain. DLPFC (PEC) genes	-0.311235	0.755622	0.948287	1	ENSG00000136274	NACAD	-0.0111381	0.0325979	0.03336	2.34402e-08	6.83681e-08	28	32	32	gene	Brain: DLPFC (PEC) genes :: Homogenate :: Genes :: EpiXcan	0.942052	0.959236	GRCh37
10604	7	105172532	ENSG00000135249	RINT1	ADHD	Brain. DLPFC (PEC) genes	0.310735	0.756002	0.948479	1	ENSG00000135249	RINT1	0.00853193	0.0805464	0.113171	2.65064e-26	1.71248e-25	15	15	15	gene	Brain: DLPFC (PEC) genes :: Homogenate :: Genes :: EpiXcan	0.942393	0.959328	GRCh37
5791	19	45992035	ENSG00000213889	PPM1N	ADHD	Brain. DLPFC (PEC) genes	-0.310625	0.756086	0.94855	1	ENSG00000213889	PPM1N	-0.0138545	0.0223651	0.0558067	2.84985e-13	1.09614e-12	4	4	4	gene	Brain: DLPFC (PEC) genes :: Homogenate :: Genes :: EpiXcan	0.942397	0.959342	GRCh37
8001	3	101431316	ENSG00000244119	PDCL3P4	ADHD	Brain. DLPFC (PEC) genes	0.310516	0.756169	0.948588	1	ENSG00000244119	PDCL3P4	0.00410792	0.210666	0.261	6.1767e-66	1.10294e-64	41	44	44	pseudogene	Brain: DLPFC (PEC) genes :: Homogenate :: Genes :: EpiXcan	0.9424	0.959366	GRCh37
5363	19	4304597	ENSG00000105255	FSD1	ADHD	Brain. DLPFC (PEC) genes	-0.310077	0.756502	0.948722	1	ENSG00000105255	FSD1	-0.0293933	0.00543761	0.0183024	3.87133e-05	9.04434e-05	20	36	36	gene	Brain: DLPFC (PEC) genes :: Homogenate :: Genes :: EpiXcan	0.942644	0.959463	GRCh37
4870	17	48944040	ENSG00000229980	TOB1-AS1	ADHD	Brain. DLPFC (PEC) genes	-0.310047	0.756525	0.948722	1	ENSG00000229980	TOB1-AS1	-0.00614338	0.10798	0.16422	8.50923e-39	8.10409e-38	21	24	24	processed_transcript	Brain: DLPFC (PEC) genes :: Homogenate :: Genes :: EpiXcan	0.942644	0.959466	GRCh37
10706	7	138516126	ENSG00000122778	KIAA1549	ADHD	Brain. DLPFC (PEC) genes	0.30911	0.757238	0.94904	1	ENSG00000122778	KIAA1549	0.0279452	0.00458013	0.0177091	4.44157e-05	0.000103246	3	3	3	gene	Brain: DLPFC (PEC) genes :: Homogenate :: Genes :: EpiXcan	0.942894	0.959635	GRCh37
11656	9	132245730	ENSG00000204054	LINC00963	ADHD	Brain. DLPFC (PEC) genes	0.309008	0.757316	0.94904	1	ENSG00000204054	LINC00963	0.0334859	0.00505078	0.0228626	4.14771e-06	1.04283e-05	10	17	17	processed_transcript	Brain: DLPFC (PEC) genes :: Homogenate :: Genes :: EpiXcan	0.942894	0.959644	GRCh37
4240	16	57186378	ENSG00000172775	FAM192A	ADHD	Brain. DLPFC (PEC) genes	-0.308952	0.757358	0.94904	1	ENSG00000172775	FAM192A	-0.00747121	0.0336753	0.0674622	8.24343e-16	3.57606e-15	9	9	9	gene	Brain: DLPFC (PEC) genes :: Homogenate :: Genes :: EpiXcan	0.942894	0.959654	GRCh37
1500	10	97071528	ENSG00000095637	SORBS1	ADHD	Brain. DLPFC (PEC) genes	-0.308844	0.75744	0.94904	1	ENSG00000095637	SORBS1	-0.0146451	0.0106683	0.025337	1.25476e-06	3.2657e-06	18	18	18	gene	Brain: DLPFC (PEC) genes :: Homogenate :: Genes :: EpiXcan	0.942894	0.959659	GRCh37
6874	2	242641450	ENSG00000168395	ING5	ADHD	Brain. DLPFC (PEC) genes	-0.308814	0.757463	0.94904	1	ENSG00000168395	ING5	-0.00608861	0.104957	0.121061	2.9031e-28	1.99188e-27	27	43	43	gene	Brain: DLPFC (PEC) genes :: Homogenate :: Genes :: EpiXcan	0.942894	0.959659	GRCh37
1262	10	35603480	ENSG00000271335	AL117336.3	ADHD	Brain. DLPFC (PEC) genes	0.308722	0.757533	0.94904	1	ENSG00000271335	AL117336.3	0.00494661	0.175624	0.23223	2.29122e-57	3.39517e-56	27	29	29	gene	Brain: DLPFC (PEC) genes :: Homogenate :: Genes :: EpiXcan	0.942894	0.959666	GRCh37
3232	14	51706880	ENSG00000139921	TMX1	ADHD	Brain. DLPFC (PEC) genes	0.308727	0.757529	0.94904	1	ENSG00000139921	TMX1	0.0136736	0.0240578	0.0426109	2.50735e-10	8.19944e-10	15	16	16	gene	Brain: DLPFC (PEC) genes :: Homogenate :: Genes :: EpiXcan	0.942894	0.959666	GRCh37
8006	3	105374305	ENSG00000114423	CBLB	ADHD	Brain. DLPFC (PEC) genes	-0.308637	0.757598	0.94904	1	ENSG00000114423	CBLB	-0.0131243	0.0195256	0.0242719	1.92168e-06	4.9365e-06	35	37	37	gene	Brain: DLPFC (PEC) genes :: Homogenate :: Genes :: EpiXcan	0.942894	0.959686	GRCh37
1675	10	135192695	ENSG00000148832	PAOX	ADHD	Brain. DLPFC (PEC) genes	0.308577	0.757643	0.94904	1	ENSG00000148832	PAOX	0.0280819	0.0136405	0.148872	2.93625e-35	2.51363e-34	7	12	12	gene	Brain: DLPFC (PEC) genes :: Homogenate :: Genes :: EpiXcan	0.942894	0.959708	GRCh37
2414	12	25357723	ENSG00000133703	KRAS	ADHD	Brain. DLPFC (PEC) genes	0.308448	0.757742	0.94904	1	ENSG00000133703	KRAS	0.00360451	0.3336	0.383322	1.57933e-106	6.45757e-105	53	55	55	gene	Brain: DLPFC (PEC) genes :: Homogenate :: Genes :: EpiXcan	0.942894	0.959728	GRCh37
294	1	43124096	ENSG00000171960	PPIH	ADHD	Brain. DLPFC (PEC) genes	0.308278	0.757871	0.949099	1	ENSG00000171960	PPIH	0.0191056	0.0106166	0.0264427	6.67397e-07	1.77511e-06	5	5	5	gene	Brain: DLPFC (PEC) genes :: Homogenate :: Genes :: EpiXcan	0.942894	0.959786	GRCh37
11718	9	139685807	ENSG00000244187	TMEM141	ADHD	Brain. DLPFC (PEC) genes	-0.307834	0.758208	0.949184	1	ENSG00000244187	TMEM141	-0.0181867	0.0135515	0.140496	8.43679e-33	6.71713e-32	29	90	90	gene	Brain: DLPFC (PEC) genes :: Homogenate :: Genes :: EpiXcan	0.942894	0.959848	GRCh37
8425	4	4543858	ENSG00000247708	STX18-AS1	ADHD	Brain. DLPFC (PEC) genes	-0.307777	0.758252	0.949184	1	ENSG00000247708	STX18-AS1	-0.0157475	0.011819	0.0148977	0.000192249	0.000425644	15	15	15	gene	Brain: DLPFC (PEC) genes :: Homogenate :: Genes :: EpiXcan	0.942894	0.959849	GRCh37
9379	5	149675906	ENSG00000183876	ARSI	ADHD	Brain. DLPFC (PEC) genes	0.30774	0.75828	0.949184	1	ENSG00000183876	ARSI	0.0101018	0.0639453	0.061736	1.45813e-14	5.96402e-14	45	47	47	gene	Brain: DLPFC (PEC) genes :: Homogenate :: Genes :: EpiXcan	0.942894	0.959873	GRCh37
3510	15	25277020	ENSG00000257151	PWAR6	ADHD	Brain. DLPFC (PEC) genes	0.307646	0.758352	0.949184	1	ENSG00000257151	PWAR6	0.0130596	0.0367514	0.0720851	8.28916e-17	3.75315e-16	5	6	6	lincRNA_gene	Brain: DLPFC (PEC) genes :: Homogenate :: Genes :: EpiXcan	0.942894	0.959891	GRCh37
9627	6	26383324	ENSG00000124508	BTN2A2	ADHD	Brain. DLPFC (PEC) genes	-0.307652	0.758347	0.949184	1	ENSG00000124508	BTN2A2	-0.00699718	0.130887	0.172044	1.33987e-40	1.33622e-39	25	27	27	gene	Brain: DLPFC (PEC) genes :: Homogenate :: Genes :: EpiXcan	0.942894	0.959891	GRCh37
10168	7	1200010	ENSG00000229043	AC091729.3	ADHD	Brain. DLPFC (PEC) genes	0.307664	0.758338	0.949184	1	ENSG00000229043	AC091729.3	0.00301873	0.4801	0.544698	2.87388e-179	3.72739e-177	16	22	22	gene	Brain: DLPFC (PEC) genes :: Homogenate :: Genes :: EpiXcan	0.942894	0.959891	GRCh37
4445	17	1732996	ENSG00000132383	RPA1	ADHD	Brain. DLPFC (PEC) genes	0.307308	0.758609	0.949274	1	ENSG00000132383	RPA1	0.0129953	0.0371809	0.0448142	7.08068e-11	2.38834e-10	28	39	39	gene	Brain: DLPFC (PEC) genes :: Homogenate :: Genes :: EpiXcan	0.942894	0.95994	GRCh37
10052	6	142468367	ENSG00000009844	VTA1	ADHD	Brain. DLPFC (PEC) genes	-0.307319	0.7586	0.949274	1	ENSG00000009844	VTA1	-0.00433036	0.124857	0.163537	9.78137e-39	9.28634e-38	32	34	34	gene	Brain: DLPFC (PEC) genes :: Homogenate :: Genes :: EpiXcan	0.942894	0.95994	GRCh37
5245	18	47008051	ENSG00000215472	RPL17-C18orf32	ADHD	Brain. DLPFC (PEC) genes	-0.307158	0.758723	0.949274	1	ENSG00000215472	RPL17-C18orf32	-0.00679889	0.0919997	0.150646	2.20496e-35	1.89567e-34	4	5	5	gene	Brain: DLPFC (PEC) genes :: Homogenate :: Genes :: EpiXcan	0.942894	0.959993	GRCh37
5924	19	53837002	ENSG00000213799	ZNF845	ADHD	Brain. DLPFC (PEC) genes	-0.307124	0.758749	0.949274	1	ENSG00000213799	ZNF845	-0.0106433	0.0403444	0.0579543	1.14184e-13	4.47315e-13	20	21	21	gene	Brain: DLPFC (PEC) genes :: Homogenate :: Genes :: EpiXcan	0.942894	0.959993	GRCh37
11681	9	136125788	ENSG00000175164	ABO	ADHD	Brain. DLPFC (PEC) genes	0.307161	0.758721	0.949274	1	ENSG00000175164	ABO	0.00946919	0.0434807	0.07554	1.6244e-17	7.57968e-17	14	15	15	processed_transcript	Brain: DLPFC (PEC) genes :: Homogenate :: Genes :: EpiXcan	0.942894	0.959993	GRCh37
1386	10	72642037	ENSG00000166228	PCBD1	ADHD	Brain. DLPFC (PEC) genes	-0.306974	0.758863	0.949289	1	ENSG00000166228	PCBD1	-0.00648118	0.110068	0.156707	6.50196e-37	5.88346e-36	38	38	38	gene	Brain: DLPFC (PEC) genes :: Homogenate :: Genes :: EpiXcan	0.942894	0.960022	GRCh37
3316	14	70320848	ENSG00000198732	SMOC1	ADHD	Brain. DLPFC (PEC) genes	0.306802	0.758994	0.949289	1	ENSG00000198732	SMOC1	0.00752159	0.0846335	0.0971958	1.58357e-22	8.91115e-22	53	58	58	gene	Brain: DLPFC (PEC) genes :: Homogenate :: Genes :: EpiXcan	0.942894	0.960072	GRCh37
1782	11	8986222	ENSG00000254860	TMEM9B-AS1	ADHD	Brain. DLPFC (PEC) genes	0.306596	0.759151	0.949289	1	ENSG00000254860	TMEM9B-AS1	0.00423552	0.29488	0.368611	2.24504e-101	8.28125e-100	14	14	14	gene	Brain: DLPFC (PEC) genes :: Homogenate :: Genes :: EpiXcan	0.942894	0.960078	GRCh37
2068	11	73685712	ENSG00000175567	UCP2	ADHD	Brain. DLPFC (PEC) genes	0.306683	0.759085	0.949289	1	ENSG00000175567	UCP2	0.0137549	0.0204834	0.0459937	4.07165e-11	1.39405e-10	15	20	20	gene	Brain: DLPFC (PEC) genes :: Homogenate :: Genes :: EpiXcan	0.942894	0.960078	GRCh37
4226	16	55836763	ENSG00000198848	CES1	ADHD	Brain. DLPFC (PEC) genes	-0.306749	0.759035	0.949289	1	ENSG00000198848	CES1	-0.00702218	0.0610107	0.228484	5.94188e-56	8.56796e-55	46	58	58	gene	Brain: DLPFC (PEC) genes :: Homogenate :: Genes :: EpiXcan	0.942894	0.960078	GRCh37
6144	2	33661391	ENSG00000152689	RASGRP3	ADHD	Brain. DLPFC (PEC) genes	0.306722	0.759055	0.949289	1	ENSG00000152689	RASGRP3	0.00540915	0.15301	0.197184	9.2109e-48	1.1022e-46	69	86	86	gene	Brain: DLPFC (PEC) genes :: Homogenate :: Genes :: EpiXcan	0.942894	0.960078	GRCh37
7782	3	40351175	ENSG00000114784	EIF1B	ADHD	Brain. DLPFC (PEC) genes	-0.306674	0.759091	0.949289	1	ENSG00000114784	EIF1B	-0.0108982	0.0557939	0.0772588	4.7819e-18	2.27666e-17	19	21	21	gene	Brain: DLPFC (PEC) genes :: Homogenate :: Genes :: EpiXcan	0.942894	0.960078	GRCh37
9812	6	53362139	ENSG00000001084	GCLC	ADHD	Brain. DLPFC (PEC) genes	-0.30661	0.759141	0.949289	1	ENSG00000001084	GCLC	-0.003539	0.325114	0.378326	5.4622e-104	2.12876e-102	45	49	49	gene	Brain: DLPFC (PEC) genes :: Homogenate :: Genes :: EpiXcan	0.942894	0.960078	GRCh37
8373	3	197780393	ENSG00000226435	ANKRD18DP	ADHD	Brain. DLPFC (PEC) genes	-0.306302	0.759375	0.949329	1	ENSG00000226435	ANKRD18DP	-0.0236779	0.0252516	0.112081	3.31874e-26	2.13668e-25	22	32	32	pseudogene	Brain: DLPFC (PEC) genes :: Homogenate :: Genes :: EpiXcan	0.942894	0.960148	GRCh37
545	1	107599267	ENSG00000198890	PRMT6	ADHD	Brain. DLPFC (PEC) genes	-0.306157	0.759485	0.949373	1	ENSG00000198890	PRMT6	-0.00436337	0.185688	0.256522	1.07813e-63	1.83031e-62	15	15	15	gene	Brain: DLPFC (PEC) genes :: Homogenate :: Genes :: EpiXcan	0.942894	0.960175	GRCh37
8376	4	206399	ENSG00000198155	ZNF876P	ADHD	Brain. DLPFC (PEC) genes	0.306147	0.759493	0.949373	1	ENSG00000198155	ZNF876P	0.0134795	0.0269993	0.0436545	1.36784e-10	4.54014e-10	16	23	23	pseudogene	Brain: DLPFC (PEC) genes :: Homogenate :: Genes :: EpiXcan	0.942894	0.960175	GRCh37
4334	16	75533686	ENSG00000262583	AC009163.5	ADHD	Brain. DLPFC (PEC) genes	-0.305698	0.759835	0.949547	1	ENSG00000262583	AC009163.5	-0.00840638	0.0362668	0.0321452	4.33612e-08	1.24366e-07	33	41	41	pseudogene	Brain: DLPFC (PEC) genes :: Homogenate :: Genes :: EpiXcan	0.942894	0.960226	GRCh37
995	1	219259944	ENSG00000228063	LYPLAL1-AS1	ADHD	Brain. DLPFC (PEC) genes	0.305621	0.759893	0.949547	1	ENSG00000228063	LYPLAL1-AS1	0.00796874	0.0648095	0.0967586	1.55107e-22	8.73641e-22	30	30	30	gene	Brain: DLPFC (PEC) genes :: Homogenate :: Genes :: EpiXcan	0.942894	0.96025	GRCh37
1408	10	75881524	ENSG00000185009	AP3M1	ADHD	Brain. DLPFC (PEC) genes	-0.305523	0.759968	0.949547	1	ENSG00000185009	AP3M1	-0.0135108	0.0333537	0.0354327	7.20806e-09	2.16763e-08	14	21	21	gene	Brain: DLPFC (PEC) genes :: Homogenate :: Genes :: EpiXcan	0.942894	0.96025	GRCh37
6364	2	96687694	ENSG00000186281	GPAT2	ADHD	Brain. DLPFC (PEC) genes	-0.305557	0.759942	0.949547	1	ENSG00000186281	GPAT2	-0.0238838	0.00809278	0.0447134	6.59288e-11	2.22817e-10	14	17	17	gene	Brain: DLPFC (PEC) genes :: Homogenate :: Genes :: EpiXcan	0.942894	0.96025	GRCh37
3111	13	114747194	ENSG00000185989	RASA3	ADHD	Brain. DLPFC (PEC) genes	0.305422	0.760045	0.949547	1	ENSG00000185989	RASA3	0.00948223	0.0537543	0.0740258	2.84834e-17	1.31584e-16	25	29	29	gene	Brain: DLPFC (PEC) genes :: Homogenate :: Genes :: EpiXcan	0.942894	0.960292	GRCh37
10802	7	156742417	ENSG00000146909	NOM1	ADHD	Brain. DLPFC (PEC) genes	-0.305424	0.760044	0.949547	1	ENSG00000146909	NOM1	-0.00309331	0.48132	0.545199	5.24458e-180	6.8761e-178	29	30	30	gene	Brain: DLPFC (PEC) genes :: Homogenate :: Genes :: EpiXcan	0.942894	0.960292	GRCh37
10366	7	50657760	ENSG00000106070	GRB10	ADHD	Brain. DLPFC (PEC) genes	-0.305395	0.760065	0.949547	1	ENSG00000106070	GRB10	-0.0315946	0.00453811	0.0134977	0.000406629	0.00087962	4	4	4	gene	Brain: DLPFC (PEC) genes :: Homogenate :: Genes :: EpiXcan	0.942894	0.960304	GRCh37
952	1	205882176	ENSG00000174502	SLC26A9	ADHD	Brain. DLPFC (PEC) genes	0.305352	0.760098	0.949547	1	ENSG00000174502	SLC26A9	0.00950517	0.0339767	0.0648922	3.01049e-15	1.27167e-14	14	14	14	gene	Brain: DLPFC (PEC) genes :: Homogenate :: Genes :: EpiXcan	0.942894	0.960305	GRCh37
3449	14	98391947	ENSG00000246223	LINC01550	ADHD	Brain. DLPFC (PEC) genes	0.305349	0.7601	0.949547	1	ENSG00000246223	LINC01550	0.0378038	0.00262271	0.0116364	0.00108436	0.00227234	1	1	1	gene	Brain: DLPFC (PEC) genes :: Homogenate :: Genes :: EpiXcan	0.942894	0.960305	GRCh37
7929	3	58413982	ENSG00000272182	AC135507.1	ADHD	Brain. DLPFC (PEC) genes	-0.305129	0.760268	0.949576	1	ENSG00000272182	AC135507.1	-0.0105894	0.0531645	0.0459419	4.16654e-11	1.42451e-10	41	50	50	gene	Brain: DLPFC (PEC) genes :: Homogenate :: Genes :: EpiXcan	0.943002	0.960339	GRCh37
57	1	8412457	ENSG00000142599	RERE	ADHD	Brain. DLPFC (PEC) genes	0.304958	0.760398	0.949576	1	ENSG00000142599	RERE	0.00926542	0.0415889	0.0567115	2.15856e-13	8.34506e-13	39	40	40	gene	Brain: DLPFC (PEC) genes :: Homogenate :: Genes :: EpiXcan	0.943046	0.960377	GRCh37
732	1	156219015	ENSG00000198952	SMG5	ADHD	Brain. DLPFC (PEC) genes	-0.304766	0.760544	0.9496	1	ENSG00000198952	SMG5	-0.0145032	0.0202131	0.0458869	3.7071e-11	1.27266e-10	29	29	29	gene	Brain: DLPFC (PEC) genes :: Homogenate :: Genes :: EpiXcan	0.943046	0.96043	GRCh37
2765	12	113860042	ENSG00000139410	SDSL	ADHD	Brain. DLPFC (PEC) genes	0.304243	0.760942	0.949672	1	ENSG00000139410	SDSL	0.00748592	0.101406	0.123999	2.9135e-29	2.06539e-28	11	14	14	gene	Brain: DLPFC (PEC) genes :: Homogenate :: Genes :: EpiXcan	0.943092	0.96043	GRCh37
4843	17	45968621	ENSG00000264920	AC018521.5	ADHD	Brain. DLPFC (PEC) genes	0.304812	0.760509	0.9496	1	ENSG00000264920	AC018521.5	0.00358896	0.213138	0.306302	3.89002e-79	9.00604e-78	15	15	15	processed_transcript	Brain: DLPFC (PEC) genes :: Homogenate :: Genes :: EpiXcan	0.943046	0.96043	GRCh37
6270	2	70436576	ENSG00000116001	TIA1	ADHD	Brain. DLPFC (PEC) genes	0.304065	0.761078	0.949672	1	ENSG00000116001	TIA1	0.0275691	0.00544385	0.0115007	0.00115023	0.00240493	5	5	5	gene	Brain: DLPFC (PEC) genes :: Homogenate :: Genes :: EpiXcan	0.943092	0.96043	GRCh37
8102	3	126423063	ENSG00000159685	CHCHD6	ADHD	Brain. DLPFC (PEC) genes	-0.304617	0.760658	0.94966	1	ENSG00000159685	CHCHD6	-0.0230799	0.0127108	0.0769238	5.20353e-18	2.47545e-17	14	20	20	gene	Brain: DLPFC (PEC) genes :: Homogenate :: Genes :: EpiXcan	0.943088	0.96043	GRCh37
10575	7	101928405	ENSG00000160999	SH2B2	ADHD	Brain. DLPFC (PEC) genes	0.304079	0.761068	0.949672	1	ENSG00000160999	SH2B2	0.00695986	0.1006	0.158725	2.59412e-37	2.36868e-36	20	21	21	gene	Brain: DLPFC (PEC) genes :: Homogenate :: Genes :: EpiXcan	0.943092	0.96043	GRCh37
3281	14	62453803	ENSG00000139973	SYT16	ADHD	Brain. DLPFC (PEC) genes	0.30404	0.761097	0.949672	1	ENSG00000139973	SYT16	0.0198841	0.011717	0.011097	0.00142267	0.00295713	15	16	16	gene	Brain: DLPFC (PEC) genes :: Homogenate :: Genes :: EpiXcan	0.943092	0.960439	GRCh37
6046	2	7052408	ENSG00000228203	RNF144A-AS1	ADHD	Brain. DLPFC (PEC) genes	0.304023	0.76111	0.949672	1	ENSG00000228203	RNF144A-AS1	0.0043115	0.150366	0.217958	1.20984e-52	1.6125e-51	19	20	20	processed_transcript	Brain: DLPFC (PEC) genes :: Homogenate :: Genes :: EpiXcan	0.943092	0.96044	GRCh37
6022	19	58951815	ENSG00000269473	AC012313.8	ADHD	Brain. DLPFC (PEC) genes	-0.303979	0.761144	0.949672	1	ENSG00000269473	AC012313.8	-0.0060873	0.0891772	0.11736	3.18403e-27	2.11777e-26	25	26	26	lincRNA_gene	Brain: DLPFC (PEC) genes :: Homogenate :: Genes :: EpiXcan	0.943092	0.960444	GRCh37
3761	15	75246757	ENSG00000178718	RPP25	ADHD	Brain. DLPFC (PEC) genes	-0.303544	0.761475	0.949769	1	ENSG00000178718	RPP25	-0.0204628	0.0203777	0.0323203	4.08864e-08	1.17478e-07	22	25	25	gene	Brain: DLPFC (PEC) genes :: Homogenate :: Genes :: EpiXcan	0.943403	0.960516	GRCh37
1856	11	32914724	ENSG00000060749	QSER1	ADHD	Brain. DLPFC (PEC) genes	-0.302928	0.761944	0.950032	1	ENSG00000060749	QSER1	-0.00609719	0.105204	0.120256	9.78908e-28	6.5909e-27	55	65	65	gene	Brain: DLPFC (PEC) genes :: Homogenate :: Genes :: EpiXcan	0.943873	0.960673	GRCh37
9583	6	13265093	ENSG00000215022	AL008729.1	ADHD	Brain. DLPFC (PEC) genes	-0.302781	0.762057	0.950032	1	ENSG00000215022	AL008729.1	-0.0132856	0.0143009	0.0228292	4.20409e-06	1.05656e-05	17	20	20	gene	Brain: DLPFC (PEC) genes :: Homogenate :: Genes :: EpiXcan	0.943873	0.960711	GRCh37
5431	19	10415479	ENSG00000220201	ZGLP1	ADHD	Brain. DLPFC (PEC) genes	-0.30273	0.762096	0.950046	1	ENSG00000220201	ZGLP1	-0.00937533	0.0480649	0.0404958	6.68483e-10	2.12919e-09	35	43	43	gene	Brain: DLPFC (PEC) genes :: Homogenate :: Genes :: EpiXcan	0.943873	0.960742	GRCh37
3814	15	82944773	ENSG00000259328	RP11-152F13.7	ADHD	Brain. DLPFC (PEC) genes	0.302583	0.762208	0.950122	1	ENSG00000259328	RP11-152F13.7	0.0050428	0.116538	0.118458	8.96499e-28	6.04279e-27	47	47	47	pseudogene	Brain: DLPFC (PEC) genes :: Homogenate :: Genes :: EpiXcan	0.943912	0.960769	GRCh37
1205	10	15137384	ENSG00000176236	C10orf111	ADHD	Brain. DLPFC (PEC) genes	-0.301974	0.762672	0.950341	1	ENSG00000176236	C10orf111	-0.0072835	0.0831197	0.121204	3.63365e-28	2.48746e-27	27	29	29	gene	Brain: DLPFC (PEC) genes :: Homogenate :: Genes :: EpiXcan	0.944218	0.960896	GRCh37
5212	18	32831032	ENSG00000186814	ZSCAN30	ADHD	Brain. DLPFC (PEC) genes	0.302015	0.762641	0.950341	1	ENSG00000186814	ZSCAN30	0.00555032	0.0458633	0.0408637	5.01012e-10	1.6078e-09	40	45	45	gene	Brain: DLPFC (PEC) genes :: Homogenate :: Genes :: EpiXcan	0.944218	0.960896	GRCh37
6355	2	88991162	ENSG00000153574	RPIA	ADHD	Brain. DLPFC (PEC) genes	0.301779	0.76282	0.950395	1	ENSG00000153574	RPIA	0.0160106	0.0193591	0.0421473	1.54014e-10	5.10152e-10	11	20	20	gene	Brain: DLPFC (PEC) genes :: Homogenate :: Genes :: EpiXcan	0.944218	0.96093	GRCh37
7960	3	75484499	ENSG00000272690	LINC02018	ADHD	Brain. DLPFC (PEC) genes	0.301712	0.762871	0.950395	1	ENSG00000272690	LINC02018	0.0051344	0.0854292	0.180418	1.17948e-42	1.24852e-41	21	41	41	lincRNA_gene	Brain: DLPFC (PEC) genes :: Homogenate :: Genes :: EpiXcan	0.944218	0.96093	GRCh37
7733	3	23933151	ENSG00000197885	NKIRAS1	ADHD	Brain. DLPFC (PEC) genes	0.301639	0.762927	0.95043	1	ENSG00000197885	NKIRAS1	0.00715548	0.0830677	0.133043	4.49973e-31	3.40287e-30	12	15	15	gene	Brain: DLPFC (PEC) genes :: Homogenate :: Genes :: EpiXcan	0.944218	0.960943	GRCh37
10956	8	30631973	ENSG00000104695	PPP2CB	ADHD	Brain. DLPFC (PEC) genes	0.301502	0.763032	0.950438	1	ENSG00000104695	PPP2CB	0.00989691	0.0384048	0.0577799	9.39887e-14	3.70185e-13	13	17	17	gene	Brain: DLPFC (PEC) genes :: Homogenate :: Genes :: EpiXcan	0.944218	0.960958	GRCh37
7941	3	64670585	ENSG00000241684	ADAMTS9-AS2	ADHD	Brain. DLPFC (PEC) genes	0.301445	0.763075	0.950438	1	ENSG00000241684	ADAMTS9-AS2	0.0153379	0.0217567	0.0373793	2.93401e-09	9.03612e-09	25	25	25	gene	Brain: DLPFC (PEC) genes :: Homogenate :: Genes :: EpiXcan	0.944218	0.960958	GRCh37
9516	5	180017103	ENSG00000161055	SCGB3A1	ADHD	Brain. DLPFC (PEC) genes	0.301414	0.763099	0.950438	1	ENSG00000161055	SCGB3A1	0.00744816	0.0929659	0.144829	1.18897e-33	9.756e-33	28	33	33	gene	Brain: DLPFC (PEC) genes :: Homogenate :: Genes :: EpiXcan	0.944218	0.960958	GRCh37
5074	17	79899745	ENSG00000235296	AC145207.1	ADHD	Brain. DLPFC (PEC) genes	0.300888	0.7635	0.950605	1	ENSG00000235296	AC145207.1	0.00931235	0.0447958	0.131442	8.69107e-31	6.49314e-30	10	32	32	gene	Brain: DLPFC (PEC) genes :: Homogenate :: Genes :: EpiXcan	0.944304	0.961096	GRCh37
5211	18	32820994	ENSG00000186812	ZNF397	ADHD	Brain. DLPFC (PEC) genes	-0.300868	0.763515	0.950605	1	ENSG00000186812	ZNF397	-0.0108297	0.0244972	0.0122258	0.000782652	0.00165736	32	37	37	gene	Brain: DLPFC (PEC) genes :: Homogenate :: Genes :: EpiXcan	0.944304	0.961104	GRCh37
2216	11	118620034	ENSG00000110367	DDX6	ADHD	Brain. DLPFC (PEC) genes	0.300754	0.763602	0.950605	1	ENSG00000110367	DDX6	0.00981075	0.0409558	0.0647052	3.66994e-15	1.5459e-14	20	22	22	gene	Brain: DLPFC (PEC) genes :: Homogenate :: Genes :: EpiXcan	0.944304	0.961109	GRCh37
3045	13	84451344	ENSG00000178235	SLITRK1	ADHD	Brain. DLPFC (PEC) genes	0.300732	0.763619	0.950605	1	ENSG00000178235	SLITRK1	0.0166323	0.0134819	0.0156917	0.000141226	0.000315721	22	23	23	gene	Brain: DLPFC (PEC) genes :: Homogenate :: Genes :: EpiXcan	0.944304	0.961109	GRCh37
4897	17	56634039	ENSG00000121101	TEX14	ADHD	Brain. DLPFC (PEC) genes	-0.300373	0.763892	0.950686	1	ENSG00000121101	TEX14	-0.00829665	0.042929	0.0825718	2.10343e-19	1.05913e-18	23	31	31	gene	Brain: DLPFC (PEC) genes :: Homogenate :: Genes :: EpiXcan	0.944304	0.961153	GRCh37
5820	19	47906381	ENSG00000105419	MEIS3	ADHD	Brain. DLPFC (PEC) genes	-0.300363	0.7639	0.950686	1	ENSG00000105419	MEIS3	-0.00856026	0.0304767	0.0511795	3.44862e-12	1.25501e-11	30	44	44	gene	Brain: DLPFC (PEC) genes :: Homogenate :: Genes :: EpiXcan	0.944304	0.961153	GRCh37
9302	5	139624624	ENSG00000113068	PFDN1	ADHD	Brain. DLPFC (PEC) genes	0.300422	0.763856	0.950686	1	ENSG00000113068	PFDN1	0.00921032	0.0463339	0.0690298	3.73939e-16	1.64555e-15	13	14	14	gene	Brain: DLPFC (PEC) genes :: Homogenate :: Genes :: EpiXcan	0.944304	0.961153	GRCh37
1206	10	15139179	ENSG00000152464	RPP38	ADHD	Brain. DLPFC (PEC) genes	-0.300066	0.764127	0.950874	1	ENSG00000152464	RPP38	-0.0139292	0.0392524	0.0533702	1.16753e-12	4.35192e-12	22	23	23	gene	Brain: DLPFC (PEC) genes :: Homogenate :: Genes :: EpiXcan	0.944304	0.961252	GRCh37
7505	22	37406900	ENSG00000128311	TST	ADHD	Brain. DLPFC (PEC) genes	-0.300052	0.764138	0.950874	1	ENSG00000128311	TST	-0.00584524	0.143635	0.187038	2.18209e-44	2.40698e-43	13	16	16	gene	Brain: DLPFC (PEC) genes :: Homogenate :: Genes :: EpiXcan	0.944304	0.961252	GRCh37
1447	10	88281702	ENSG00000227896	AL731569.1	ADHD	Brain. DLPFC (PEC) genes	0.299827	0.764309	0.950921	1	ENSG00000227896	AL731569.1	0.0320666	0.00448569	0.0190255	2.81077e-05	6.63409e-05	3	3	3	gene	Brain: DLPFC (PEC) genes :: Homogenate :: Genes :: EpiXcan	0.944304	0.961258	GRCh37
2737	12	109554400	ENSG00000076555	ACACB	ADHD	Brain. DLPFC (PEC) genes	-0.299724	0.764388	0.950921	1	ENSG00000076555	ACACB	-0.0137158	0.0200018	0.0195416	2.18548e-05	5.19945e-05	20	20	20	gene	Brain: DLPFC (PEC) genes :: Homogenate :: Genes :: EpiXcan	0.944304	0.961258	GRCh37
5743	19	41937223	ENSG00000105341	DMAC2	ADHD	Brain. DLPFC (PEC) genes	0.299938	0.764224	0.950921	1	ENSG00000105341	DMAC2	0.0041776	0.227331	0.308194	1.02032e-79	2.38278e-78	10	10	10	gene	Brain: DLPFC (PEC) genes :: Homogenate :: Genes :: EpiXcan	0.944304	0.961258	GRCh37
6556	2	154333852	ENSG00000177519	RPRM	ADHD	Brain. DLPFC (PEC) genes	0.299814	0.764319	0.950921	1	ENSG00000177519	RPRM	0.00807696	0.0838821	0.10567	1.68939e-24	1.02015e-23	37	38	38	gene	Brain: DLPFC (PEC) genes :: Homogenate :: Genes :: EpiXcan	0.944304	0.961258	GRCh37
8314	3	186648274	ENSG00000073849	ST6GAL1	ADHD	Brain. DLPFC (PEC) genes	-0.299783	0.764343	0.950921	1	ENSG00000073849	ST6GAL1	-0.0065472	0.0778445	0.119992	3.85642e-28	2.63398e-27	13	13	13	gene	Brain: DLPFC (PEC) genes :: Homogenate :: Genes :: EpiXcan	0.944304	0.961258	GRCh37
11168	8	110586207	ENSG00000147642	SYBU	ADHD	Brain. DLPFC (PEC) genes	0.299902	0.764252	0.950921	1	ENSG00000147642	SYBU	0.0135478	0.0203019	0.0349978	9.19767e-09	2.74984e-08	24	27	27	gene	Brain: DLPFC (PEC) genes :: Homogenate :: Genes :: EpiXcan	0.944304	0.961258	GRCh37
5325	19	1086594	ENSG00000099817	POLR2E	ADHD	Brain. DLPFC (PEC) genes	0.299441	0.764603	0.951038	1	ENSG00000099817	POLR2E	0.0463033	0.00252033	0.071735	1.05758e-16	4.76791e-16	3	28	28	gene	Brain: DLPFC (PEC) genes :: Homogenate :: Genes :: EpiXcan	0.944304	0.961332	GRCh37
8982	5	34019553	ENSG00000082196	C1QTNF3	ADHD	Brain. DLPFC (PEC) genes	-0.299468	0.764583	0.951038	1	ENSG00000082196	C1QTNF3	-0.00549449	0.125724	0.177526	4.91753e-42	5.13552e-41	15	17	17	gene	Brain: DLPFC (PEC) genes :: Homogenate :: Genes :: EpiXcan	0.944304	0.961332	GRCh37
10515	7	92234235	ENSG00000105810	CDK6	ADHD	Brain. DLPFC (PEC) genes	0.299374	0.764655	0.951038	1	ENSG00000105810	CDK6	0.0119168	0.0255526	0.0418757	2.83809e-10	9.25092e-10	10	11	11	gene	Brain: DLPFC (PEC) genes :: Homogenate :: Genes :: EpiXcan	0.944304	0.961332	GRCh37
10435	7	73007524	ENSG00000009950	MLXIPL	ADHD	Brain. DLPFC (PEC) genes	0.299318	0.764697	0.951056	1	ENSG00000009950	MLXIPL	0.0102628	0.030782	0.0454772	5.21991e-11	1.77534e-10	34	66	66	gene	Brain: DLPFC (PEC) genes :: Homogenate :: Genes :: EpiXcan	0.944304	0.961357	GRCh37
6958	20	17949556	ENSG00000125871	MGME1	ADHD	Brain. DLPFC (PEC) genes	-0.299158	0.764819	0.951174	1	ENSG00000125871	MGME1	-0.00597402	0.123841	0.144274	1.56634e-33	1.28176e-32	26	28	28	gene	Brain: DLPFC (PEC) genes :: Homogenate :: Genes :: EpiXcan	0.944355	0.961371	GRCh37
6700	2	201542956	ENSG00000244301	AOX3P	ADHD	Brain. DLPFC (PEC) genes	-0.299033	0.764915	0.951259	1	ENSG00000244301	AOX3P	-0.0290599	0.00474479	0.0119804	0.000906635	0.00191169	4	4	4	pseudogene	Brain: DLPFC (PEC) genes :: Homogenate :: Genes :: EpiXcan	0.944374	0.961387	GRCh37
8889	4	186125391	ENSG00000109762	SNX25	ADHD	Brain. DLPFC (PEC) genes	-0.298598	0.765247	0.951491	1	ENSG00000109762	SNX25	-0.0123369	0.0352388	0.072278	7.71332e-17	3.4957e-16	17	17	17	gene	Brain: DLPFC (PEC) genes :: Homogenate :: Genes :: EpiXcan	0.944659	0.961473	GRCh37
5946	19	55999771	ENSG00000179954	SSC5D	ADHD	Brain. DLPFC (PEC) genes	0.29839	0.765405	0.951491	1	ENSG00000179954	SSC5D	0.02224	0.0120681	0.0101404	0.00225606	0.00462917	11	12	12	gene	Brain: DLPFC (PEC) genes :: Homogenate :: Genes :: EpiXcan	0.944659	0.961481	GRCh37
8475	4	22346694	ENSG00000152990	ADGRA3	ADHD	Brain. DLPFC (PEC) genes	-0.298309	0.765468	0.9515	1	ENSG00000152990	ADGRA3	-0.00523841	0.11068	0.15264	1.04205e-35	9.04584e-35	40	42	42	gene	Brain: DLPFC (PEC) genes :: Homogenate :: Genes :: EpiXcan	0.944659	0.961481	GRCh37
11150	8	104395306	ENSG00000266289	AC012213.3	ADHD	Brain. DLPFC (PEC) genes	0.298324	0.765456	0.9515	1	ENSG00000266289	AC012213.3	0.0100188	0.0416535	0.0578887	1.22898e-13	4.80674e-13	25	26	26	lincRNA_gene	Brain: DLPFC (PEC) genes :: Homogenate :: Genes :: EpiXcan	0.944659	0.961481	GRCh37
7156	20	62152077	ENSG00000125534	PPDPF	ADHD	Brain. DLPFC (PEC) genes	0.297682	0.765946	0.951818	1	ENSG00000125534	PPDPF	0.0423178	0.0020658	0.0225253	4.9735e-06	1.24448e-05	8	30	30	gene	Brain: DLPFC (PEC) genes :: Homogenate :: Genes :: EpiXcan	0.945046	0.961562	GRCh37
3204	14	39501123	ENSG00000100934	SEC23A	ADHD	Brain. DLPFC (PEC) genes	-0.29757	0.766031	0.951818	1	ENSG00000100934	SEC23A	-0.01273	0.0364437	0.0417538	3.04559e-10	9.90719e-10	26	29	29	gene	Brain: DLPFC (PEC) genes :: Homogenate :: Genes :: EpiXcan	0.945046	0.961601	GRCh37
7567	22	42470255	ENSG00000177096	FAM109B	ADHD	Brain. DLPFC (PEC) genes	0.29745	0.766123	0.951818	1	ENSG00000177096	FAM109B	0.00792404	0.0692168	0.0967168	2.40667e-22	1.34581e-21	19	20	20	gene	Brain: DLPFC (PEC) genes :: Homogenate :: Genes :: EpiXcan	0.945046	0.961636	GRCh37
10361	7	47314752	ENSG00000136205	TNS3	ADHD	Brain. DLPFC (PEC) genes	-0.297439	0.766131	0.951818	1	ENSG00000136205	TNS3	-0.00549174	0.14812	0.184923	5.99416e-44	6.53426e-43	68	80	80	gene	Brain: DLPFC (PEC) genes :: Homogenate :: Genes :: EpiXcan	0.945046	0.961641	GRCh37
4089	16	16242785	ENSG00000091262	ABCC6	ADHD	Brain. DLPFC (PEC) genes	-0.297339	0.766208	0.951872	1	ENSG00000091262	ABCC6	-0.011778	0.0307172	0.0747809	1.28462e-17	6.02102e-17	19	22	22	gene	Brain: DLPFC (PEC) genes :: Homogenate :: Genes :: EpiXcan	0.945046	0.961681	GRCh37
4431	17	685513	ENSG00000171861	MRM3	ADHD	Brain. DLPFC (PEC) genes	0.297265	0.766264	0.951907	1	ENSG00000171861	MRM3	0.0107837	0.0278092	0.0330112	3.01747e-08	8.75027e-08	25	34	34	gene	Brain: DLPFC (PEC) genes :: Homogenate :: Genes :: EpiXcan	0.945046	0.961685	GRCh37
6480	2	124774435	ENSG00000228400	AC079154.1	ADHD	Brain. DLPFC (PEC) genes	0.297104	0.766387	0.951993	1	ENSG00000228400	AC079154.1	0.0105547	0.0294741	0.0339554	1.76494e-08	5.19301e-08	30	33	33	gene	Brain: DLPFC (PEC) genes :: Homogenate :: Genes :: EpiXcan	0.945098	0.961695	GRCh37
8347	3	195473636	ENSG00000145113	MUC4	ADHD	Brain. DLPFC (PEC) genes	-0.296452	0.766885	0.952297	1	ENSG00000145113	MUC4	-0.0166321	0.0141917	0.041955	2.55399e-10	8.34744e-10	7	11	11	gene	Brain: DLPFC (PEC) genes :: Homogenate :: Genes :: EpiXcan	0.945598	0.961857	GRCh37
10669	7	128349115	ENSG00000135248	FAM71F1	ADHD	Brain. DLPFC (PEC) genes	-0.296361	0.766954	0.952315	1	ENSG00000135248	FAM71F1	-0.0118776	0.0231231	0.0227	4.29337e-06	1.07788e-05	27	29	29	gene	Brain: DLPFC (PEC) genes :: Homogenate :: Genes :: EpiXcan	0.945598	0.961858	GRCh37
11677	9	135600965	ENSG00000165695	AK8	ADHD	Brain. DLPFC (PEC) genes	-0.296254	0.767036	0.952318	1	ENSG00000165695	AK8	-0.00432389	0.209111	0.276533	2.07274e-70	4.09859e-69	25	27	27	gene	Brain: DLPFC (PEC) genes :: Homogenate :: Genes :: EpiXcan	0.9456	0.96186	GRCh37
9554	6	4706393	ENSG00000153046	CDYL	ADHD	Brain. DLPFC (PEC) genes	0.295692	0.767465	0.952577	1	ENSG00000153046	CDYL	0.044039	0.00158764	0.0238568	2.53057e-06	6.45663e-06	9	12	12	gene	Brain: DLPFC (PEC) genes :: Homogenate :: Genes :: EpiXcan	0.945965	0.961935	GRCh37
10127	6	161411350	ENSG00000272841	AL139393.2	ADHD	Brain. DLPFC (PEC) genes	-0.295656	0.767493	0.952577	1	ENSG00000272841	AL139393.2	-0.0252594	0.00604481	0.0139806	0.000336951	0.00073224	7	7	7	gene	Brain: DLPFC (PEC) genes :: Homogenate :: Genes :: EpiXcan	0.945965	0.961935	GRCh37
2616	12	70037140	ENSG00000127325	BEST3	ADHD	Brain. DLPFC (PEC) genes	-0.295303	0.767763	0.952774	1	ENSG00000127325	BEST3	-0.0087117	0.0621844	0.0612297	2.23013e-14	9.04481e-14	34	36	36	gene	Brain: DLPFC (PEC) genes :: Homogenate :: Genes :: EpiXcan	0.946198	0.962048	GRCh37
6810	2	230222345	ENSG00000187957	DNER	ADHD	Brain. DLPFC (PEC) genes	0.295174	0.767861	0.952828	1	ENSG00000187957	DNER	0.0142983	0.0186782	0.0387442	1.53131e-09	4.78454e-09	6	6	6	gene	Brain: DLPFC (PEC) genes :: Homogenate :: Genes :: EpiXcan	0.946219	0.962053	GRCh37
4207	16	47188298	ENSG00000129636	ITFG1	ADHD	Brain. DLPFC (PEC) genes	-0.294738	0.768194	0.953031	1	ENSG00000129636	ITFG1	-0.0128888	0.0282953	0.0506411	3.63799e-12	1.32272e-11	13	15	15	gene	Brain: DLPFC (PEC) genes :: Homogenate :: Genes :: EpiXcan	0.946361	0.962152	GRCh37
6895	20	1349622	ENSG00000088832	FKBP1A	ADHD	Brain. DLPFC (PEC) genes	-0.294602	0.768298	0.953031	1	ENSG00000088832	FKBP1A	-0.0193508	0.0187453	0.0691625	4.43322e-16	1.94449e-15	31	44	44	gene	Brain: DLPFC (PEC) genes :: Homogenate :: Genes :: EpiXcan	0.946361	0.962172	GRCh37
1833	11	22214722	ENSG00000171714	ANO5	ADHD	Brain. DLPFC (PEC) genes	0.294228	0.768584	0.953031	1	ENSG00000171714	ANO5	0.00475891	0.203564	0.273722	5.82247e-69	1.12459e-67	44	54	54	gene	Brain: DLPFC (PEC) genes :: Homogenate :: Genes :: EpiXcan	0.946361	0.962201	GRCh37
2432	12	29490285	ENSG00000087502	ERGIC2	ADHD	Brain. DLPFC (PEC) genes	-0.294522	0.768359	0.953031	1	ENSG00000087502	ERGIC2	-0.015446	0.0216766	0.0260013	8.64474e-07	2.27969e-06	33	35	35	gene	Brain: DLPFC (PEC) genes :: Homogenate :: Genes :: EpiXcan	0.946361	0.962201	GRCh37
2861	12	131274145	ENSG00000111450	STX2	ADHD	Brain. DLPFC (PEC) genes	-0.294425	0.768433	0.953031	1	ENSG00000111450	STX2	-0.00964377	0.0456234	0.0474124	1.82238e-11	6.36039e-11	32	44	44	gene	Brain: DLPFC (PEC) genes :: Homogenate :: Genes :: EpiXcan	0.946361	0.962201	GRCh37
3492	14	105515728	ENSG00000183484	GPR132	ADHD	Brain. DLPFC (PEC) genes	-0.294187	0.768615	0.953031	1	ENSG00000183484	GPR132	-0.0209792	0.00781839	0.022932	3.42433e-06	8.66645e-06	11	42	42	gene	Brain: DLPFC (PEC) genes :: Homogenate :: Genes :: EpiXcan	0.946361	0.962201	GRCh37
10724	7	141487615	ENSG00000270923	TAS2R6P	ADHD	Brain. DLPFC (PEC) genes	-0.294051	0.768719	0.953031	1	ENSG00000270923	TAS2R6P	-0.00697481	0.0826517	0.11485	7.46204e-27	4.90235e-26	16	17	17	pseudogene	Brain: DLPFC (PEC) genes :: Homogenate :: Genes :: EpiXcan	0.946361	0.962201	GRCh37
3210	14	40855456	ENSG00000258418	AL352977.1	ADHD	Brain. DLPFC (PEC) genes	0.293991	0.768765	0.953031	1	ENSG00000258418	AL352977.1	0.0229734	0.0069411	0.0123486	0.000764363	0.00161935	20	20	20	lincRNA_gene	Brain: DLPFC (PEC) genes :: Homogenate :: Genes :: EpiXcan	0.946361	0.962224	GRCh37
4540	17	8130191	ENSG00000178971	CTC1	ADHD	Brain. DLPFC (PEC) genes	-0.293972	0.768779	0.953031	1	ENSG00000178971	CTC1	-0.0120652	0.0395616	0.035906	4.88145e-09	1.48425e-08	46	51	51	gene	Brain: DLPFC (PEC) genes :: Homogenate :: Genes :: EpiXcan	0.946361	0.962224	GRCh37
9041	5	55033845	ENSG00000152670	DDX4	ADHD	Brain. DLPFC (PEC) genes	-0.293968	0.768782	0.953031	1	ENSG00000152670	DDX4	-0.00658925	0.0752874	0.107884	4.9273e-25	3.03772e-24	16	20	20	gene	Brain: DLPFC (PEC) genes :: Homogenate :: Genes :: EpiXcan	0.946361	0.962224	GRCh37
571	1	110753965	ENSG00000116396	KCNC4	ADHD	Brain. DLPFC (PEC) genes	-0.293697	0.768989	0.953031	1	ENSG00000116396	KCNC4	-0.00871907	0.0603318	0.0903465	8.54362e-21	4.49719e-20	28	32	32	gene	Brain: DLPFC (PEC) genes :: Homogenate :: Genes :: EpiXcan	0.946382	0.962258	GRCh37
1049	1	229406822	ENSG00000168118	RAB4A	ADHD	Brain. DLPFC (PEC) genes	0.293759	0.768942	0.953031	1	ENSG00000168118	RAB4A	0.0220257	0.019162	0.0231336	3.45124e-06	8.73272e-06	42	48	48	gene	Brain: DLPFC (PEC) genes :: Homogenate :: Genes :: EpiXcan	0.946382	0.962258	GRCh37
338	1	47023090	ENSG00000079277	MKNK1	ADHD	Brain. DLPFC (PEC) genes	-0.293393	0.769222	0.953048	1	ENSG00000079277	MKNK1	-0.00743748	0.0428523	0.0418998	3.57322e-10	1.15535e-09	41	44	44	gene	Brain: DLPFC (PEC) genes :: Homogenate :: Genes :: EpiXcan	0.946382	0.962271	GRCh37
5168	18	14728271	ENSG00000180777	ANKRD30B	ADHD	Brain. DLPFC (PEC) genes	0.292878	0.769616	0.953053	1	ENSG00000180777	ANKRD30B	0.0122281	0.0165229	0.0661188	1.55669e-15	6.66907e-15	15	26	26	gene	Brain: DLPFC (PEC) genes :: Homogenate :: Genes :: EpiXcan	0.946483	0.962271	GRCh37
7783	3	40355293	ENSG00000223797	ENTPD3-AS1	ADHD	Brain. DLPFC (PEC) genes	-0.293471	0.769162	0.953048	1	ENSG00000223797	ENTPD3-AS1	-0.0060488	0.127196	0.145258	8.76955e-34	7.23765e-33	22	33	33	gene	Brain: DLPFC (PEC) genes :: Homogenate :: Genes :: EpiXcan	0.946382	0.962271	GRCh37
8719	4	110736666	ENSG00000109534	GAR1	ADHD	Brain. DLPFC (PEC) genes	0.292946	0.769563	0.953053	1	ENSG00000109534	GAR1	0.00719705	0.0748485	0.126188	2.06497e-29	1.47122e-28	7	7	7	gene	Brain: DLPFC (PEC) genes :: Homogenate :: Genes :: EpiXcan	0.946483	0.962271	GRCh37
9261	5	131593364	ENSG00000131435	PDLIM4	ADHD	Brain. DLPFC (PEC) genes	-0.293208	0.769364	0.953048	1	ENSG00000131435	PDLIM4	-0.00391109	0.244533	0.321931	2.75579e-84	7.12549e-83	7	7	7	gene	Brain: DLPFC (PEC) genes :: Homogenate :: Genes :: EpiXcan	0.946382	0.962271	GRCh37
10598	7	103112231	ENSG00000189056	RELN	ADHD	Brain. DLPFC (PEC) genes	-0.293232	0.769345	0.953048	1	ENSG00000189056	RELN	-0.0120793	0.00917566	0.0109795	0.00142161	0.00295519	24	24	24	gene	Brain: DLPFC (PEC) genes :: Homogenate :: Genes :: EpiXcan	0.946382	0.962271	GRCh37
11675	9	135468384	ENSG00000125485	DDX31	ADHD	Brain. DLPFC (PEC) genes	0.293401	0.769216	0.953048	1	ENSG00000125485	DDX31	0.00761195	0.0739112	0.0932601	1.12608e-21	6.12663e-21	34	37	37	gene	Brain: DLPFC (PEC) genes :: Homogenate :: Genes :: EpiXcan	0.946382	0.962271	GRCh37
8929	5	1568637	ENSG00000185986	SDHAP3	ADHD	Brain. DLPFC (PEC) genes	0.292783	0.769688	0.953053	1	ENSG00000185986	SDHAP3	0.00483812	0.156237	0.204927	2.47136e-49	3.05895e-48	57	63	63	pseudogene	Brain: DLPFC (PEC) genes :: Homogenate :: Genes :: EpiXcan	0.946483	0.96228	GRCh37
553	1	109632425	ENSG00000215717	TMEM167B	ADHD	Brain. DLPFC (PEC) genes	-0.292564	0.769855	0.953109	1	ENSG00000215717	TMEM167B	-0.0105362	0.0353502	0.0546108	6.46414e-13	2.44613e-12	12	12	12	gene	Brain: DLPFC (PEC) genes :: Homogenate :: Genes :: EpiXcan	0.946521	0.962299	GRCh37
4014	16	3355406	ENSG00000162086	ZNF75A	ADHD	Brain. DLPFC (PEC) genes	0.292427	0.76996	0.953138	1	ENSG00000162086	ZNF75A	0.00639356	0.0850005	0.164516	1.3806e-38	1.30456e-37	12	13	13	gene	Brain: DLPFC (PEC) genes :: Homogenate :: Genes :: EpiXcan	0.946521	0.962309	GRCh37
6886	20	388142	ENSG00000125826	RBCK1	ADHD	Brain. DLPFC (PEC) genes	0.292426	0.769961	0.953138	1	ENSG00000125826	RBCK1	0.0100692	0.0518621	0.0778059	4.19159e-18	2.00233e-17	34	52	52	gene	Brain: DLPFC (PEC) genes :: Homogenate :: Genes :: EpiXcan	0.946521	0.962309	GRCh37
632	1	120162045	ENSG00000143067	ZNF697	ADHD	Brain. DLPFC (PEC) genes	-0.292258	0.770089	0.953234	1	ENSG00000143067	ZNF697	-0.00450419	0.166643	0.208579	2.40682e-50	3.04629e-49	55	60	60	gene	Brain: DLPFC (PEC) genes :: Homogenate :: Genes :: EpiXcan	0.94658	0.962348	GRCh37
8566	4	57333081	ENSG00000174780	SRP72	ADHD	Brain. DLPFC (PEC) genes	-0.291978	0.770303	0.953322	1	ENSG00000174780	SRP72	-0.0131236	0.0252208	0.0508349	3.95064e-12	1.43381e-11	12	13	13	gene	Brain: DLPFC (PEC) genes :: Homogenate :: Genes :: EpiXcan	0.946744	0.962413	GRCh37
1058	1	230838269	ENSG00000135744	AGT	ADHD	Brain. DLPFC (PEC) genes	0.291773	0.77046	0.953482	1	ENSG00000135744	AGT	0.00449383	0.288481	0.344869	1.4475e-93	4.57063e-92	33	35	35	gene	Brain: DLPFC (PEC) genes :: Homogenate :: Genes :: EpiXcan	0.946837	0.962464	GRCh37
1145	1	248436073	ENSG00000177212	OR2T33	ADHD	Brain. DLPFC (PEC) genes	0.291602	0.770591	0.953541	1	ENSG00000177212	OR2T33	0.014679	0.022331	0.0257974	1.01182e-06	2.65432e-06	44	47	47	gene	Brain: DLPFC (PEC) genes :: Homogenate :: Genes :: EpiXcan	0.946899	0.962464	GRCh37
699	1	152140601	ENSG00000237975	FLG-AS1	ADHD	Brain. DLPFC (PEC) genes	0.290852	0.771165	0.953659	1	ENSG00000237975	FLG-AS1	0.00246749	0.490966	0.544743	5.75239e-182	7.7961e-180	68	77	77	gene	Brain: DLPFC (PEC) genes :: Homogenate :: Genes :: EpiXcan	0.946997	0.962528	GRCh37
7201	21	30376705	ENSG00000156253	RWDD2B	ADHD	Brain. DLPFC (PEC) genes	-0.290947	0.771092	0.953659	1	ENSG00000156253	RWDD2B	-0.00229301	0.633099	0.680536	3.09415e-277	1.9643e-274	31	35	35	gene	Brain: DLPFC (PEC) genes :: Homogenate :: Genes :: EpiXcan	0.946997	0.962528	GRCh37
3093	13	111521578	ENSG00000255874	LINC00346	ADHD	Brain. DLPFC (PEC) genes	-0.290701	0.77128	0.953659	1	ENSG00000255874	LINC00346	-0.0194425	0.0125172	0.018846	2.84692e-05	6.71481e-05	12	12	12	gene	Brain: DLPFC (PEC) genes :: Homogenate :: Genes :: EpiXcan	0.946997	0.962563	GRCh37
4555	17	10619319	ENSG00000264176	MAGOH2P	ADHD	Brain. DLPFC (PEC) genes	0.29066	0.771312	0.953659	1	ENSG00000264176	MAGOH2P	0.0156509	0.0163859	0.0329058	2.96095e-08	8.59464e-08	19	21	21	pseudogene	Brain: DLPFC (PEC) genes :: Homogenate :: Genes :: EpiXcan	0.946997	0.962563	GRCh37
119	1	17081405	ENSG00000186715	MST1L	ADHD	Brain. DLPFC (PEC) genes	0.290573	0.771378	0.953659	1	ENSG00000186715	MST1L	0.0123658	0.0567452	0.223896	2.50995e-54	3.48991e-53	46	88	88	pseudogene	Brain: DLPFC (PEC) genes :: Homogenate :: Genes :: EpiXcan	0.946997	0.96258	GRCh37
6492	2	130724165	ENSG00000225449	RAB6C-AS1	ADHD	Brain. DLPFC (PEC) genes	-0.290539	0.771404	0.953659	1	ENSG00000225449	RAB6C-AS1	-0.00287461	0.458845	0.4936	1.90255e-153	1.63918e-151	50	62	62	pseudogene	Brain: DLPFC (PEC) genes :: Homogenate :: Genes :: EpiXcan	0.946997	0.962592	GRCh37
120	1	17197440	ENSG00000228549	BX284668.2	ADHD	Brain. DLPFC (PEC) genes	-0.290189	0.771672	0.953659	1	ENSG00000228549	BX284668.2	-0.0384974	0.00307435	0.0428535	2.14947e-10	7.06552e-10	17	34	34	lincRNA_gene	Brain: DLPFC (PEC) genes :: Homogenate :: Genes :: EpiXcan	0.946997	0.962639	GRCh37
1525	10	99496878	ENSG00000155256	ZFYVE27	ADHD	Brain. DLPFC (PEC) genes	-0.290278	0.771604	0.953659	1	ENSG00000155256	ZFYVE27	-0.00698862	0.0784658	0.126387	2.8175e-29	1.9991e-28	12	13	13	gene	Brain: DLPFC (PEC) genes :: Homogenate :: Genes :: EpiXcan	0.946997	0.962639	GRCh37
1602	10	116190872	ENSG00000099204	ABLIM1	ADHD	Brain. DLPFC (PEC) genes	-0.290091	0.771747	0.953659	1	ENSG00000099204	ABLIM1	-0.0110404	0.043023	0.0599967	3.57836e-14	1.43396e-13	28	31	31	gene	Brain: DLPFC (PEC) genes :: Homogenate :: Genes :: EpiXcan	0.946997	0.962639	GRCh37
5437	19	10663761	ENSG00000129347	KRI1	ADHD	Brain. DLPFC (PEC) genes	0.29024	0.771633	0.953659	1	ENSG00000129347	KRI1	0.00244976	0.320384	0.403519	5.07816e-115	2.45502e-113	23	28	28	gene	Brain: DLPFC (PEC) genes :: Homogenate :: Genes :: EpiXcan	0.946997	0.962639	GRCh37
6417	2	105940667	ENSG00000235319	AC012360.1	ADHD	Brain. DLPFC (PEC) genes	0.290122	0.771723	0.953659	1	ENSG00000235319	AC012360.1	0.0178816	0.0110134	0.0263047	7.84617e-07	2.07454e-06	8	8	8	lincRNA_gene	Brain: DLPFC (PEC) genes :: Homogenate :: Genes :: EpiXcan	0.946997	0.962639	GRCh37
6421	2	106361354	ENSG00000071051	NCK2	ADHD	Brain. DLPFC (PEC) genes	0.290225	0.771644	0.953659	1	ENSG00000071051	NCK2	0.0032929	0.0983788	0.0952387	3.67636e-22	2.03647e-21	72	76	76	gene	Brain: DLPFC (PEC) genes :: Homogenate :: Genes :: EpiXcan	0.946997	0.962639	GRCh37
11397	9	35814448	ENSG00000137103	TMEM8B	ADHD	Brain. DLPFC (PEC) genes	0.290155	0.771697	0.953659	1	ENSG00000137103	TMEM8B	0.00409691	0.239662	0.312061	3.49776e-81	8.42043e-80	9	9	9	gene	Brain: DLPFC (PEC) genes :: Homogenate :: Genes :: EpiXcan	0.946997	0.962639	GRCh37
235	1	33546705	ENSG00000142920	AZIN2	ADHD	Brain. DLPFC (PEC) genes	0.29002	0.771801	0.953671	1	ENSG00000142920	AZIN2	0.00335228	0.10231	0.10579	1.47673e-24	8.9464e-24	47	55	55	gene	Brain: DLPFC (PEC) genes :: Homogenate :: Genes :: EpiXcan	0.946997	0.962642	GRCh37
10788	7	153584182	ENSG00000130226	DPP6	ADHD	Brain. DLPFC (PEC) genes	-0.289897	0.771895	0.953685	1	ENSG00000130226	DPP6	-0.00947018	0.0745548	0.114625	1.74679e-26	1.13523e-25	43	51	51	gene	Brain: DLPFC (PEC) genes :: Homogenate :: Genes :: EpiXcan	0.947014	0.96265	GRCh37
3419	14	93170152	ENSG00000100600	LGMN	ADHD	Brain. DLPFC (PEC) genes	0.289519	0.772184	0.953866	1	ENSG00000100600	LGMN	0.00931634	0.0398425	0.0926824	1.07872e-21	5.87294e-21	8	8	8	gene	Brain: DLPFC (PEC) genes :: Homogenate :: Genes :: EpiXcan	0.947137	0.962723	GRCh37
610	1	115259534	ENSG00000009307	CSDE1	ADHD	Brain. DLPFC (PEC) genes	0.289354	0.772311	0.953866	1	ENSG00000009307	CSDE1	0.00941031	0.030476	0.033833	1.94636e-08	5.7087e-08	37	38	38	gene	Brain: DLPFC (PEC) genes :: Homogenate :: Genes :: EpiXcan	0.947137	0.962739	GRCh37
8582	4	68686594	ENSG00000153802	TMPRSS11D	ADHD	Brain. DLPFC (PEC) genes	-0.289344	0.772318	0.953866	1	ENSG00000153802	TMPRSS11D	-0.00750662	0.0726128	0.114748	1.73951e-26	1.1308e-25	14	14	14	gene	Brain: DLPFC (PEC) genes :: Homogenate :: Genes :: EpiXcan	0.947137	0.962739	GRCh37
8725	4	113066553	ENSG00000174749	C4orf32	ADHD	Brain. DLPFC (PEC) genes	-0.289353	0.772312	0.953866	1	ENSG00000174749	C4orf32	-0.0166302	0.0151294	0.0265761	6.58617e-07	1.75311e-06	30	31	31	gene	Brain: DLPFC (PEC) genes :: Homogenate :: Genes :: EpiXcan	0.947137	0.962739	GRCh37
2054	11	71709587	ENSG00000137496	IL18BP	ADHD	Brain. DLPFC (PEC) genes	-0.288992	0.772587	0.953948	1	ENSG00000137496	IL18BP	-0.0131934	0.0265681	0.0493462	6.687e-12	2.39201e-11	5	6	6	gene	Brain: DLPFC (PEC) genes :: Homogenate :: Genes :: EpiXcan	0.947269	0.96277	GRCh37
5689	19	37861963	ENSG00000189164	ZNF527	ADHD	Brain. DLPFC (PEC) genes	-0.289024	0.772563	0.953948	1	ENSG00000189164	ZNF527	-0.0118725	0.0214492	0.0312221	7.09465e-08	2.00741e-07	13	15	15	gene	Brain: DLPFC (PEC) genes :: Homogenate :: Genes :: EpiXcan	0.947269	0.96277	GRCh37
10167	7	1191707	ENSG00000178381	ZFAND2A	ADHD	Brain. DLPFC (PEC) genes	-0.288818	0.77272	0.953948	1	ENSG00000178381	ZFAND2A	-0.0293671	0.00875308	0.0202358	1.45448e-05	3.50844e-05	11	21	21	gene	Brain: DLPFC (PEC) genes :: Homogenate :: Genes :: EpiXcan	0.947333	0.962781	GRCh37
9338	5	140723601	ENSG00000254245	PCDHGA3	ADHD	Brain. DLPFC (PEC) genes	0.288602	0.772886	0.954024	1	ENSG00000254245	PCDHGA3	0.0112316	0.0335191	0.044521	9.49212e-11	3.17774e-10	26	27	27	gene	Brain: DLPFC (PEC) genes :: Homogenate :: Genes :: EpiXcan	0.947438	0.9628	GRCh37
7785	3	40498783	ENSG00000188846	RPL14	ADHD	Brain. DLPFC (PEC) genes	-0.28834	0.773087	0.954167	1	ENSG00000188846	RPL14	-0.00836948	0.0981225	0.152528	8.37757e-36	7.30924e-35	30	36	36	gene	Brain: DLPFC (PEC) genes :: Homogenate :: Genes :: EpiXcan	0.947552	0.962867	GRCh37
1338	10	54074056	ENSG00000107984	DKK1	ADHD	Brain. DLPFC (PEC) genes	-0.287847	0.773464	0.954278	1	ENSG00000107984	DKK1	-0.00944584	0.0594534	0.0670776	1.1505e-15	4.95532e-15	42	43	43	gene	Brain: DLPFC (PEC) genes :: Homogenate :: Genes :: EpiXcan	0.947552	0.962979	GRCh37
3954	16	731671	ENSG00000161999	JMJD8	ADHD	Brain. DLPFC (PEC) genes	0.287892	0.773429	0.954278	1	ENSG00000161999	JMJD8	0.0732363	0.00106821	0.0634833	6.27582e-15	2.61309e-14	3	21	21	gene	Brain: DLPFC (PEC) genes :: Homogenate :: Genes :: EpiXcan	0.947552	0.962979	GRCh37
6292	2	73956231	ENSG00000144034	TPRKB	ADHD	Brain. DLPFC (PEC) genes	-0.287882	0.773437	0.954278	1	ENSG00000144034	TPRKB	-0.0145423	0.0270005	0.0510332	2.99725e-12	1.09438e-11	16	19	19	gene	Brain: DLPFC (PEC) genes :: Homogenate :: Genes :: EpiXcan	0.947552	0.962979	GRCh37
8085	3	125165495	ENSG00000114520	SNX4	ADHD	Brain. DLPFC (PEC) genes	-0.287934	0.773397	0.954278	1	ENSG00000114520	SNX4	-0.00746436	0.0545874	0.061789	1.62804e-14	6.641e-14	35	44	44	gene	Brain: DLPFC (PEC) genes :: Homogenate :: Genes :: EpiXcan	0.947552	0.962979	GRCh37
9565	6	7389729	ENSG00000124784	RIOK1	ADHD	Brain. DLPFC (PEC) genes	-0.287923	0.773406	0.954278	1	ENSG00000124784	RIOK1	-0.00868721	0.0449925	0.0858475	6.14696e-20	3.14639e-19	12	13	13	gene	Brain: DLPFC (PEC) genes :: Homogenate :: Genes :: EpiXcan	0.947552	0.962979	GRCh37
6176	2	43449541	ENSG00000152518	ZFP36L2	ADHD	Brain. DLPFC (PEC) genes	0.28742	0.773791	0.954387	1	ENSG00000152518	ZFP36L2	0.0399519	0.00178415	0.0107582	0.0016317	0.0033791	3	3	3	gene	Brain: DLPFC (PEC) genes :: Homogenate :: Genes :: EpiXcan	0.947813	0.963025	GRCh37
11007	8	57212569	ENSG00000170786	SDR16C5	ADHD	Brain. DLPFC (PEC) genes	-0.287261	0.773912	0.954435	1	ENSG00000170786	SDR16C5	-0.00724173	0.0743344	0.102596	7.60521e-24	4.50671e-23	78	79	79	gene	Brain: DLPFC (PEC) genes :: Homogenate :: Genes :: EpiXcan	0.947813	0.963084	GRCh37
2	1	955503	ENSG00000188157	AGRN	ADHD	Brain. DLPFC (PEC) genes	0.287147	0.774	0.954475	1	ENSG00000188157	AGRN	0.0997561	0.000376212	0.125551	4.85707e-29	3.41808e-28	1	10	10	gene	Brain: DLPFC (PEC) genes :: Homogenate :: Genes :: EpiXcan	0.947813	0.963091	GRCh37
10606	7	105888731	ENSG00000105835	NAMPT	ADHD	Brain. DLPFC (PEC) genes	0.287166	0.773985	0.954475	1	ENSG00000105835	NAMPT	0.0146417	0.0211633	0.0289085	2.05217e-07	5.65529e-07	22	25	25	gene	Brain: DLPFC (PEC) genes :: Homogenate :: Genes :: EpiXcan	0.947813	0.963091	GRCh37
999	1	220230824	ENSG00000162813	BPNT1	ADHD	Brain. DLPFC (PEC) genes	-0.287022	0.774096	0.954524	1	ENSG00000162813	BPNT1	-0.0137039	0.013006	0.0231714	3.42185e-06	8.66107e-06	9	10	10	gene	Brain: DLPFC (PEC) genes :: Homogenate :: Genes :: EpiXcan	0.947831	0.963109	GRCh37
980	1	212965170	ENSG00000203705	TATDN3	ADHD	Brain. DLPFC (PEC) genes	-0.286794	0.77427	0.95459	1	ENSG00000203705	TATDN3	-0.00452921	0.118076	0.147427	1.35503e-35	1.17332e-34	47	47	47	gene	Brain: DLPFC (PEC) genes :: Homogenate :: Genes :: EpiXcan	0.947945	0.963171	GRCh37
790	1	166825747	ENSG00000152382	TADA1	ADHD	Brain. DLPFC (PEC) genes	-0.286506	0.77449	0.95459	1	ENSG00000152382	TADA1	-0.00608673	0.0977491	0.161271	4.02809e-38	3.75477e-37	46	47	47	gene	Brain: DLPFC (PEC) genes :: Homogenate :: Genes :: EpiXcan	0.94807	0.963187	GRCh37
9077	5	68790040	ENSG00000253203	GUSBP3	ADHD	Brain. DLPFC (PEC) genes	0.28641	0.774564	0.95459	1	ENSG00000253203	GUSBP3	0.0133922	0.0448928	0.134625	2.10765e-31	1.60699e-30	37	62	62	pseudogene	Brain: DLPFC (PEC) genes :: Homogenate :: Genes :: EpiXcan	0.94807	0.963187	GRCh37
3283	14	63173287	ENSG00000140015	KCNH5	ADHD	Brain. DLPFC (PEC) genes	-0.286343	0.774615	0.95459	1	ENSG00000140015	KCNH5	-0.00708885	0.0457929	0.0630415	9.03714e-15	3.73308e-14	52	53	53	gene	Brain: DLPFC (PEC) genes :: Homogenate :: Genes :: EpiXcan	0.94807	0.963197	GRCh37
1752	11	6340176	ENSG00000170955	CAVIN3	ADHD	Brain. DLPFC (PEC) genes	0.286171	0.774747	0.95468	1	ENSG00000170955	CAVIN3	0.0060129	0.0595917	0.0771861	6.70955e-18	3.17811e-17	31	35	35	gene	Brain: DLPFC (PEC) genes :: Homogenate :: Genes :: EpiXcan	0.94807	0.963229	GRCh37
8426	4	5016313	ENSG00000170891	CYTL1	ADHD	Brain. DLPFC (PEC) genes	0.285945	0.77492	0.954686	1	ENSG00000170891	CYTL1	0.00484764	0.0161582	0.0556761	3.82008e-13	1.45908e-12	18	20	20	gene	Brain: DLPFC (PEC) genes :: Homogenate :: Genes :: EpiXcan	0.94807	0.963229	GRCh37
6273	2	70674412	ENSG00000163235	TGFA	ADHD	Brain. DLPFC (PEC) genes	0.285843	0.774999	0.954686	1	ENSG00000163235	TGFA	0.0136588	0.0408704	0.0449604	6.03713e-11	2.04435e-10	42	53	53	gene	Brain: DLPFC (PEC) genes :: Homogenate :: Genes :: EpiXcan	0.94807	0.963239	GRCh37
2822	12	123349882	ENSG00000139722	VPS37B	ADHD	Brain. DLPFC (PEC) genes	0.285808	0.775025	0.954686	1	ENSG00000139722	VPS37B	0.00797075	0.0548819	0.0937261	1.2723e-21	6.90042e-21	11	11	11	gene	Brain: DLPFC (PEC) genes :: Homogenate :: Genes :: EpiXcan	0.94807	0.963241	GRCh37
6214	2	55401927	ENSG00000162994	CLHC1	ADHD	Brain. DLPFC (PEC) genes	-0.285803	0.775029	0.954686	1	ENSG00000162994	CLHC1	-0.00689322	0.0444232	0.0666856	9.55616e-16	4.12993e-15	20	21	21	gene	Brain: DLPFC (PEC) genes :: Homogenate :: Genes :: EpiXcan	0.94807	0.963241	GRCh37
8490	4	28437071	ENSG00000250064	AC097480.1	ADHD	Brain. DLPFC (PEC) genes	0.285712	0.775099	0.954691	1	ENSG00000250064	AC097480.1	0.00405492	0.185973	0.231433	1.18948e-56	1.74438e-55	68	76	76	lincRNA_gene	Brain: DLPFC (PEC) genes :: Homogenate :: Genes :: EpiXcan	0.94807	0.963251	GRCh37
4020	16	3701640	ENSG00000126602	TRAP1	ADHD	Brain. DLPFC (PEC) genes	-0.285268	0.775439	0.954702	1	ENSG00000126602	TRAP1	-0.00523604	0.0799746	0.109953	1.25047e-25	7.88043e-25	22	31	31	gene	Brain: DLPFC (PEC) genes :: Homogenate :: Genes :: EpiXcan	0.948262	0.963288	GRCh37
5693	19	38039816	ENSG00000267470	ZNF571-AS1	ADHD	Brain. DLPFC (PEC) genes	0.285217	0.775478	0.954702	1	ENSG00000267470	ZNF571-AS1	0.013159	0.0260652	0.0527801	1.27759e-12	4.75407e-12	21	24	24	gene	Brain: DLPFC (PEC) genes :: Homogenate :: Genes :: EpiXcan	0.948262	0.963288	GRCh37
10988	8	42010464	ENSG00000070718	AP3M2	ADHD	Brain. DLPFC (PEC) genes	-0.28519	0.775498	0.954702	1	ENSG00000070718	AP3M2	-0.0145198	0.0295337	0.0235787	2.88232e-06	7.33316e-06	58	71	71	gene	Brain: DLPFC (PEC) genes :: Homogenate :: Genes :: EpiXcan	0.948262	0.963288	GRCh37
9102	5	71014990	ENSG00000164326	CARTPT	ADHD	Brain. DLPFC (PEC) genes	0.284868	0.775745	0.954728	1	ENSG00000164326	CARTPT	0.011883	0.0249747	0.0219472	6.0947e-06	1.51576e-05	38	44	44	gene	Brain: DLPFC (PEC) genes :: Homogenate :: Genes :: EpiXcan	0.948282	0.963324	GRCh37
4379	16	86563782	ENSG00000103248	MTHFSD	ADHD	Brain. DLPFC (PEC) genes	-0.284797	0.7758	0.954728	1	ENSG00000103248	MTHFSD	-0.0532195	0.0017367	0.0112721	0.00130927	0.00272871	2	3	3	gene	Brain: DLPFC (PEC) genes :: Homogenate :: Genes :: EpiXcan	0.948282	0.963347	GRCh37
1303	10	46994087	ENSG00000204175	GPRIN2	ADHD	Brain. DLPFC (PEC) genes	-0.284748	0.775837	0.954728	1	ENSG00000204175	GPRIN2	-0.0430165	0.0069224	0.0343378	1.56972e-08	4.63442e-08	8	47	47	gene	Brain: DLPFC (PEC) genes :: Homogenate :: Genes :: EpiXcan	0.948282	0.963348	GRCh37
2803	12	121440225	ENSG00000157895	C12orf43	ADHD	Brain. DLPFC (PEC) genes	0.284762	0.775827	0.954728	1	ENSG00000157895	C12orf43	0.00525471	0.169786	0.235906	4.38439e-58	6.61056e-57	28	34	34	gene	Brain: DLPFC (PEC) genes :: Homogenate :: Genes :: EpiXcan	0.948282	0.963348	GRCh37
3663	15	55473004	ENSG00000137876	RSL24D1	ADHD	Brain. DLPFC (PEC) genes	0.284375	0.776123	0.954863	1	ENSG00000137876	RSL24D1	0.00368044	0.0604552	0.0970103	2.1361e-22	1.19704e-21	15	15	15	gene	Brain: DLPFC (PEC) genes :: Homogenate :: Genes :: EpiXcan	0.948494	0.963361	GRCh37
5972	19	57862675	ENSG00000131845	ZNF304	ADHD	Brain. DLPFC (PEC) genes	-0.28431	0.776173	0.954868	1	ENSG00000131845	ZNF304	-0.00678603	0.0791565	0.106536	1.28835e-24	7.83073e-24	42	46	46	gene	Brain: DLPFC (PEC) genes :: Homogenate :: Genes :: EpiXcan	0.948494	0.963361	GRCh37
7356	22	21022124	ENSG00000229107	ABHD17AP4	ADHD	Brain. DLPFC (PEC) genes	0.28415	0.776296	0.954931	1	ENSG00000229107	ABHD17AP4	0.0107941	0.0358436	0.114099	2.64914e-26	1.71197e-25	21	25	25	pseudogene	Brain: DLPFC (PEC) genes :: Homogenate :: Genes :: EpiXcan	0.94853	0.96338	GRCh37
5964	19	57321445	ENSG00000198300	PEG3	ADHD	Brain. DLPFC (PEC) genes	0.284014	0.7764	0.954931	1	ENSG00000198300	PEG3	0.0408582	0.00226923	0.0216953	7.2669e-06	1.7982e-05	1	1	1	gene	Brain: DLPFC (PEC) genes :: Homogenate :: Genes :: EpiXcan	0.94853	0.963387	GRCh37
5472	19	13001840	ENSG00000105607	GCDH	ADHD	Brain. DLPFC (PEC) genes	-0.283935	0.77646	0.954931	1	ENSG00000105607	GCDH	-0.00313496	0.259283	0.312281	2.57105e-81	6.21483e-80	45	59	59	gene	Brain: DLPFC (PEC) genes :: Homogenate :: Genes :: EpiXcan	0.94853	0.963411	GRCh37
618	1	117057157	ENSG00000116815	CD58	ADHD	Brain. DLPFC (PEC) genes	0.28377	0.776587	0.954931	1	ENSG00000116815	CD58	0.0181188	0.0112109	0.0210852	1.00677e-05	2.46372e-05	39	44	44	gene	Brain: DLPFC (PEC) genes :: Homogenate :: Genes :: EpiXcan	0.94853	0.963442	GRCh37
10720	7	141352181	ENSG00000244701	AC004918.1	ADHD	Brain. DLPFC (PEC) genes	0.283676	0.776659	0.954931	1	ENSG00000244701	AC004918.1	0.0261776	0.0207449	0.0271987	4.57936e-07	1.23185e-06	31	44	44	gene	Brain: DLPFC (PEC) genes :: Homogenate :: Genes :: EpiXcan	0.94853	0.963466	GRCh37
8229	3	156977531	ENSG00000197415	VEPH1	ADHD	Brain. DLPFC (PEC) genes	0.283639	0.776687	0.954931	1	ENSG00000197415	VEPH1	0.0115955	0.029318	0.0476468	2.12842e-11	7.39644e-11	17	17	17	gene	Brain: DLPFC (PEC) genes :: Homogenate :: Genes :: EpiXcan	0.94853	0.963471	GRCh37
3018	13	53191605	ENSG00000139675	HNRNPA1L2	ADHD	Brain. DLPFC (PEC) genes	-0.283299	0.776948	0.954931	1	ENSG00000139675	HNRNPA1L2	-0.00523925	0.133545	0.186655	1.49596e-44	1.66153e-43	9	10	10	gene	Brain: DLPFC (PEC) genes :: Homogenate :: Genes :: EpiXcan	0.948591	0.963525	GRCh37
4608	17	18163848	ENSG00000177427	MIEF2	ADHD	Brain. DLPFC (PEC) genes	0.283278	0.776964	0.954931	1	ENSG00000177427	MIEF2	0.0106552	0.0313984	0.0349883	1.06872e-08	3.18491e-08	32	35	35	gene	Brain: DLPFC (PEC) genes :: Homogenate :: Genes :: EpiXcan	0.948591	0.963525	GRCh37
6885	20	361261	ENSG00000101255	TRIB3	ADHD	Brain. DLPFC (PEC) genes	0.283257	0.77698	0.954931	1	ENSG00000101255	TRIB3	0.00779224	0.0788913	0.154135	1.44646e-36	1.29719e-35	17	35	35	gene	Brain: DLPFC (PEC) genes :: Homogenate :: Genes :: EpiXcan	0.948591	0.963525	GRCh37
1134	1	248128535	ENSG00000187080	OR2AK2	ADHD	Brain. DLPFC (PEC) genes	0.282798	0.777331	0.954931	1	ENSG00000187080	OR2AK2	0.00531983	0.169763	0.189625	6.70371e-46	7.67902e-45	46	52	52	gene	Brain: DLPFC (PEC) genes :: Homogenate :: Genes :: EpiXcan	0.948626	0.963581	GRCh37
1458	10	89102493	ENSG00000224914	LINC00863	ADHD	Brain. DLPFC (PEC) genes	-0.283002	0.777175	0.954931	1	ENSG00000224914	LINC00863	-0.00366868	0.0890374	0.0609056	1.40634e-14	5.75611e-14	104	130	130	lincRNA_gene	Brain: DLPFC (PEC) genes :: Homogenate :: Genes :: EpiXcan	0.948626	0.963581	GRCh37
1655	10	131934663	ENSG00000108010	GLRX3	ADHD	Brain. DLPFC (PEC) genes	-0.282816	0.777318	0.954931	1	ENSG00000108010	GLRX3	-0.0065351	0.08087	0.122216	3.1359e-28	2.14977e-27	26	26	26	gene	Brain: DLPFC (PEC) genes :: Homogenate :: Genes :: EpiXcan	0.948626	0.963581	GRCh37
6816	2	231729354	ENSG00000135916	ITM2C	ADHD	Brain. DLPFC (PEC) genes	0.282594	0.777488	0.954931	1	ENSG00000135916	ITM2C	0.016442	0.0168909	0.0258945	9.43524e-07	2.48055e-06	21	21	21	gene	Brain: DLPFC (PEC) genes :: Homogenate :: Genes :: EpiXcan	0.948718	0.963581	GRCh37
10028	6	134436373	ENSG00000216753	HMGA1P7	ADHD	Brain. DLPFC (PEC) genes	0.282853	0.77729	0.954931	1	ENSG00000216753	HMGA1P7	0.0171109	0.00976332	0.0229403	3.45396e-06	8.73868e-06	7	7	7	pseudogene	Brain: DLPFC (PEC) genes :: Homogenate :: Genes :: EpiXcan	0.948626	0.963581	GRCh37
11684	9	136218610	ENSG00000148290	SURF1	ADHD	Brain. DLPFC (PEC) genes	0.282334	0.777688	0.954989	1	ENSG00000148290	SURF1	0.00287144	0.5547	0.623919	1.42202e-229	4.0839e-227	59	75	75	gene	Brain: DLPFC (PEC) genes :: Homogenate :: Genes :: EpiXcan	0.94886	0.963669	GRCh37
223	1	32042116	ENSG00000142910	TINAGL1	ADHD	Brain. DLPFC (PEC) genes	-0.282021	0.777928	0.954989	1	ENSG00000142910	TINAGL1	-0.0174431	0.0167467	0.0272369	4.98585e-07	1.33821e-06	14	16	16	gene	Brain: DLPFC (PEC) genes :: Homogenate :: Genes :: EpiXcan	0.94886	0.963689	GRCh37
3108	13	114462216	ENSG00000184497	TMEM255B	ADHD	Brain. DLPFC (PEC) genes	-0.28216	0.777821	0.954989	1	ENSG00000184497	TMEM255B	-0.00758969	0.0728613	0.117246	3.83843e-27	2.54671e-26	13	16	16	gene	Brain: DLPFC (PEC) genes :: Homogenate :: Genes :: EpiXcan	0.94886	0.963689	GRCh37
4951	17	66255323	ENSG00000141337	ARSG	ADHD	Brain. DLPFC (PEC) genes	-0.282096	0.77787	0.954989	1	ENSG00000141337	ARSG	-0.0343127	0.00619909	0.0156506	0.00014877	0.000331875	6	8	8	gene	Brain: DLPFC (PEC) genes :: Homogenate :: Genes :: EpiXcan	0.94886	0.963689	GRCh37
7454	22	30792846	ENSG00000100003	SEC14L2	ADHD	Brain. DLPFC (PEC) genes	-0.281517	0.778314	0.955151	1	ENSG00000100003	SEC14L2	-0.011544	0.0362151	0.0425576	2.44589e-10	8.00606e-10	29	29	29	gene	Brain: DLPFC (PEC) genes :: Homogenate :: Genes :: EpiXcan	0.949137	0.963689	GRCh37
7908	3	53258723	ENSG00000163931	TKT	ADHD	Brain. DLPFC (PEC) genes	0.281361	0.778434	0.955151	1	ENSG00000163931	TKT	0.00650581	0.0819247	0.13114	1.7998e-30	1.33431e-29	15	15	15	gene	Brain: DLPFC (PEC) genes :: Homogenate :: Genes :: EpiXcan	0.949137	0.963713	GRCh37
7963	3	75668657	ENSG00000172971	UNC93B3	ADHD	Brain. DLPFC (PEC) genes	0.281408	0.778398	0.955151	1	ENSG00000172971	UNC93B3	0.0248279	0.00791552	0.0187443	2.87956e-05	6.79047e-05	5	6	6	pseudogene	Brain: DLPFC (PEC) genes :: Homogenate :: Genes :: EpiXcan	0.949137	0.963713	GRCh37
343	1	47427036	ENSG00000186377	CYP4X1	ADHD	Brain. DLPFC (PEC) genes	-0.281303	0.778478	0.955151	1	ENSG00000186377	CYP4X1	-0.0146266	0.0210981	0.0219074	6.36608e-06	1.58195e-05	19	20	20	gene	Brain: DLPFC (PEC) genes :: Homogenate :: Genes :: EpiXcan	0.949137	0.963725	GRCh37
5697	19	38270326	ENSG00000267422	AC016582.2	ADHD	Brain. DLPFC (PEC) genes	-0.281168	0.778582	0.955176	1	ENSG00000267422	AC016582.2	-0.0131864	0.0137173	0.0176206	5.31074e-05	0.000122646	11	12	12	pseudogene	Brain: DLPFC (PEC) genes :: Homogenate :: Genes :: EpiXcan	0.949165	0.963733	GRCh37
6791	2	223431624	ENSG00000261428	AC097461.1	ADHD	Brain. DLPFC (PEC) genes	0.280702	0.778939	0.955343	1	ENSG00000261428	AC097461.1	0.00299014	0.41487	0.478328	9.41313e-146	7.34895e-144	49	54	54	gene	Brain: DLPFC (PEC) genes :: Homogenate :: Genes :: EpiXcan	0.949502	0.963764	GRCh37
2729	12	108681821	ENSG00000174600	CMKLR1	ADHD	Brain. DLPFC (PEC) genes	-0.280587	0.779027	0.955372	1	ENSG00000174600	CMKLR1	-0.00768532	0.0473793	0.0645143	4.10763e-15	1.72725e-14	21	22	22	gene	Brain: DLPFC (PEC) genes :: Homogenate :: Genes :: EpiXcan	0.949511	0.963776	GRCh37
3	1	997588	ENSG00000273443	AL645608.9	ADHD	Brain. DLPFC (PEC) genes	0.280307	0.779242	0.955372	1	ENSG00000273443	AL645608.9	0.122485	0.000336143	0.0337577	1.95426e-08	5.73047e-08	6	25	25	lincRNA_gene	Brain: DLPFC (PEC) genes :: Homogenate :: Genes :: EpiXcan	0.949674	0.963844	GRCh37
4553	17	10600911	ENSG00000170222	ADPRM	ADHD	Brain. DLPFC (PEC) genes	0.28012	0.779385	0.955372	1	ENSG00000170222	ADPRM	0.0165776	0.0128908	0.0335289	2.003e-08	5.86982e-08	6	6	6	gene	Brain: DLPFC (PEC) genes :: Homogenate :: Genes :: EpiXcan	0.949749	0.963872	GRCh37
3869	15	90234028	ENSG00000140527	WDR93	ADHD	Brain. DLPFC (PEC) genes	0.279879	0.779571	0.955372	1	ENSG00000140527	WDR93	0.0107302	0.0157052	0.010666	0.00167937	0.00347364	17	22	22	gene	Brain: DLPFC (PEC) genes :: Homogenate :: Genes :: EpiXcan	0.949875	0.963923	GRCh37
53	1	6845384	ENSG00000171735	CAMTA1	ADHD	Brain. DLPFC (PEC) genes	0.279775	0.77965	0.955372	1	ENSG00000171735	CAMTA1	0.00540207	0.0843007	0.109984	1.98418e-25	1.2407e-24	36	43	43	gene	Brain: DLPFC (PEC) genes :: Homogenate :: Genes :: EpiXcan	0.949875	0.963935	GRCh37
452	1	77333126	ENSG00000117069	ST6GALNAC5	ADHD	Brain. DLPFC (PEC) genes	0.279655	0.779743	0.955372	1	ENSG00000117069	ST6GALNAC5	0.0116449	0.0204746	0.0268655	5.4394e-07	1.45703e-06	32	33	33	gene	Brain: DLPFC (PEC) genes :: Homogenate :: Genes :: EpiXcan	0.949889	0.963939	GRCh37
1400	10	75013517	ENSG00000156042	CFAP70	ADHD	Brain. DLPFC (PEC) genes	-0.279278	0.780032	0.955372	1	ENSG00000156042	CFAP70	-0.00602381	0.101881	0.112254	5.71516e-26	3.64453e-25	25	28	28	gene	Brain: DLPFC (PEC) genes :: Homogenate :: Genes :: EpiXcan	0.950016	0.963939	GRCh37
9074	5	68646811	ENSG00000085231	AK6	ADHD	Brain. DLPFC (PEC) genes	-0.279535	0.779834	0.955372	1	ENSG00000085231	AK6	-0.0132633	0.0185081	0.0347061	1.15848e-08	3.44517e-08	9	9	9	gene	Brain: DLPFC (PEC) genes :: Homogenate :: Genes :: EpiXcan	0.949902	0.963939	GRCh37
10315	7	35672269	ENSG00000122557	HERPUD2	ADHD	Brain. DLPFC (PEC) genes	-0.279097	0.780171	0.955372	1	ENSG00000122557	HERPUD2	-0.0135795	0.0245952	0.0474281	2.33767e-11	8.11073e-11	11	11	11	gene	Brain: DLPFC (PEC) genes :: Homogenate :: Genes :: EpiXcan	0.950016	0.963963	GRCh37
11504	9	98782014	ENSG00000225194	LINC00092	ADHD	Brain. DLPFC (PEC) genes	0.279186	0.780102	0.955372	1	ENSG00000225194	LINC00092	0.0140616	0.0206042	0.0421065	2.93011e-10	9.54313e-10	13	13	13	lincRNA_gene	Brain: DLPFC (PEC) genes :: Homogenate :: Genes :: EpiXcan	0.950016	0.963963	GRCh37
279	1	40958829	ENSG00000238287	AL603839.3	ADHD	Brain. DLPFC (PEC) genes	-0.278674	0.780495	0.95545	1	ENSG00000238287	AL603839.3	-0.0155341	0.0133308	0.037546	2.73429e-09	8.43397e-09	12	12	12	gene	Brain: DLPFC (PEC) genes :: Homogenate :: Genes :: EpiXcan	0.950017	0.964	GRCh37
3033	13	76123619	ENSG00000118939	UCHL3	ADHD	Brain. DLPFC (PEC) genes	-0.278712	0.780466	0.95545	1	ENSG00000118939	UCHL3	-0.0044038	0.277447	0.293414	5.26174e-75	1.13334e-73	78	84	84	gene	Brain: DLPFC (PEC) genes :: Homogenate :: Genes :: EpiXcan	0.950017	0.964	GRCh37
3455	14	100842755	ENSG00000176473	WDR25	ADHD	Brain. DLPFC (PEC) genes	-0.278787	0.780408	0.955413	1	ENSG00000176473	WDR25	-0.00626405	0.111169	0.143112	2.64772e-33	2.14701e-32	28	38	38	gene	Brain: DLPFC (PEC) genes :: Homogenate :: Genes :: EpiXcan	0.950017	0.964	GRCh37
5180	18	21032787	ENSG00000101782	RIOK3	ADHD	Brain. DLPFC (PEC) genes	0.278898	0.780323	0.955395	1	ENSG00000101782	RIOK3	0.0120899	0.022481	0.0442977	1.00331e-10	3.3514e-10	6	8	8	gene	Brain: DLPFC (PEC) genes :: Homogenate :: Genes :: EpiXcan	0.950017	0.964	GRCh37
4747	17	39981335	ENSG00000141698	NT5C3B	ADHD	Brain. DLPFC (PEC) genes	-0.278165	0.780886	0.955531	1	ENSG00000141698	NT5C3B	-0.00405076	0.213659	0.256645	4.91099e-64	8.39636e-63	34	36	36	gene	Brain: DLPFC (PEC) genes :: Homogenate :: Genes :: EpiXcan	0.950216	0.964145	GRCh37
4899	17	56833230	ENSG00000175175	PPM1E	ADHD	Brain. DLPFC (PEC) genes	0.278164	0.780886	0.955531	1	ENSG00000175175	PPM1E	0.0147173	0.0130545	0.0126008	0.000660519	0.00140577	24	26	26	gene	Brain: DLPFC (PEC) genes :: Homogenate :: Genes :: EpiXcan	0.950216	0.964145	GRCh37
3807	15	81601394	ENSG00000172345	STARD5	ADHD	Brain. DLPFC (PEC) genes	0.278063	0.780964	0.955531	1	ENSG00000172345	STARD5	0.00786979	0.0717843	0.0950864	3.66102e-22	2.02891e-21	24	28	28	gene	Brain: DLPFC (PEC) genes :: Homogenate :: Genes :: EpiXcan	0.950216	0.964157	GRCh37
4862	17	48541857	ENSG00000136457	CHAD	ADHD	Brain. DLPFC (PEC) genes	0.277933	0.781064	0.955531	1	ENSG00000136457	CHAD	0.00749495	0.0671577	0.0787503	3.43921e-18	1.64978e-17	32	38	38	gene	Brain: DLPFC (PEC) genes :: Homogenate :: Genes :: EpiXcan	0.950216	0.964184	GRCh37
7016	20	32263489	ENSG00000101412	E2F1	ADHD	Brain. DLPFC (PEC) genes	-0.277947	0.781053	0.955531	1	ENSG00000101412	E2F1	-0.0128035	0.0257853	0.0473345	2.0104e-11	7.00042e-11	11	15	15	gene	Brain: DLPFC (PEC) genes :: Homogenate :: Genes :: EpiXcan	0.950216	0.964184	GRCh37
3857	15	89164527	ENSG00000181026	AEN	ADHD	Brain. DLPFC (PEC) genes	0.277636	0.781292	0.955546	1	ENSG00000181026	AEN	0.00786089	0.0784623	0.160125	1.56579e-37	1.43569e-36	70	88	88	gene	Brain: DLPFC (PEC) genes :: Homogenate :: Genes :: EpiXcan	0.950393	0.964228	GRCh37
499	1	91966408	ENSG00000097046	CDC7	ADHD	Brain. DLPFC (PEC) genes	0.277533	0.781371	0.955575	1	ENSG00000097046	CDC7	0.00311279	0.393964	0.43381	3.30674e-126	1.92686e-124	67	72	72	gene	Brain: DLPFC (PEC) genes :: Homogenate :: Genes :: EpiXcan	0.950393	0.964252	GRCh37
146	1	20825943	ENSG00000090432	MUL1	ADHD	Brain. DLPFC (PEC) genes	0.277276	0.781568	0.955638	1	ENSG00000090432	MUL1	0.00296161	0.326263	0.388797	1.00528e-107	4.20303e-106	63	74	74	gene	Brain: DLPFC (PEC) genes :: Homogenate :: Genes :: EpiXcan	0.950436	0.964263	GRCh37
7425	22	26921458	ENSG00000128294	TPST2	ADHD	Brain. DLPFC (PEC) genes	0.277053	0.78174	0.955638	1	ENSG00000128294	TPST2	0.0129602	0.029534	0.0317011	5.47374e-08	1.55993e-07	28	32	32	gene	Brain: DLPFC (PEC) genes :: Homogenate :: Genes :: EpiXcan	0.950499	0.964263	GRCh37
10333	7	43915493	ENSG00000106608	URGCP	ADHD	Brain. DLPFC (PEC) genes	0.277393	0.781478	0.955638	1	ENSG00000106608	URGCP	0.00602401	0.0942694	0.132971	7.9698e-31	5.95981e-30	13	13	13	gene	Brain: DLPFC (PEC) genes :: Homogenate :: Genes :: EpiXcan	0.950425	0.964263	GRCh37
6280	2	72356367	ENSG00000003137	CYP26B1	ADHD	Brain. DLPFC (PEC) genes	0.276997	0.781783	0.955638	1	ENSG00000003137	CYP26B1	0.00799747	0.0589541	0.0384575	1.8106e-09	5.63891e-09	69	81	81	gene	Brain: DLPFC (PEC) genes :: Homogenate :: Genes :: EpiXcan	0.950499	0.964276	GRCh37
8434	4	6672452	ENSG00000251580	LINC02482	ADHD	Brain. DLPFC (PEC) genes	0.276734	0.781984	0.955722	1	ENSG00000251580	LINC02482	0.00604648	0.138445	0.164486	9.57212e-39	9.09484e-38	44	59	59	lincRNA_gene	Brain: DLPFC (PEC) genes :: Homogenate :: Genes :: EpiXcan	0.950646	0.964333	GRCh37
2744	12	110465872	ENSG00000174456	C12orf76	ADHD	Brain. DLPFC (PEC) genes	0.276296	0.782321	0.955959	1	ENSG00000174456	C12orf76	0.00737261	0.0598136	0.07943	1.50729e-18	7.33842e-18	21	21	21	gene	Brain: DLPFC (PEC) genes :: Homogenate :: Genes :: EpiXcan	0.950878	0.964415	GRCh37
387	1	55222571	ENSG00000162396	PARS2	ADHD	Brain. DLPFC (PEC) genes	-0.276275	0.782337	0.955959	1	ENSG00000162396	PARS2	-0.0256395	0.00532896	0.021047	1.03225e-05	2.52222e-05	5	5	5	gene	Brain: DLPFC (PEC) genes :: Homogenate :: Genes :: EpiXcan	0.950878	0.964415	GRCh37
3560	15	35270552	ENSG00000212768	AC114546.1	ADHD	Brain. DLPFC (PEC) genes	0.275635	0.782828	0.956014	1	ENSG00000212768	AC114546.1	0.00961886	0.0217695	0.0272616	4.64778e-07	1.24998e-06	34	37	37	gene	Brain: DLPFC (PEC) genes :: Homogenate :: Genes :: EpiXcan	0.950997	0.964486	GRCh37
4426	17	411908	ENSG00000141252	VPS53	ADHD	Brain. DLPFC (PEC) genes	-0.275646	0.78282	0.956014	1	ENSG00000141252	VPS53	-0.00426418	0.187344	0.254702	3.73791e-63	6.25335e-62	17	20	20	gene	Brain: DLPFC (PEC) genes :: Homogenate :: Genes :: EpiXcan	0.950997	0.964486	GRCh37
4703	17	32258151	ENSG00000265356	AC004147.4	ADHD	Brain. DLPFC (PEC) genes	0.275554	0.782891	0.956014	1	ENSG00000265356	AC004147.4	0.0112177	0.016206	0.0264087	7.51405e-07	1.99065e-06	25	26	26	gene	Brain: DLPFC (PEC) genes :: Homogenate :: Genes :: EpiXcan	0.950997	0.964486	GRCh37
458	1	78444859	ENSG00000162616	DNAJB4	ADHD	Brain. DLPFC (PEC) genes	0.275534	0.782906	0.956014	1	ENSG00000162616	DNAJB4	0.00547675	0.0838837	0.0745345	1.9233e-17	8.95016e-17	71	76	76	gene	Brain: DLPFC (PEC) genes :: Homogenate :: Genes :: EpiXcan	0.950997	0.964491	GRCh37
10129	6	161551011	ENSG00000026652	AGPAT4	ADHD	Brain. DLPFC (PEC) genes	0.275526	0.782912	0.956014	1	ENSG00000026652	AGPAT4	0.0071758	0.0610748	0.0902048	8.07473e-21	4.25688e-20	19	19	19	gene	Brain: DLPFC (PEC) genes :: Homogenate :: Genes :: EpiXcan	0.950997	0.964491	GRCh37
8816	4	154622652	ENSG00000137462	TLR2	ADHD	Brain. DLPFC (PEC) genes	-0.275514	0.782921	0.956014	1	ENSG00000137462	TLR2	-0.0191547	0.0152755	0.0144616	0.000267577	0.000585597	35	41	41	gene	Brain: DLPFC (PEC) genes :: Homogenate :: Genes :: EpiXcan	0.950997	0.964497	GRCh37
6425	2	107418056	ENSG00000144057	ST6GAL2	ADHD	Brain. DLPFC (PEC) genes	-0.275047	0.78328	0.956148	1	ENSG00000144057	ST6GAL2	-0.00673321	0.132251	0.145338	8.25296e-34	6.81363e-33	72	72	72	gene	Brain: DLPFC (PEC) genes :: Homogenate :: Genes :: EpiXcan	0.951092	0.964561	GRCh37
9849	6	74104471	ENSG00000080007	DDX43	ADHD	Brain. DLPFC (PEC) genes	0.275087	0.783249	0.956148	1	ENSG00000080007	DDX43	0.00862981	0.038349	0.0721472	8.55295e-17	3.87113e-16	32	34	34	gene	Brain: DLPFC (PEC) genes :: Homogenate :: Genes :: EpiXcan	0.951092	0.964561	GRCh37
9175	5	92011663	ENSG00000249984	AC026780.2	ADHD	Brain. DLPFC (PEC) genes	-0.274902	0.783391	0.956201	1	ENSG00000249984	AC026780.2	-0.0080553	0.0459661	0.071414	8.66299e-17	3.91947e-16	13	15	15	lincRNA_gene	Brain: DLPFC (PEC) genes :: Homogenate :: Genes :: EpiXcan	0.951092	0.964609	GRCh37
684	1	151104161	ENSG00000143434	SEMA6C	ADHD	Brain. DLPFC (PEC) genes	0.274466	0.783726	0.956219	1	ENSG00000143434	SEMA6C	0.0115334	0.0266152	0.0377811	2.63767e-09	8.14115e-09	18	19	19	gene	Brain: DLPFC (PEC) genes :: Homogenate :: Genes :: EpiXcan	0.951092	0.964625	GRCh37
1533	10	101190948	ENSG00000224934	AL391684.1	ADHD	Brain. DLPFC (PEC) genes	0.27463	0.783601	0.956201	1	ENSG00000224934	AL391684.1	0.0123455	0.0246593	0.0303247	1.10857e-07	3.09851e-07	22	24	24	lincRNA_gene	Brain: DLPFC (PEC) genes :: Homogenate :: Genes :: EpiXcan	0.951092	0.964625	GRCh37
1747	11	5684425	ENSG00000132256	TRIM5	ADHD	Brain. DLPFC (PEC) genes	-0.274813	0.78346	0.956201	1	ENSG00000132256	TRIM5	-0.00772725	0.0611442	0.0894929	1.17207e-20	6.14272e-20	42	45	45	gene	Brain: DLPFC (PEC) genes :: Homogenate :: Genes :: EpiXcan	0.951092	0.964625	GRCh37
8405	4	1723227	ENSG00000013810	TACC3	ADHD	Brain. DLPFC (PEC) genes	0.274644	0.78359	0.956201	1	ENSG00000013810	TACC3	0.0110094	0.0540095	0.13845	3.0544e-32	2.39468e-31	14	16	16	gene	Brain: DLPFC (PEC) genes :: Homogenate :: Genes :: EpiXcan	0.951092	0.964625	GRCh37
6788	2	223181961	ENSG00000267034	AC010980.2	ADHD	Brain. DLPFC (PEC) genes	-0.274338	0.783825	0.956238	1	ENSG00000267034	AC010980.2	-0.0154484	0.0211449	0.0458854	5.04802e-11	1.71882e-10	6	6	6	lincRNA_gene	Brain: DLPFC (PEC) genes :: Homogenate :: Genes :: EpiXcan	0.951092	0.964646	GRCh37
10403	7	64990542	ENSG00000235421	AC114501.2	ADHD	Brain. DLPFC (PEC) genes	0.274136	0.78398	0.956298	1	ENSG00000235421	AC114501.2	0.00279909	0.0833988	0.127617	1.8001e-29	1.28707e-28	47	55	55	pseudogene	Brain: DLPFC (PEC) genes :: Homogenate :: Genes :: EpiXcan	0.951092	0.964659	GRCh37
8259	3	168621154	ENSG00000242268	LINC02082	ADHD	Brain. DLPFC (PEC) genes	0.27408	0.784024	0.956298	1	ENSG00000242268	LINC02082	0.0167021	0.0105413	0.0223896	5.02495e-06	1.25697e-05	15	16	16	lincRNA_gene	Brain: DLPFC (PEC) genes :: Homogenate :: Genes :: EpiXcan	0.951092	0.964669	GRCh37
7989	3	99521543	ENSG00000273374	AC069222.1	ADHD	Brain. DLPFC (PEC) genes	-0.273834	0.784212	0.956298	1	ENSG00000273374	AC069222.1	-0.00978369	0.0328794	0.0581187	1.00504e-13	3.94945e-13	5	5	5	lincRNA_gene	Brain: DLPFC (PEC) genes :: Homogenate :: Genes :: EpiXcan	0.951092	0.964702	GRCh37
1887	11	45261852	ENSG00000019505	SYT13	ADHD	Brain. DLPFC (PEC) genes	0.273749	0.784277	0.956298	1	ENSG00000019505	SYT13	0.00776119	0.0529797	0.0577632	1.35394e-13	5.28517e-13	34	44	44	gene	Brain: DLPFC (PEC) genes :: Homogenate :: Genes :: EpiXcan	0.951092	0.964729	GRCh37
3102	13	113621798	ENSG00000235280	MCF2L-AS1	ADHD	Brain. DLPFC (PEC) genes	-0.273737	0.784287	0.956298	1	ENSG00000235280	MCF2L-AS1	-0.0107205	0.0312785	0.0644554	4.30631e-15	1.80922e-14	23	45	45	gene	Brain: DLPFC (PEC) genes :: Homogenate :: Genes :: EpiXcan	0.951092	0.964729	GRCh37
10759	7	149535456	ENSG00000106479	ZNF862	ADHD	Brain. DLPFC (PEC) genes	0.273739	0.784285	0.956298	1	ENSG00000106479	ZNF862	0.0117703	0.0210292	0.0172403	6.378e-05	0.000146466	18	21	21	gene	Brain: DLPFC (PEC) genes :: Homogenate :: Genes :: EpiXcan	0.951092	0.964729	GRCh37
3965	16	1401924	ENSG00000090581	GNPTG	ADHD	Brain. DLPFC (PEC) genes	0.273658	0.784348	0.956298	1	ENSG00000090581	GNPTG	0.0743683	0.000800709	0.0290008	1.92084e-07	5.3037e-07	2	18	18	gene	Brain: DLPFC (PEC) genes :: Homogenate :: Genes :: EpiXcan	0.951092	0.964744	GRCh37
6897	20	1451386	ENSG00000196209	SIRPB2	ADHD	Brain. DLPFC (PEC) genes	-0.273579	0.784408	0.956298	1	ENSG00000196209	SIRPB2	-0.00638203	0.0871606	0.130336	2.15398e-30	1.59102e-29	43	48	48	gene	Brain: DLPFC (PEC) genes :: Homogenate :: Genes :: EpiXcan	0.951092	0.964744	GRCh37
9030	5	52285156	ENSG00000164171	ITGA2	ADHD	Brain. DLPFC (PEC) genes	0.273607	0.784387	0.956298	1	ENSG00000164171	ITGA2	0.00495568	0.109065	0.146931	3.30011e-34	2.75378e-33	36	36	36	gene	Brain: DLPFC (PEC) genes :: Homogenate :: Genes :: EpiXcan	0.951092	0.964744	GRCh37
1545	10	102767440	ENSG00000186862	PDZD7	ADHD	Brain. DLPFC (PEC) genes	0.273124	0.784758	0.956546	1	ENSG00000186862	PDZD7	0.0046201	0.129685	0.281575	2.90576e-71	5.82697e-70	37	45	45	gene	Brain: DLPFC (PEC) genes :: Homogenate :: Genes :: EpiXcan	0.951092	0.964878	GRCh37
3519	15	30395923	ENSG00000178081	ULK4P3	ADHD	Brain. DLPFC (PEC) genes	0.272867	0.784955	0.956546	1	ENSG00000178081	ULK4P3	0.0103457	0.0177301	0.0733124	4.29258e-17	1.96796e-16	9	15	15	pseudogene	Brain: DLPFC (PEC) genes :: Homogenate :: Genes :: EpiXcan	0.951092	0.964937	GRCh37
262	1	39980628	ENSG00000237624	OXCT2P1	ADHD	Brain. DLPFC (PEC) genes	-0.272572	0.785182	0.956546	1	ENSG00000237624	OXCT2P1	-0.0046142	0.200092	0.253929	2.32115e-63	3.8967e-62	42	45	45	pseudogene	Brain: DLPFC (PEC) genes :: Homogenate :: Genes :: EpiXcan	0.951092	0.96495	GRCh37
2321	12	6560856	ENSG00000139192	TAPBPL	ADHD	Brain. DLPFC (PEC) genes	-0.272503	0.785235	0.956546	1	ENSG00000139192	TAPBPL	-0.00294161	0.331453	0.416844	9.29399e-119	4.80103e-117	11	11	11	gene	Brain: DLPFC (PEC) genes :: Homogenate :: Genes :: EpiXcan	0.951092	0.96495	GRCh37
3247	14	55308726	ENSG00000131979	GCH1	ADHD	Brain. DLPFC (PEC) genes	-0.272524	0.785219	0.956546	1	ENSG00000131979	GCH1	-0.00606573	0.0827462	0.126891	2.2359e-29	1.59065e-28	15	15	15	gene	Brain: DLPFC (PEC) genes :: Homogenate :: Genes :: EpiXcan	0.951092	0.96495	GRCh37
4507	17	6555059	ENSG00000256806	C17orf100	ADHD	Brain. DLPFC (PEC) genes	-0.272721	0.785068	0.956546	1	ENSG00000256806	C17orf100	-0.00998168	0.0252083	0.0285562	2.42556e-07	6.6501e-07	32	35	35	pseudogene	Brain: DLPFC (PEC) genes :: Homogenate :: Genes :: EpiXcan	0.951092	0.96495	GRCh37
6437	2	110744640	ENSG00000204588	LINC01123	ADHD	Brain. DLPFC (PEC) genes	0.272554	0.785196	0.956546	1	ENSG00000204588	LINC01123	0.00511649	0.148655	0.250171	3.57073e-62	5.83605e-61	76	95	95	lincRNA_gene	Brain: DLPFC (PEC) genes :: Homogenate :: Genes :: EpiXcan	0.951092	0.96495	GRCh37
9592	6	16129356	ENSG00000007944	MYLIP	ADHD	Brain. DLPFC (PEC) genes	-0.272648	0.785124	0.956546	1	ENSG00000007944	MYLIP	-0.0163877	0.0180483	0.0216968	7.30207e-06	1.80598e-05	47	48	48	gene	Brain: DLPFC (PEC) genes :: Homogenate :: Genes :: EpiXcan	0.951092	0.96495	GRCh37
4472	17	4046462	ENSG00000167740	CYB5D2	ADHD	Brain. DLPFC (PEC) genes	0.272343	0.785358	0.95664	1	ENSG00000167740	CYB5D2	0.0117063	0.0269729	0.0550818	5.17329e-13	1.96536e-12	26	33	33	gene	Brain: DLPFC (PEC) genes :: Homogenate :: Genes :: EpiXcan	0.951092	0.965024	GRCh37
6343	2	86947296	ENSG00000153561	RMND5A	ADHD	Brain. DLPFC (PEC) genes	-0.272268	0.785416	0.95664	1	ENSG00000153561	RMND5A	-0.00951566	0.0379988	0.050696	4.56462e-12	1.64944e-11	26	36	36	gene	Brain: DLPFC (PEC) genes :: Homogenate :: Genes :: EpiXcan	0.951092	0.965047	GRCh37
10246	7	20367922	ENSG00000271133	AC004130.1	ADHD	Brain. DLPFC (PEC) genes	0.272251	0.785429	0.95664	1	ENSG00000271133	AC004130.1	0.00709474	0.0605384	0.0897384	4.52854e-21	2.4079e-20	8	10	10	gene	Brain: DLPFC (PEC) genes :: Homogenate :: Genes :: EpiXcan	0.951092	0.965047	GRCh37
4070	16	14396145	ENSG00000262454	MIR193BHG	ADHD	Brain. DLPFC (PEC) genes	-0.272131	0.785521	0.956648	1	ENSG00000262454	MIR193BHG	-0.0179771	0.0136617	0.019171	2.49373e-05	5.90951e-05	15	16	16	lincRNA_gene	Brain: DLPFC (PEC) genes :: Homogenate :: Genes :: EpiXcan	0.951092	0.965054	GRCh37
5853	19	50010073	ENSG00000104870	FCGRT	ADHD	Brain. DLPFC (PEC) genes	-0.272146	0.78551	0.956648	1	ENSG00000104870	FCGRT	-0.00568122	0.105022	0.143232	2.13884e-33	1.74256e-32	37	44	44	gene	Brain: DLPFC (PEC) genes :: Homogenate :: Genes :: EpiXcan	0.951092	0.965054	GRCh37
1882	11	44087475	ENSG00000110455	ACCS	ADHD	Brain. DLPFC (PEC) genes	-0.272037	0.785593	0.956648	1	ENSG00000110455	ACCS	-0.0028673	0.44679	0.488834	1.98035e-151	1.67628e-149	107	119	119	gene	Brain: DLPFC (PEC) genes :: Homogenate :: Genes :: EpiXcan	0.951092	0.965055	GRCh37
11336	9	20658308	ENSG00000188352	FOCAD	ADHD	Brain. DLPFC (PEC) genes	-0.272054	0.78558	0.956648	1	ENSG00000188352	FOCAD	-0.00443714	0.184393	0.220974	4.62983e-54	6.38594e-53	43	55	55	gene	Brain: DLPFC (PEC) genes :: Homogenate :: Genes :: EpiXcan	0.951092	0.965055	GRCh37
9431	5	162864575	ENSG00000113328	CCNG1	ADHD	Brain. DLPFC (PEC) genes	-0.271773	0.785796	0.956756	1	ENSG00000113328	CCNG1	-0.00866459	0.0372525	0.046778	2.24223e-11	7.78743e-11	49	57	57	gene	Brain: DLPFC (PEC) genes :: Homogenate :: Genes :: EpiXcan	0.95124	0.965085	GRCh37
2280	11	130745331	ENSG00000120451	SNX19	ADHD	Brain. DLPFC (PEC) genes	0.271048	0.786354	0.956924	1	ENSG00000120451	SNX19	0.00305356	0.386757	0.467161	2.48605e-140	1.75361e-138	28	32	32	gene	Brain: DLPFC (PEC) genes :: Homogenate :: Genes :: EpiXcan	0.951364	0.965176	GRCh37
3513	15	28000021	ENSG00000104044	OCA2	ADHD	Brain. DLPFC (PEC) genes	-0.270858	0.7865	0.956924	1	ENSG00000104044	OCA2	-0.0453533	0.00392013	0.0423095	2.71575e-10	8.86052e-10	1	10	10	gene	Brain: DLPFC (PEC) genes :: Homogenate :: Genes :: EpiXcan	0.951364	0.965176	GRCh37
7665	3	7994492	ENSG00000227110	LMCD1-AS1	ADHD	Brain. DLPFC (PEC) genes	-0.271072	0.786336	0.956924	1	ENSG00000227110	LMCD1-AS1	-0.00370973	0.221831	0.308644	9.07992e-80	2.12458e-78	27	31	31	gene	Brain: DLPFC (PEC) genes :: Homogenate :: Genes :: EpiXcan	0.951364	0.965176	GRCh37
8805	4	150999426	ENSG00000170390	DCLK2	ADHD	Brain. DLPFC (PEC) genes	-0.270797	0.786547	0.956924	1	ENSG00000170390	DCLK2	-0.00295117	0.104536	0.0712534	1.0032e-16	4.52781e-16	62	79	79	gene	Brain: DLPFC (PEC) genes :: Homogenate :: Genes :: EpiXcan	0.951364	0.965176	GRCh37
8989	5	35852797	ENSG00000168685	IL7R	ADHD	Brain. DLPFC (PEC) genes	-0.270993	0.786397	0.956924	1	ENSG00000168685	IL7R	-0.0169645	0.0115307	0.0165306	8.9943e-05	0.000203966	18	18	18	gene	Brain: DLPFC (PEC) genes :: Homogenate :: Genes :: EpiXcan	0.951364	0.965176	GRCh37
9563	6	6588341	ENSG00000112799	LY86	ADHD	Brain. DLPFC (PEC) genes	0.270877	0.786485	0.956924	1	ENSG00000112799	LY86	0.0113331	0.0242849	0.0228668	3.57261e-06	9.0275e-06	24	26	26	gene	Brain: DLPFC (PEC) genes :: Homogenate :: Genes :: EpiXcan	0.951364	0.965176	GRCh37
10474	7	77286977	ENSG00000214293	APTR	ADHD	Brain. DLPFC (PEC) genes	-0.270875	0.786488	0.956924	1	ENSG00000214293	APTR	-0.0042751	0.201446	0.229498	2.77778e-56	4.03439e-55	31	32	32	lincRNA_gene	Brain: DLPFC (PEC) genes :: Homogenate :: Genes :: EpiXcan	0.951364	0.965176	GRCh37
11041	8	71581600	ENSG00000221947	XKR9	ADHD	Brain. DLPFC (PEC) genes	-0.270949	0.78643	0.956924	1	ENSG00000221947	XKR9	-0.0176315	0.0117519	0.0207635	1.09685e-05	2.67332e-05	19	21	21	gene	Brain: DLPFC (PEC) genes :: Homogenate :: Genes :: EpiXcan	0.951364	0.965176	GRCh37
3325	14	73393040	ENSG00000119599	DCAF4	ADHD	Brain. DLPFC (PEC) genes	0.270218	0.786993	0.956966	1	ENSG00000119599	DCAF4	0.0088631	0.0674356	0.103879	3.0438e-24	1.82295e-23	60	69	69	gene	Brain: DLPFC (PEC) genes :: Homogenate :: Genes :: EpiXcan	0.951608	0.965199	GRCh37
3606	15	43015757	ENSG00000140326	CDAN1	ADHD	Brain. DLPFC (PEC) genes	-0.270403	0.78685	0.956966	1	ENSG00000140326	CDAN1	-0.0109877	0.0264937	0.0523243	1.96783e-12	7.24764e-12	9	10	10	gene	Brain: DLPFC (PEC) genes :: Homogenate :: Genes :: EpiXcan	0.951534	0.965199	GRCh37
8595	4	76194278	ENSG00000251185	AC025244.1	ADHD	Brain. DLPFC (PEC) genes	-0.27064	0.786668	0.956924	1	ENSG00000251185	AC025244.1	-0.00756782	0.0453494	0.0803011	1.01882e-18	5.00062e-18	34	34	34	lincRNA_gene	Brain: DLPFC (PEC) genes :: Homogenate :: Genes :: EpiXcan	0.951412	0.965199	GRCh37
1043	1	228294380	ENSG00000162910	MRPL55	ADHD	Brain. DLPFC (PEC) genes	-0.270086	0.787094	0.956966	1	ENSG00000162910	MRPL55	-0.00654078	0.0774306	0.123317	1.1322e-28	7.88714e-28	9	9	9	gene	Brain: DLPFC (PEC) genes :: Homogenate :: Genes :: EpiXcan	0.951633	0.96522	GRCh37
4230	16	56485402	ENSG00000087263	OGFOD1	ADHD	Brain. DLPFC (PEC) genes	0.269772	0.787336	0.957003	1	ENSG00000087263	OGFOD1	0.00934897	0.0219136	0.0236662	2.38237e-06	6.09075e-06	17	18	18	gene	Brain: DLPFC (PEC) genes :: Homogenate :: Genes :: EpiXcan	0.951827	0.965286	GRCh37
2583	12	59989848	ENSG00000118596	SLC16A7	ADHD	Brain. DLPFC (PEC) genes	-0.269634	0.787442	0.957019	1	ENSG00000118596	SLC16A7	-0.0346209	0.00548607	0.0123106	0.000741753	0.00157296	12	12	12	gene	Brain: DLPFC (PEC) genes :: Homogenate :: Genes :: EpiXcan	0.951857	0.965301	GRCh37
4287	16	69333585	ENSG00000260914	AC026464.4	ADHD	Brain. DLPFC (PEC) genes	-0.269346	0.787663	0.957051	1	ENSG00000260914	AC026464.4	-0.00842581	0.044456	0.0796514	1.90226e-18	9.22231e-18	13	13	13	gene	Brain: DLPFC (PEC) genes :: Homogenate :: Genes :: EpiXcan	0.951897	0.965337	GRCh37
6489	2	128603840	ENSG00000144231	POLR2D	ADHD	Brain. DLPFC (PEC) genes	-0.269261	0.787729	0.957051	1	ENSG00000144231	POLR2D	-0.00478159	0.0980508	0.112655	1.84623e-26	1.1992e-25	46	48	48	gene	Brain: DLPFC (PEC) genes :: Homogenate :: Genes :: EpiXcan	0.951897	0.965337	GRCh37
7821	3	46477136	ENSG00000012223	LTF	ADHD	Brain. DLPFC (PEC) genes	-0.269326	0.787679	0.957051	1	ENSG00000012223	LTF	-0.0058106	0.094118	0.143935	1.91418e-33	1.5627e-32	14	14	14	gene	Brain: DLPFC (PEC) genes :: Homogenate :: Genes :: EpiXcan	0.951897	0.965337	GRCh37
8947	5	10195233	ENSG00000260515	AC034229.2	ADHD	Brain. DLPFC (PEC) genes	0.268964	0.787958	0.957051	1	ENSG00000260515	AC034229.2	0.0423327	0.0026091	0.0101114	0.00223511	0.00458735	4	4	4	lincRNA_gene	Brain: DLPFC (PEC) genes :: Homogenate :: Genes :: EpiXcan	0.95199	0.965337	GRCh37
11724	9	139876356	ENSG00000214402	LCNL1	ADHD	Brain. DLPFC (PEC) genes	-0.269169	0.787799	0.957051	1	ENSG00000214402	LCNL1	-0.0041101	0.0748201	0.0838519	1.64646e-19	8.31469e-19	31	73	73	gene	Brain: DLPFC (PEC) genes :: Homogenate :: Genes :: EpiXcan	0.951897	0.965337	GRCh37
509	1	93727743	ENSG00000223745	CCDC18-AS1	ADHD	Brain. DLPFC (PEC) genes	0.268349	0.78843	0.957132	1	ENSG00000223745	CCDC18-AS1	0.00240061	0.532932	0.601748	2.24809e-215	5.4233e-213	29	29	29	processed_transcript	Brain: DLPFC (PEC) genes :: Homogenate :: Genes :: EpiXcan	0.952076	0.965441	GRCh37
3450	14	99977603	ENSG00000205476	CCDC85C	ADHD	Brain. DLPFC (PEC) genes	0.268265	0.788495	0.957132	1	ENSG00000205476	CCDC85C	0.011288	0.0312768	0.0368127	4.58957e-09	1.39832e-08	51	66	66	gene	Brain: DLPFC (PEC) genes :: Homogenate :: Genes :: EpiXcan	0.952076	0.965441	GRCh37
3830	15	84839930	ENSG00000259694	AC136698.1	ADHD	Brain. DLPFC (PEC) genes	0.268515	0.788303	0.957132	1	ENSG00000259694	AC136698.1	0.0178907	0.0125801	0.0154562	0.000155938	0.00034729	23	23	23	lincRNA_gene	Brain: DLPFC (PEC) genes :: Homogenate :: Genes :: EpiXcan	0.952076	0.965441	GRCh37
5645	19	35549963	ENSG00000227392	HPN-AS1	ADHD	Brain. DLPFC (PEC) genes	-0.268398	0.788393	0.957132	1	ENSG00000227392	HPN-AS1	-0.0314401	0.0032535	0.017244	6.63868e-05	0.000152148	5	6	6	gene	Brain: DLPFC (PEC) genes :: Homogenate :: Genes :: EpiXcan	0.952076	0.965441	GRCh37
4376	16	85061375	ENSG00000135709	KIAA0513	ADHD	Brain. DLPFC (PEC) genes	0.268121	0.788606	0.957199	1	ENSG00000135709	KIAA0513	0.00685584	0.10555	0.165816	4.41264e-39	4.22926e-38	31	40	40	gene	Brain: DLPFC (PEC) genes :: Homogenate :: Genes :: EpiXcan	0.952076	0.965467	GRCh37
233	1	33402046	ENSG00000116514	RNF19B	ADHD	Brain. DLPFC (PEC) genes	-0.26803	0.788676	0.957214	1	ENSG00000116514	RNF19B	-0.00585931	0.00901553	0.0223635	5.07044e-06	1.26821e-05	7	9	9	gene	Brain: DLPFC (PEC) genes :: Homogenate :: Genes :: EpiXcan	0.952076	0.96547	GRCh37
8817	4	154631277	ENSG00000145428	RNF175	ADHD	Brain. DLPFC (PEC) genes	0.26792	0.788761	0.957214	1	ENSG00000145428	RNF175	0.00399015	0.183126	0.239395	7.28484e-59	1.11722e-57	18	19	19	gene	Brain: DLPFC (PEC) genes :: Homogenate :: Genes :: EpiXcan	0.952076	0.965489	GRCh37
5487	19	14903121	ENSG00000256210	AC005255.1	ADHD	Brain. DLPFC (PEC) genes	0.267817	0.78884	0.957214	1	ENSG00000256210	AC005255.1	0.0402512	0.00222102	0.0157732	0.000135518	0.0003031	2	3	3	pseudogene	Brain: DLPFC (PEC) genes :: Homogenate :: Genes :: EpiXcan	0.952076	0.965497	GRCh37
6670	2	190649107	ENSG00000064933	PMS1	ADHD	Brain. DLPFC (PEC) genes	0.267852	0.788814	0.957214	1	ENSG00000064933	PMS1	0.00605882	0.049806	0.0461372	3.13453e-11	1.08025e-10	68	80	80	gene	Brain: DLPFC (PEC) genes :: Homogenate :: Genes :: EpiXcan	0.952076	0.965497	GRCh37
9744	6	38643701	ENSG00000124767	GLO1	ADHD	Brain. DLPFC (PEC) genes	0.26787	0.788799	0.957214	1	ENSG00000124767	GLO1	0.00499501	0.137214	0.177292	8.03995e-42	8.33143e-41	27	27	27	gene	Brain: DLPFC (PEC) genes :: Homogenate :: Genes :: EpiXcan	0.952076	0.965497	GRCh37
6299	2	74443369	ENSG00000188687	SLC4A5	ADHD	Brain. DLPFC (PEC) genes	-0.267269	0.789262	0.957291	1	ENSG00000188687	SLC4A5	-0.0172431	0.00369054	0.122557	2.31256e-28	1.59486e-27	16	24	24	gene	Brain: DLPFC (PEC) genes :: Homogenate :: Genes :: EpiXcan	0.952225	0.965562	GRCh37
8000	3	101395274	ENSG00000256628	ZBTB11-AS1	ADHD	Brain. DLPFC (PEC) genes	-0.26723	0.789292	0.957291	1	ENSG00000256628	ZBTB11-AS1	-0.0122552	0.0176262	0.0212332	9.21555e-06	2.26046e-05	13	13	13	gene	Brain: DLPFC (PEC) genes :: Homogenate :: Genes :: EpiXcan	0.952225	0.965574	GRCh37
8742	4	119606523	ENSG00000145388	METTL14	ADHD	Brain. DLPFC (PEC) genes	0.267121	0.789376	0.957338	1	ENSG00000145388	METTL14	0.00347682	0.17062	0.200159	1.01833e-48	1.24512e-47	57	64	64	gene	Brain: DLPFC (PEC) genes :: Homogenate :: Genes :: EpiXcan	0.952225	0.965575	GRCh37
6467	2	118572226	ENSG00000088205	DDX18	ADHD	Brain. DLPFC (PEC) genes	0.267065	0.789419	0.957338	1	ENSG00000088205	DDX18	0.00529027	0.120431	0.164623	9.51259e-39	9.04183e-38	39	40	40	gene	Brain: DLPFC (PEC) genes :: Homogenate :: Genes :: EpiXcan	0.952225	0.96558	GRCh37
8636	4	84377085	ENSG00000163319	MRPS18C	ADHD	Brain. DLPFC (PEC) genes	-0.266951	0.789507	0.957338	1	ENSG00000163319	MRPS18C	-0.00443554	0.154615	0.223825	7.33839e-55	1.03648e-53	22	22	22	gene	Brain: DLPFC (PEC) genes :: Homogenate :: Genes :: EpiXcan	0.952225	0.965603	GRCh37
3133	14	23163307	ENSG00000242061	AL160314.1	ADHD	Brain. DLPFC (PEC) genes	0.266809	0.789617	0.957338	1	ENSG00000242061	AL160314.1	0.024312	0.00832438	0.0118069	0.00098524	0.00207074	30	32	32	pseudogene	Brain: DLPFC (PEC) genes :: Homogenate :: Genes :: EpiXcan	0.952225	0.965609	GRCh37
9524	5	180733503	ENSG00000238035	AC138035.1	ADHD	Brain. DLPFC (PEC) genes	-0.266855	0.789581	0.957338	1	ENSG00000238035	AC138035.1	-0.0169862	0.0111296	0.0140692	0.0003193	0.000694766	9	16	16	lincRNA_gene	Brain: DLPFC (PEC) genes :: Homogenate :: Genes :: EpiXcan	0.952225	0.965609	GRCh37
9482	5	176981825	ENSG00000272459	AC139795.3	ADHD	Brain. DLPFC (PEC) genes	0.266736	0.789673	0.957338	1	ENSG00000272459	AC139795.3	0.0154824	0.0128193	0.030569	9.39658e-08	2.63769e-07	11	12	12	lincRNA_gene	Brain: DLPFC (PEC) genes :: Homogenate :: Genes :: EpiXcan	0.952225	0.965621	GRCh37
11628	9	130159421	ENSG00000136856	SLC2A8	ADHD	Brain. DLPFC (PEC) genes	0.266709	0.789693	0.957338	1	ENSG00000136856	SLC2A8	0.00563409	0.154705	0.234425	7.94179e-58	1.19073e-56	14	14	14	gene	Brain: DLPFC (PEC) genes :: Homogenate :: Genes :: EpiXcan	0.952225	0.965621	GRCh37
10390	7	63894208	ENSG00000232727	YWHAEP1	ADHD	Brain. DLPFC (PEC) genes	0.266178	0.790102	0.957589	1	ENSG00000232727	YWHAEP1	0.00833474	0.0470791	0.0526957	1.60046e-12	5.91534e-12	55	63	63	pseudogene	Brain: DLPFC (PEC) genes :: Homogenate :: Genes :: EpiXcan	0.95262	0.965747	GRCh37
1243	10	27535279	ENSG00000230445	LRRC37A6P	ADHD	Brain. DLPFC (PEC) genes	0.265988	0.790248	0.957589	1	ENSG00000230445	LRRC37A6P	0.00686484	0.105986	0.152066	1.00708e-35	8.74858e-35	44	48	48	pseudogene	Brain: DLPFC (PEC) genes :: Homogenate :: Genes :: EpiXcan	0.952698	0.96579	GRCh37
8470	4	17802278	ENSG00000163257	DCAF16	ADHD	Brain. DLPFC (PEC) genes	-0.265817	0.79038	0.957589	1	ENSG00000163257	DCAF16	-0.0073414	0.0383794	0.0598999	3.97884e-14	1.59101e-13	13	14	14	gene	Brain: DLPFC (PEC) genes :: Homogenate :: Genes :: EpiXcan	0.952759	0.965827	GRCh37
8267	3	170779128	ENSG00000154310	TNIK	ADHD	Brain. DLPFC (PEC) genes	0.265592	0.790553	0.957589	1	ENSG00000154310	TNIK	0.0040327	0.0177697	0.0169489	7.11824e-05	0.000162861	22	23	23	gene	Brain: DLPFC (PEC) genes :: Homogenate :: Genes :: EpiXcan	0.95287	0.965842	GRCh37
8402	4	1341054	ENSG00000163945	UVSSA	ADHD	Brain. DLPFC (PEC) genes	0.265223	0.790838	0.957817	1	ENSG00000163945	UVSSA	0.00270257	0.431893	0.488794	2.54661e-154	2.20987e-152	41	50	50	gene	Brain: DLPFC (PEC) genes :: Homogenate :: Genes :: EpiXcan	0.953115	0.965992	GRCh37
1840	11	27015628	ENSG00000176971	FIBIN	ADHD	Brain. DLPFC (PEC) genes	-0.265014	0.790998	0.957847	1	ENSG00000176971	FIBIN	-0.00371891	0.0470961	0.0313481	6.203e-08	1.76173e-07	82	87	87	gene	Brain: DLPFC (PEC) genes :: Homogenate :: Genes :: EpiXcan	0.953147	0.966046	GRCh37
10038	6	137143717	ENSG00000112357	PEX7	ADHD	Brain. DLPFC (PEC) genes	-0.264977	0.791027	0.957847	1	ENSG00000112357	PEX7	-0.00533288	0.0876673	0.145406	5.56623e-34	4.62078e-33	18	20	20	gene	Brain: DLPFC (PEC) genes :: Homogenate :: Genes :: EpiXcan	0.953147	0.966051	GRCh37
2638	12	76438670	ENSG00000187109	NAP1L1	ADHD	Brain. DLPFC (PEC) genes	0.264869	0.791111	0.957881	1	ENSG00000187109	NAP1L1	0.0102443	0.0364048	0.0544244	6.93958e-13	2.6207e-12	24	27	27	gene	Brain: DLPFC (PEC) genes :: Homogenate :: Genes :: EpiXcan	0.95315	0.966068	GRCh37
5882	19	52095036	ENSG00000167765	AC018755.1	ADHD	Brain. DLPFC (PEC) genes	-0.264576	0.791336	0.957972	1	ENSG00000167765	AC018755.1	-0.0102594	0.032655	0.0556458	1.71241e-13	6.65541e-13	11	15	15	gene	Brain: DLPFC (PEC) genes :: Homogenate :: Genes :: EpiXcan	0.953323	0.96614	GRCh37
1348	10	61786056	ENSG00000151150	ANK3	ADHD	Brain. DLPFC (PEC) genes	-0.264238	0.791596	0.958087	1	ENSG00000151150	ANK3	-0.0117605	0.0178085	0.0239328	2.41716e-06	6.17709e-06	12	13	13	gene	Brain: DLPFC (PEC) genes :: Homogenate :: Genes :: EpiXcan	0.953323	0.966221	GRCh37
8547	4	48343339	ENSG00000109171	SLAIN2	ADHD	Brain. DLPFC (PEC) genes	-0.263855	0.791892	0.958087	1	ENSG00000109171	SLAIN2	-0.00876819	0.0387424	0.0706726	1.78929e-16	7.99498e-16	3	3	3	gene	Brain: DLPFC (PEC) genes :: Homogenate :: Genes :: EpiXcan	0.953323	0.966252	GRCh37
5102	18	316737	ENSG00000264514	AP000915.1	ADHD	Brain. DLPFC (PEC) genes	0.263684	0.792024	0.958087	1	ENSG00000264514	AP000915.1	0.0254309	0.00814765	0.0350623	1.07818e-08	3.2115e-08	3	4	4	lincRNA_gene	Brain: DLPFC (PEC) genes :: Homogenate :: Genes :: EpiXcan	0.953323	0.966257	GRCh37
6931	20	5282317	ENSG00000101292	PROKR2	ADHD	Brain. DLPFC (PEC) genes	0.263652	0.792048	0.958087	1	ENSG00000101292	PROKR2	0.0105006	0.0293676	0.0468089	2.94267e-11	1.01587e-10	27	28	28	gene	Brain: DLPFC (PEC) genes :: Homogenate :: Genes :: EpiXcan	0.953323	0.966257	GRCh37
7355	22	20956882	ENSG00000223553	SMPD4P1	ADHD	Brain. DLPFC (PEC) genes	0.263643	0.792055	0.958087	1	ENSG00000223553	SMPD4P1	0.0135419	0.0175543	0.0370898	3.75756e-09	1.15006e-08	17	19	19	pseudogene	Brain: DLPFC (PEC) genes :: Homogenate :: Genes :: EpiXcan	0.953323	0.966257	GRCh37
9296	5	138282409	ENSG00000120725	SIL1	ADHD	Brain. DLPFC (PEC) genes	-0.263704	0.792008	0.958087	1	ENSG00000120725	SIL1	-0.0077013	0.0521122	0.0939306	1.18883e-21	6.45641e-21	11	11	11	gene	Brain: DLPFC (PEC) genes :: Homogenate :: Genes :: EpiXcan	0.953323	0.966257	GRCh37
9852	6	74303102	ENSG00000119899	SLC17A5	ADHD	Brain. DLPFC (PEC) genes	0.263638	0.792059	0.958087	1	ENSG00000119899	SLC17A5	0.00811572	0.0570107	0.0734631	4.75631e-17	2.17808e-16	28	28	28	gene	Brain: DLPFC (PEC) genes :: Homogenate :: Genes :: EpiXcan	0.953323	0.966257	GRCh37
10597	7	102952921	ENSG00000105821	DNAJC2	ADHD	Brain. DLPFC (PEC) genes	0.263524	0.792147	0.958094	1	ENSG00000105821	DNAJC2	0.0116815	0.0194141	0.0197358	1.75927e-05	4.21665e-05	19	22	22	gene	Brain: DLPFC (PEC) genes :: Homogenate :: Genes :: EpiXcan	0.953323	0.966298	GRCh37
5772	19	44979854	ENSG00000167384	ZNF180	ADHD	Brain. DLPFC (PEC) genes	-0.263457	0.792199	0.958103	1	ENSG00000167384	ZNF180	-0.00641093	0.106767	0.137559	6.23699e-32	4.83332e-31	38	42	42	gene	Brain: DLPFC (PEC) genes :: Homogenate :: Genes :: EpiXcan	0.953323	0.966312	GRCh37
10569	7	100797678	ENSG00000106367	AP1S1	ADHD	Brain. DLPFC (PEC) genes	0.263442	0.79221	0.958103	1	ENSG00000106367	AP1S1	0.00479543	0.104196	0.149895	2.34842e-35	2.01756e-34	36	37	37	gene	Brain: DLPFC (PEC) genes :: Homogenate :: Genes :: EpiXcan	0.953323	0.966318	GRCh37
4134	16	23533335	ENSG00000103356	EARS2	ADHD	Brain. DLPFC (PEC) genes	0.263403	0.79224	0.958105	1	ENSG00000103356	EARS2	0.00758125	0.0560447	0.0787828	1.97943e-18	9.58873e-18	26	30	30	gene	Brain: DLPFC (PEC) genes :: Homogenate :: Genes :: EpiXcan	0.953323	0.966332	GRCh37
3140	14	23352374	ENSG00000139890	REM2	ADHD	Brain. DLPFC (PEC) genes	-0.263177	0.792414	0.958155	1	ENSG00000139890	REM2	-0.0195953	0.00800151	0.0115593	0.00111699	0.00233746	11	12	12	gene	Brain: DLPFC (PEC) genes :: Homogenate :: Genes :: EpiXcan	0.953323	0.966402	GRCh37
10683	7	129932974	ENSG00000128510	CPA4	ADHD	Brain. DLPFC (PEC) genes	0.263091	0.79248	0.958155	1	ENSG00000128510	CPA4	0.0233009	0.00590994	0.0171143	6.68921e-05	0.000153248	5	5	5	gene	Brain: DLPFC (PEC) genes :: Homogenate :: Genes :: EpiXcan	0.953323	0.966402	GRCh37
8567	4	57371509	ENSG00000196503	ARL9	ADHD	Brain. DLPFC (PEC) genes	-0.262956	0.792585	0.958155	1	ENSG00000196503	ARL9	-0.00680747	0.0445969	0.0700849	1.63498e-16	7.31767e-16	28	28	28	gene	Brain: DLPFC (PEC) genes :: Homogenate :: Genes :: EpiXcan	0.953323	0.966434	GRCh37
2103	11	82783108	ENSG00000246067	RAB30-AS1	ADHD	Brain. DLPFC (PEC) genes	0.262912	0.792618	0.958155	1	ENSG00000246067	RAB30-AS1	0.00397639	0.131902	0.190666	1.93891e-45	2.19392e-44	13	13	13	lincRNA_gene	Brain: DLPFC (PEC) genes :: Homogenate :: Genes :: EpiXcan	0.953323	0.966446	GRCh37
4589	17	16586752	ENSG00000231458	AC098850.1	ADHD	Brain. DLPFC (PEC) genes	0.26289	0.792635	0.958155	1	ENSG00000231458	AC098850.1	0.011187	0.0273453	0.0583282	7.28421e-14	2.88214e-13	4	4	4	pseudogene	Brain: DLPFC (PEC) genes :: Homogenate :: Genes :: EpiXcan	0.953323	0.966452	GRCh37
7811	3	44754135	ENSG00000196653	ZNF502	ADHD	Brain. DLPFC (PEC) genes	0.262483	0.792949	0.958157	1	ENSG00000196653	ZNF502	0.00330727	0.381874	0.433199	1.53076e-125	8.81335e-124	56	59	59	gene	Brain: DLPFC (PEC) genes :: Homogenate :: Genes :: EpiXcan	0.953456	0.966476	GRCh37
3680	15	58887403	ENSG00000137845	ADAM10	ADHD	Brain. DLPFC (PEC) genes	-0.262414	0.793002	0.958188	1	ENSG00000137845	ADAM10	-0.00799135	0.0409887	0.0648108	3.29094e-15	1.38771e-14	13	16	16	gene	Brain: DLPFC (PEC) genes :: Homogenate :: Genes :: EpiXcan	0.953456	0.966483	GRCh37
10439	7	73248920	ENSG00000165171	METTL27	ADHD	Brain. DLPFC (PEC) genes	0.262292	0.793097	0.958236	1	ENSG00000165171	METTL27	0.00387581	0.199748	0.330483	8.64559e-88	2.41117e-86	7	12	12	gene	Brain: DLPFC (PEC) genes :: Homogenate :: Genes :: EpiXcan	0.953456	0.966508	GRCh37
10251	7	22157856	ENSG00000136237	RAPGEF5	ADHD	Brain. DLPFC (PEC) genes	0.262214	0.793156	0.95826	1	ENSG00000136237	RAPGEF5	0.00782165	0.0244295	0.0419804	2.11268e-10	6.94741e-10	11	12	12	gene	Brain: DLPFC (PEC) genes :: Homogenate :: Genes :: EpiXcan	0.953456	0.966541	GRCh37
8736	4	118334618	ENSG00000237684	RPSAP35	ADHD	Brain. DLPFC (PEC) genes	-0.261684	0.793565	0.958352	1	ENSG00000237684	RPSAP35	-0.012053	0.0247158	0.0450897	7.16399e-11	2.41577e-10	20	20	20	pseudogene	Brain: DLPFC (PEC) genes :: Homogenate :: Genes :: EpiXcan	0.953456	0.96658	GRCh37
9562	6	6347314	ENSG00000241216	SNAPC5P1	ADHD	Brain. DLPFC (PEC) genes	0.26204	0.793291	0.958335	1	ENSG00000241216	SNAPC5P1	0.0162225	0.0153179	0.0156157	0.000148979	0.000332221	32	34	34	pseudogene	Brain: DLPFC (PEC) genes :: Homogenate :: Genes :: EpiXcan	0.953456	0.96658	GRCh37
10289	7	30555925	ENSG00000196295	AC005154.1	ADHD	Brain. DLPFC (PEC) genes	0.262044	0.793288	0.958335	1	ENSG00000196295	AC005154.1	0.00298996	0.414514	0.47105	5.69141e-143	4.26397e-141	38	42	42	processed_transcript	Brain: DLPFC (PEC) genes :: Homogenate :: Genes :: EpiXcan	0.953456	0.96658	GRCh37
10830	8	6473125	ENSG00000271743	AF287957.1	ADHD	Brain. DLPFC (PEC) genes	-0.261725	0.793534	0.958352	1	ENSG00000271743	AF287957.1	-0.00399792	0.168146	0.183231	1.7153e-43	1.84979e-42	73	86	86	lincRNA_gene	Brain: DLPFC (PEC) genes :: Homogenate :: Genes :: EpiXcan	0.953456	0.96658	GRCh37
11284	9	1050354	ENSG00000173253	DMRT2	ADHD	Brain. DLPFC (PEC) genes	-0.261706	0.793548	0.958352	1	ENSG00000173253	DMRT2	-0.015467	0.017266	0.0327327	3.4198e-08	9.87898e-08	16	23	23	gene	Brain: DLPFC (PEC) genes :: Homogenate :: Genes :: EpiXcan	0.953456	0.96658	GRCh37
11365	9	33441152	ENSG00000165272	AQP3	ADHD	Brain. DLPFC (PEC) genes	0.261855	0.793433	0.958352	1	ENSG00000165272	AQP3	0.00555218	0.127194	0.177701	1.03685e-42	1.0985e-41	24	27	27	gene	Brain: DLPFC (PEC) genes :: Homogenate :: Genes :: EpiXcan	0.953456	0.96658	GRCh37
11487	9	95607874	ENSG00000127081	ZNF484	ADHD	Brain. DLPFC (PEC) genes	-0.261588	0.793639	0.958354	1	ENSG00000127081	ZNF484	-0.00460088	0.132029	0.170966	1.69624e-40	1.68812e-39	25	26	26	gene	Brain: DLPFC (PEC) genes :: Homogenate :: Genes :: EpiXcan	0.953456	0.966591	GRCh37
7233	21	37406839	ENSG00000185917	SETD4	ADHD	Brain. DLPFC (PEC) genes	0.261124	0.793997	0.958374	1	ENSG00000185917	SETD4	0.00296857	0.381637	0.433738	2.39857e-126	1.40104e-124	35	44	44	gene	Brain: DLPFC (PEC) genes :: Homogenate :: Genes :: EpiXcan	0.953693	0.966711	GRCh37
6722	2	203241659	ENSG00000204217	BMPR2	ADHD	Brain. DLPFC (PEC) genes	-0.261031	0.794069	0.958374	1	ENSG00000204217	BMPR2	-0.0181031	0.0213539	0.0384116	1.9943e-09	6.199e-09	14	15	15	gene	Brain: DLPFC (PEC) genes :: Homogenate :: Genes :: EpiXcan	0.953693	0.966717	GRCh37
216	1	29519385	ENSG00000116353	MECR	ADHD	Brain. DLPFC (PEC) genes	-0.26091	0.794162	0.958374	1	ENSG00000116353	MECR	-0.00754231	0.0353934	0.0535563	1.06097e-12	3.96083e-12	31	38	38	gene	Brain: DLPFC (PEC) genes :: Homogenate :: Genes :: EpiXcan	0.953693	0.966721	GRCh37
5677	19	37063972	ENSG00000233527	ZNF529-AS1	ADHD	Brain. DLPFC (PEC) genes	0.260928	0.794148	0.958374	1	ENSG00000233527	ZNF529-AS1	0.00598096	0.0843348	0.107128	1.05924e-24	6.45935e-24	43	47	47	gene	Brain: DLPFC (PEC) genes :: Homogenate :: Genes :: EpiXcan	0.953693	0.966721	GRCh37
1970	11	63340667	ENSG00000176485	PLA2G16	ADHD	Brain. DLPFC (PEC) genes	0.260674	0.794344	0.958374	1	ENSG00000176485	PLA2G16	0.00571362	0.117374	0.167538	1.86604e-39	1.81371e-38	6	6	6	gene	Brain: DLPFC (PEC) genes :: Homogenate :: Genes :: EpiXcan	0.953717	0.966748	GRCh37
2149	11	95566046	ENSG00000087053	MTMR2	ADHD	Brain. DLPFC (PEC) genes	-0.260764	0.794274	0.958374	1	ENSG00000087053	MTMR2	-0.010595	0.0250807	0.0524176	2.02412e-12	7.44811e-12	18	18	18	gene	Brain: DLPFC (PEC) genes :: Homogenate :: Genes :: EpiXcan	0.953717	0.966748	GRCh37
1766	11	7020549	ENSG00000149050	ZNF214	ADHD	Brain. DLPFC (PEC) genes	0.260471	0.7945	0.958374	1	ENSG00000149050	ZNF214	0.0226581	0.00984092	0.0202462	1.54707e-05	3.72581e-05	18	18	18	gene	Brain: DLPFC (PEC) genes :: Homogenate :: Genes :: EpiXcan	0.953744	0.966783	GRCh37
1753	11	6411655	ENSG00000166311	SMPD1	ADHD	Brain. DLPFC (PEC) genes	0.260299	0.794634	0.958374	1	ENSG00000166311	SMPD1	0.0223606	0.00495685	0.0182425	4.01999e-05	9.37893e-05	22	25	25	gene	Brain: DLPFC (PEC) genes :: Homogenate :: Genes :: EpiXcan	0.953744	0.96682	GRCh37
3113	14	20724717	ENSG00000136319	TTC5	ADHD	Brain. DLPFC (PEC) genes	0.259929	0.794918	0.958374	1	ENSG00000136319	TTC5	0.00493104	0.136024	0.194628	9.52438e-47	1.11213e-45	17	17	17	gene	Brain: DLPFC (PEC) genes :: Homogenate :: Genes :: EpiXcan	0.953744	0.966825	GRCh37
3520	15	30649969	ENSG00000270173	RP11-382B18.4	ADHD	Brain. DLPFC (PEC) genes	0.25983	0.794995	0.958374	1	ENSG00000270173	RP11-382B18.4	0.0188368	0.010478	0.0238184	2.47894e-06	6.32893e-06	9	10	10	lincRNA_gene	Brain: DLPFC (PEC) genes :: Homogenate :: Genes :: EpiXcan	0.953744	0.966825	GRCh37
3930	15	101840818	ENSG00000140479	PCSK6	ADHD	Brain. DLPFC (PEC) genes	-0.259936	0.794913	0.958374	1	ENSG00000140479	PCSK6	-0.0102375	0.0739979	0.0820624	5.34708e-19	2.64384e-18	67	81	81	gene	Brain: DLPFC (PEC) genes :: Homogenate :: Genes :: EpiXcan	0.953744	0.966825	GRCh37
5103	18	319361	ENSG00000158270	COLEC12	ADHD	Brain. DLPFC (PEC) genes	-0.259915	0.794929	0.958374	1	ENSG00000158270	COLEC12	-0.00878246	0.0630181	0.106404	1.39133e-24	8.44176e-24	83	105	105	gene	Brain: DLPFC (PEC) genes :: Homogenate :: Genes :: EpiXcan	0.953744	0.966825	GRCh37
9003	5	40759481	ENSG00000132356	PRKAA1	ADHD	Brain. DLPFC (PEC) genes	-0.259892	0.794947	0.958374	1	ENSG00000132356	PRKAA1	-0.0133893	0.0215251	0.0155336	0.000145909	0.000325858	46	47	47	gene	Brain: DLPFC (PEC) genes :: Homogenate :: Genes :: EpiXcan	0.953744	0.966825	GRCh37
9552	6	4115923	ENSG00000198721	ECI2	ADHD	Brain. DLPFC (PEC) genes	-0.259801	0.795017	0.958374	1	ENSG00000198721	ECI2	-0.0027416	0.373154	0.429735	5.53103e-125	3.14695e-123	41	41	41	gene	Brain: DLPFC (PEC) genes :: Homogenate :: Genes :: EpiXcan	0.953744	0.966825	GRCh37
10884	8	17086737	ENSG00000198791	CNOT7	ADHD	Brain. DLPFC (PEC) genes	-0.259549	0.795211	0.958374	1	ENSG00000198791	CNOT7	-0.00705249	0.0436857	0.0567458	2.33509e-13	9.01742e-13	41	48	48	gene	Brain: DLPFC (PEC) genes :: Homogenate :: Genes :: EpiXcan	0.953835	0.966902	GRCh37
3145	14	23516271	ENSG00000139880	CDH24	ADHD	Brain. DLPFC (PEC) genes	-0.259422	0.79531	0.958403	1	ENSG00000139880	CDH24	-0.0125518	0.0204326	0.0437332	1.28202e-10	4.26233e-10	16	16	16	gene	Brain: DLPFC (PEC) genes :: Homogenate :: Genes :: EpiXcan	0.953835	0.966909	GRCh37
8423	4	4349867	ENSG00000168824	HGNC:18790	ADHD	Brain. DLPFC (PEC) genes	0.259331	0.79538	0.958444	1	ENSG00000168824	HGNC:18790	0.00286967	0.0682741	0.100538	1.74554e-23	1.02059e-22	44	54	54	gene	Brain: DLPFC (PEC) genes :: Homogenate :: Genes :: EpiXcan	0.953835	0.966936	GRCh37
10752	7	148936742	ENSG00000170260	ZNF212	ADHD	Brain. DLPFC (PEC) genes	0.259258	0.795436	0.958445	1	ENSG00000170260	ZNF212	0.013515	0.0134161	0.0353018	8.98986e-09	2.68938e-08	4	4	4	gene	Brain: DLPFC (PEC) genes :: Homogenate :: Genes :: EpiXcan	0.953835	0.966936	GRCh37
7971	3	85008132	ENSG00000175161	CADM2	ADHD	Brain. DLPFC (PEC) genes	-0.258919	0.795698	0.958526	1	ENSG00000175161	CADM2	-0.00852591	0.0435058	0.0600191	3.11077e-14	1.25115e-13	55	56	56	gene	Brain: DLPFC (PEC) genes :: Homogenate :: Genes :: EpiXcan	0.953835	0.966963	GRCh37
8429	4	5958845	ENSG00000181215	C4orf50	ADHD	Brain. DLPFC (PEC) genes	0.25905	0.795597	0.958526	1	ENSG00000181215	C4orf50	0.0149151	0.021025	0.0306158	9.23359e-08	2.59405e-07	29	33	33	gene	Brain: DLPFC (PEC) genes :: Homogenate :: Genes :: EpiXcan	0.953835	0.966963	GRCh37
623	1	118406107	ENSG00000196505	GDAP2	ADHD	Brain. DLPFC (PEC) genes	0.258831	0.795766	0.958526	1	ENSG00000196505	GDAP2	0.00820577	0.0243837	0.0167009	8.74716e-05	0.000198641	44	56	56	gene	Brain: DLPFC (PEC) genes :: Homogenate :: Genes :: EpiXcan	0.953835	0.966991	GRCh37
10707	7	138728266	ENSG00000105939	ZC3HAV1	ADHD	Brain. DLPFC (PEC) genes	-0.258815	0.795778	0.958526	1	ENSG00000105939	ZC3HAV1	-0.00937257	0.0372123	0.0669069	1.23754e-15	5.32258e-15	40	48	48	gene	Brain: DLPFC (PEC) genes :: Homogenate :: Genes :: EpiXcan	0.953835	0.967	GRCh37
5145	18	10525902	ENSG00000134265	NAPG	ADHD	Brain. DLPFC (PEC) genes	-0.25867	0.79589	0.958531	1	ENSG00000134265	NAPG	-0.00994727	0.0358747	0.0453066	6.73109e-11	2.27392e-10	22	24	24	gene	Brain: DLPFC (PEC) genes :: Homogenate :: Genes :: EpiXcan	0.953835	0.967014	GRCh37
1174	10	5976233	ENSG00000232807	AL137186.2	ADHD	Brain. DLPFC (PEC) genes	-0.258447	0.796062	0.95857	1	ENSG00000232807	AL137186.2	-0.0348165	0.00266769	0.0123982	0.000736489	0.00156222	3	4	4	gene	Brain: DLPFC (PEC) genes :: Homogenate :: Genes :: EpiXcan	0.953835	0.967017	GRCh37
5256	18	51850728	ENSG00000174448	STARD6	ADHD	Brain. DLPFC (PEC) genes	-0.258452	0.796058	0.95857	1	ENSG00000174448	STARD6	-0.0055592	0.0582409	0.100915	2.4741e-23	1.43889e-22	10	10	10	gene	Brain: DLPFC (PEC) genes :: Homogenate :: Genes :: EpiXcan	0.953835	0.967017	GRCh37
9522	5	180673523	ENSG00000233937	AC008443.1	ADHD	Brain. DLPFC (PEC) genes	0.258387	0.796108	0.958585	1	ENSG00000233937	AC008443.1	0.0242842	0.00914639	0.0182155	3.85077e-05	8.99719e-05	10	14	14	gene	Brain: DLPFC (PEC) genes :: Homogenate :: Genes :: EpiXcan	0.953835	0.967031	GRCh37
3056	13	96453834	ENSG00000102595	UGGT2	ADHD	Brain. DLPFC (PEC) genes	0.258051	0.796367	0.958601	1	ENSG00000102595	UGGT2	0.0062072	0.0606903	0.0899981	8.37851e-21	4.41221e-20	17	19	19	gene	Brain: DLPFC (PEC) genes :: Homogenate :: Genes :: EpiXcan	0.953835	0.967082	GRCh37
5665	19	36605191	ENSG00000105254	TBCB	ADHD	Brain. DLPFC (PEC) genes	0.25804	0.796376	0.958601	1	ENSG00000105254	TBCB	0.0213601	0.00720915	0.0200841	1.58292e-05	3.80948e-05	7	7	7	gene	Brain: DLPFC (PEC) genes :: Homogenate :: Genes :: EpiXcan	0.953835	0.967082	GRCh37
11483	9	95146249	ENSG00000106809	OGN	ADHD	Brain. DLPFC (PEC) genes	-0.258047	0.79637	0.958601	1	ENSG00000106809	OGN	-0.00822062	0.0462288	0.0720005	9.93661e-17	4.48561e-16	11	15	15	gene	Brain: DLPFC (PEC) genes :: Homogenate :: Genes :: EpiXcan	0.953835	0.967082	GRCh37
10350	7	44646171	ENSG00000105953	OGDH	ADHD	Brain. DLPFC (PEC) genes	0.258017	0.796394	0.958601	1	ENSG00000105953	OGDH	0.0157594	0.0121348	0.0408787	5.43439e-10	1.7401e-09	5	5	5	gene	Brain: DLPFC (PEC) genes :: Homogenate :: Genes :: EpiXcan	0.953835	0.96709	GRCh37
5887	19	52248425	ENSG00000171051	FPR1	ADHD	Brain. DLPFC (PEC) genes	-0.257717	0.796626	0.958601	1	ENSG00000171051	FPR1	-0.00833147	0.0414127	0.0624259	1.24229e-14	5.0985e-14	5	5	5	gene	Brain: DLPFC (PEC) genes :: Homogenate :: Genes :: EpiXcan	0.953875	0.967151	GRCh37
9728	6	36095586	ENSG00000156711	MAPK13	ADHD	Brain. DLPFC (PEC) genes	0.257627	0.796695	0.958601	1	ENSG00000156711	MAPK13	0.0047737	0.137089	0.173842	5.91535e-41	5.97329e-40	49	58	58	gene	Brain: DLPFC (PEC) genes :: Homogenate :: Genes :: EpiXcan	0.953875	0.967171	GRCh37
5286	18	66382446	ENSG00000150636	CCDC102B	ADHD	Brain. DLPFC (PEC) genes	-0.257564	0.796744	0.958601	1	ENSG00000150636	CCDC102B	-0.0123864	0.0470501	0.04789	1.86611e-11	6.50736e-11	42	53	53	gene	Brain: DLPFC (PEC) genes :: Homogenate :: Genes :: EpiXcan	0.953875	0.967199	GRCh37
1165	10	4934796	ENSG00000187134	AKR1C1	ADHD	Brain. DLPFC (PEC) genes	0.257554	0.796752	0.958601	1	ENSG00000187134	AKR1C1	0.0043657	0.181038	0.254846	1.32455e-63	2.23608e-62	49	52	52	gene	Brain: DLPFC (PEC) genes :: Homogenate :: Genes :: EpiXcan	0.953875	0.9672	GRCh37
5974	19	57901218	ENSG00000188785	ZNF548	ADHD	Brain. DLPFC (PEC) genes	-0.257161	0.797054	0.958854	1	ENSG00000188785	ZNF548	-0.0109365	0.0272596	0.058458	6.85585e-14	2.71622e-13	11	11	11	gene	Brain: DLPFC (PEC) genes :: Homogenate :: Genes :: EpiXcan	0.95414	0.967303	GRCh37
6691	2	198570087	ENSG00000247626	MARS2	ADHD	Brain. DLPFC (PEC) genes	-0.256672	0.797432	0.958917	1	ENSG00000247626	MARS2	-0.0179616	0.0138595	0.0258827	8.79878e-07	2.31904e-06	7	7	7	gene	Brain: DLPFC (PEC) genes :: Homogenate :: Genes :: EpiXcan	0.954381	0.967381	GRCh37
8199	3	148880197	ENSG00000047457	CP	ADHD	Brain. DLPFC (PEC) genes	-0.256732	0.797386	0.958917	1	ENSG00000047457	CP	-0.00621674	0.0524591	0.0792773	1.0508e-18	5.15546e-18	28	28	28	gene	Brain: DLPFC (PEC) genes :: Homogenate :: Genes :: EpiXcan	0.954381	0.967381	GRCh37
7953	3	71820807	ENSG00000163421	PROK2	ADHD	Brain. DLPFC (PEC) genes	-0.256584	0.7975	0.958956	1	ENSG00000163421	PROK2	-0.0319124	0.00301215	0.0170682	6.50499e-05	0.000149198	1	1	1	gene	Brain: DLPFC (PEC) genes :: Homogenate :: Genes :: EpiXcan	0.954381	0.967386	GRCh37
9530	6	2622147	ENSG00000164385	LINC01600	ADHD	Brain. DLPFC (PEC) genes	-0.256385	0.797654	0.959005	1	ENSG00000164385	LINC01600	-0.00941843	0.0709123	0.107053	1.15033e-24	7.00774e-24	34	40	40	gene	Brain: DLPFC (PEC) genes :: Homogenate :: Genes :: EpiXcan	0.954422	0.967419	GRCh37
7587	22	43593289	ENSG00000159307	SCUBE1	ADHD	Brain. DLPFC (PEC) genes	-0.256329	0.797697	0.959005	1	ENSG00000159307	SCUBE1	-0.0225257	0.00709209	0.0186969	3.08761e-05	7.26191e-05	6	7	7	gene	Brain: DLPFC (PEC) genes :: Homogenate :: Genes :: EpiXcan	0.954422	0.96744	GRCh37
9886	6	87862551	ENSG00000188994	ZNF292	ADHD	Brain. DLPFC (PEC) genes	0.25587	0.798051	0.959111	1	ENSG00000188994	ZNF292	0.00832358	0.0424187	0.0692327	2.82013e-16	1.24762e-15	14	15	15	gene	Brain: DLPFC (PEC) genes :: Homogenate :: Genes :: EpiXcan	0.954691	0.967474	GRCh37
6447	2	112895962	ENSG00000144152	FBLN7	ADHD	Brain. DLPFC (PEC) genes	0.255827	0.798085	0.959111	1	ENSG00000144152	FBLN7	0.00254685	0.322073	0.412777	2.15471e-118	1.11069e-116	57	63	63	gene	Brain: DLPFC (PEC) genes :: Homogenate :: Genes :: EpiXcan	0.954691	0.967478	GRCh37
6766	2	219081817	ENSG00000163466	ARPC2	ADHD	Brain. DLPFC (PEC) genes	0.255688	0.798192	0.959111	1	ENSG00000163466	ARPC2	0.00632584	0.063305	0.0631101	8.45033e-15	3.49607e-14	42	50	50	gene	Brain: DLPFC (PEC) genes :: Homogenate :: Genes :: EpiXcan	0.954722	0.967499	GRCh37
11711	9	139253932	ENSG00000213221	DNLZ	ADHD	Brain. DLPFC (PEC) genes	0.255535	0.79831	0.959111	1	ENSG00000213221	DNLZ	0.00735392	0.11172	0.381862	1.53947e-105	6.1897e-104	23	50	50	gene	Brain: DLPFC (PEC) genes :: Homogenate :: Genes :: EpiXcan	0.954766	0.967532	GRCh37
2790	12	120876001	ENSG00000111780	AL021546.1	ADHD	Brain. DLPFC (PEC) genes	0.255393	0.798419	0.959111	1	ENSG00000111780	AL021546.1	0.0168861	0.0105442	0.024022	1.93747e-06	4.97652e-06	14	16	16	gene	Brain: DLPFC (PEC) genes :: Homogenate :: Genes :: EpiXcan	0.954795	0.967561	GRCh37
5204	18	29598335	ENSG00000101695	RNF125	ADHD	Brain. DLPFC (PEC) genes	-0.255293	0.798496	0.959111	1	ENSG00000101695	RNF125	-0.0102744	0.0313734	0.0744844	2.10581e-17	9.77757e-17	10	11	11	gene	Brain: DLPFC (PEC) genes :: Homogenate :: Genes :: EpiXcan	0.954795	0.967574	GRCh37
9023	5	44809027	ENSG00000112996	MRPS30	ADHD	Brain. DLPFC (PEC) genes	0.255124	0.798627	0.959111	1	ENSG00000112996	MRPS30	0.0142069	0.0148664	0.0329556	2.78247e-08	8.0902e-08	20	20	20	gene	Brain: DLPFC (PEC) genes :: Homogenate :: Genes :: EpiXcan	0.954854	0.967608	GRCh37
353	1	48962935	ENSG00000232514	AL356968.1	ADHD	Brain. DLPFC (PEC) genes	-0.254912	0.798791	0.959111	1	ENSG00000232514	AL356968.1	-0.0130627	0.0124614	0.0323183	3.67278e-08	1.05895e-07	9	9	9	pseudogene	Brain: DLPFC (PEC) genes :: Homogenate :: Genes :: EpiXcan	0.954884	0.967628	GRCh37
6604	2	172173919	ENSG00000123600	METTL8	ADHD	Brain. DLPFC (PEC) genes	0.254828	0.798856	0.959111	1	ENSG00000123600	METTL8	0.0108555	0.0461571	0.0686283	4.6331e-16	2.03068e-15	14	15	15	gene	Brain: DLPFC (PEC) genes :: Homogenate :: Genes :: EpiXcan	0.954884	0.967635	GRCh37
9115	5	74017029	ENSG00000164347	GFM2	ADHD	Brain. DLPFC (PEC) genes	-0.254741	0.798923	0.959111	1	ENSG00000164347	GFM2	-0.00363296	0.30575	0.372793	5.25723e-102	1.96629e-100	18	21	21	gene	Brain: DLPFC (PEC) genes :: Homogenate :: Genes :: EpiXcan	0.954884	0.967652	GRCh37
4625	17	18994382	ENSG00000263394	AC007952.7	ADHD	Brain. DLPFC (PEC) genes	0.25467	0.798978	0.959111	1	ENSG00000263394	AC007952.7	0.0403778	0.00354022	0.0228604	4.16116e-06	1.04599e-05	9	14	14	lincRNA_gene	Brain: DLPFC (PEC) genes :: Homogenate :: Genes :: EpiXcan	0.954884	0.967682	GRCh37
2869	12	132621139	ENSG00000185163	DDX51	ADHD	Brain. DLPFC (PEC) genes	0.254384	0.799199	0.959111	1	ENSG00000185163	DDX51	0.00361845	0.338353	0.432788	2.12523e-126	1.2444e-124	12	14	14	gene	Brain: DLPFC (PEC) genes :: Homogenate :: Genes :: EpiXcan	0.954963	0.967735	GRCh37
5497	19	16023177	ENSG00000171903	CYP4F11	ADHD	Brain. DLPFC (PEC) genes	-0.254269	0.799288	0.959111	1	ENSG00000171903	CYP4F11	-0.006324	0.0648899	0.100555	2.22769e-23	1.29683e-22	31	36	36	gene	Brain: DLPFC (PEC) genes :: Homogenate :: Genes :: EpiXcan	0.954963	0.967735	GRCh37
8538	4	47433977	ENSG00000260918	AC107398.3	ADHD	Brain. DLPFC (PEC) genes	0.254319	0.799249	0.959111	1	ENSG00000260918	AC107398.3	0.00311638	0.128145	0.147845	1.52314e-34	1.28387e-33	66	69	69	gene	Brain: DLPFC (PEC) genes :: Homogenate :: Genes :: EpiXcan	0.954963	0.967735	GRCh37
210	1	28696114	ENSG00000204138	PHACTR4	ADHD	Brain. DLPFC (PEC) genes	0.253857	0.799606	0.959111	1	ENSG00000204138	PHACTR4	0.0032841	0.319676	0.356526	6.47683e-96	2.14625e-94	57	64	64	gene	Brain: DLPFC (PEC) genes :: Homogenate :: Genes :: EpiXcan	0.955246	0.96778	GRCh37
4786	17	42751057	ENSG00000267160	AC091152.2	ADHD	Brain. DLPFC (PEC) genes	0.253603	0.799802	0.959111	1	ENSG00000267160	AC091152.2	0.00995539	0.027584	0.0662702	1.09369e-15	4.71735e-15	7	7	7	gene	Brain: DLPFC (PEC) genes :: Homogenate :: Genes :: EpiXcan	0.955383	0.967804	GRCh37
3564	15	38780304	ENSG00000172575	RASGRP1	ADHD	Brain. DLPFC (PEC) genes	-0.253206	0.800109	0.959111	1	ENSG00000172575	RASGRP1	-0.0138964	0.0165399	0.016606	8.92109e-05	0.000202382	25	28	28	gene	Brain: DLPFC (PEC) genes :: Homogenate :: Genes :: EpiXcan	0.955395	0.967904	GRCh37
10040	6	137518621	ENSG00000027697	IFNGR1	ADHD	Brain. DLPFC (PEC) genes	-0.253113	0.800181	0.959111	1	ENSG00000027697	IFNGR1	-0.0144662	0.0154216	0.0284872	2.05673e-07	5.66723e-07	3	3	3	gene	Brain: DLPFC (PEC) genes :: Homogenate :: Genes :: EpiXcan	0.955395	0.967904	GRCh37
10927	8	23193684	ENSG00000253837	AC090197.1	ADHD	Brain. DLPFC (PEC) genes	0.253138	0.800161	0.959111	1	ENSG00000253837	AC090197.1	0.0134655	0.0237211	0.0209131	1.10049e-05	2.6819e-05	37	42	42	processed_transcript	Brain: DLPFC (PEC) genes :: Homogenate :: Genes :: EpiXcan	0.955395	0.967904	GRCh37
4490	17	4891425	ENSG00000196388	INCA1	ADHD	Brain. DLPFC (PEC) genes	0.252738	0.800471	0.959111	1	ENSG00000196388	INCA1	0.0173931	0.00650468	0.0109292	0.00152492	0.00316339	14	16	16	gene	Brain: DLPFC (PEC) genes :: Homogenate :: Genes :: EpiXcan	0.955395	0.967929	GRCh37
5612	19	29777918	ENSG00000264515	AC011474.1	ADHD	Brain. DLPFC (PEC) genes	0.252683	0.800513	0.959111	1	ENSG00000264515	AC011474.1	0.00437663	0.145885	0.17632	1.44239e-41	1.48195e-40	55	61	61	processed_transcript	Brain: DLPFC (PEC) genes :: Homogenate :: Genes :: EpiXcan	0.955395	0.967929	GRCh37
6861	2	241938255	ENSG00000162804	SNED1	ADHD	Brain. DLPFC (PEC) genes	0.252889	0.800354	0.959111	1	ENSG00000162804	SNED1	0.00894845	0.0442723	0.0627162	9.87373e-15	4.0703e-14	22	27	27	gene	Brain: DLPFC (PEC) genes :: Homogenate :: Genes :: EpiXcan	0.955395	0.967929	GRCh37
8605	4	77079890	ENSG00000138760	SCARB2	ADHD	Brain. DLPFC (PEC) genes	0.252634	0.800551	0.959111	1	ENSG00000138760	SCARB2	0.00384441	0.196958	0.212348	3.00445e-51	3.87591e-50	68	68	68	gene	Brain: DLPFC (PEC) genes :: Homogenate :: Genes :: EpiXcan	0.955395	0.967929	GRCh37
9442	5	169780491	ENSG00000182132	KCNIP1	ADHD	Brain. DLPFC (PEC) genes	0.252478	0.800672	0.959111	1	ENSG00000182132	KCNIP1	0.0117744	0.032698	0.0494611	7.17664e-12	2.56412e-11	47	51	51	gene	Brain: DLPFC (PEC) genes :: Homogenate :: Genes :: EpiXcan	0.955395	0.967929	GRCh37
10684	7	130033612	ENSG00000106477	CEP41	ADHD	Brain. DLPFC (PEC) genes	-0.25241	0.800724	0.959111	1	ENSG00000106477	CEP41	-0.00836018	0.0478921	0.0830015	3.55739e-19	1.77494e-18	22	24	24	gene	Brain: DLPFC (PEC) genes :: Homogenate :: Genes :: EpiXcan	0.955395	0.967949	GRCh37
5067	17	79604197	ENSG00000182612	TSPAN10	ADHD	Brain. DLPFC (PEC) genes	-0.252382	0.800746	0.959111	1	ENSG00000182612	TSPAN10	-0.0109972	0.0310088	0.0713094	1.3055e-16	5.85714e-16	13	14	14	pseudogene	Brain: DLPFC (PEC) genes :: Homogenate :: Genes :: EpiXcan	0.955395	0.96796	GRCh37
8515	4	39824483	ENSG00000121892	PDS5A	ADHD	Brain. DLPFC (PEC) genes	-0.252356	0.800766	0.959111	1	ENSG00000121892	PDS5A	-0.00691028	0.0628804	0.079727	1.07887e-18	5.28677e-18	23	26	26	gene	Brain: DLPFC (PEC) genes :: Homogenate :: Genes :: EpiXcan	0.955395	0.96796	GRCh37
4979	17	72946838	ENSG00000167861	HID1	ADHD	Brain. DLPFC (PEC) genes	-0.252303	0.800807	0.959111	1	ENSG00000167861	HID1	-0.00671099	0.0515585	0.0759637	1.32256e-17	6.19405e-17	33	41	41	gene	Brain: DLPFC (PEC) genes :: Homogenate :: Genes :: EpiXcan	0.955395	0.967971	GRCh37
388	1	55315306	ENSG00000116133	DHCR24	ADHD	Brain. DLPFC (PEC) genes	-0.252024	0.801022	0.959111	1	ENSG00000116133	DHCR24	-0.0156112	0.0189254	0.0270764	4.36577e-07	1.17649e-06	15	17	17	gene	Brain: DLPFC (PEC) genes :: Homogenate :: Genes :: EpiXcan	0.955395	0.968047	GRCh37
1187	10	11891612	ENSG00000225778	PROSER2-AS1	ADHD	Brain. DLPFC (PEC) genes	-0.252006	0.801036	0.959111	1	ENSG00000225778	PROSER2-AS1	-0.0181242	0.0129956	0.0415893	4.36939e-10	1.40693e-09	17	23	23	gene	Brain: DLPFC (PEC) genes :: Homogenate :: Genes :: EpiXcan	0.955395	0.968047	GRCh37
1237	10	26986588	ENSG00000148459	PDSS1	ADHD	Brain. DLPFC (PEC) genes	-0.251982	0.801055	0.959111	1	ENSG00000148459	PDSS1	-0.0106957	0.0171288	0.033885	1.80834e-08	5.31228e-08	25	28	28	gene	Brain: DLPFC (PEC) genes :: Homogenate :: Genes :: EpiXcan	0.955395	0.968047	GRCh37
1395	10	74092588	ENSG00000148719	DNAJB12	ADHD	Brain. DLPFC (PEC) genes	0.251871	0.801141	0.959111	1	ENSG00000148719	DNAJB12	0.0101846	0.0301902	0.0438549	1.33089e-10	4.42055e-10	16	18	18	gene	Brain: DLPFC (PEC) genes :: Homogenate :: Genes :: EpiXcan	0.955395	0.968058	GRCh37
10564	7	100400187	ENSG00000196411	EPHB4	ADHD	Brain. DLPFC (PEC) genes	0.251487	0.801437	0.959111	1	ENSG00000196411	EPHB4	0.00811035	0.0461713	0.0899863	8.24711e-21	4.34491e-20	6	6	6	gene	Brain: DLPFC (PEC) genes :: Homogenate :: Genes :: EpiXcan	0.955395	0.968127	GRCh37
8815	4	154561320	ENSG00000250771	AC106865.1	ADHD	Brain. DLPFC (PEC) genes	-0.251421	0.801489	0.959111	1	ENSG00000250771	AC106865.1	-0.0120453	0.0228763	0.0226424	4.22061e-06	1.06038e-05	28	37	37	pseudogene	Brain: DLPFC (PEC) genes :: Homogenate :: Genes :: EpiXcan	0.955395	0.968139	GRCh37
3728	15	67695957	ENSG00000259673	IQCH-AS1	ADHD	Brain. DLPFC (PEC) genes	-0.251408	0.801499	0.959111	1	ENSG00000259673	IQCH-AS1	-0.0165263	0.0110115	0.0229801	3.61083e-06	9.12121e-06	13	15	15	lincRNA_gene	Brain: DLPFC (PEC) genes :: Homogenate :: Genes :: EpiXcan	0.955395	0.968139	GRCh37
9876	6	83870869	ENSG00000013375	PGM3	ADHD	Brain. DLPFC (PEC) genes	-0.251392	0.801511	0.959111	1	ENSG00000013375	PGM3	-0.00964875	0.0278847	0.0468461	2.62886e-11	9.09226e-11	16	16	16	gene	Brain: DLPFC (PEC) genes :: Homogenate :: Genes :: EpiXcan	0.955395	0.968141	GRCh37
4353	16	81772702	ENSG00000197943	PLCG2	ADHD	Brain. DLPFC (PEC) genes	-0.251328	0.801561	0.959111	1	ENSG00000197943	PLCG2	-0.00840587	0.0482106	0.0656732	2.66541e-15	1.12946e-14	49	58	58	gene	Brain: DLPFC (PEC) genes :: Homogenate :: Genes :: EpiXcan	0.955395	0.968148	GRCh37
3899	15	93425937	ENSG00000272888	LINC01578	ADHD	Brain. DLPFC (PEC) genes	-0.251273	0.801603	0.959111	1	ENSG00000272888	LINC01578	-0.0276727	0.00499877	0.0206693	1.22339e-05	2.96763e-05	4	4	4	processed_transcript	Brain: DLPFC (PEC) genes :: Homogenate :: Genes :: EpiXcan	0.955395	0.968153	GRCh37
5107	18	670324	ENSG00000132199	ENOSF1	ADHD	Brain. DLPFC (PEC) genes	0.250826	0.801949	0.959189	1	ENSG00000132199	ENOSF1	0.0198896	0.00857709	0.0123339	0.00075662	0.00160336	4	4	4	gene	Brain: DLPFC (PEC) genes :: Homogenate :: Genes :: EpiXcan	0.95558	0.968231	GRCh37
11117	8	98285717	ENSG00000180543	TSPYL5	ADHD	Brain. DLPFC (PEC) genes	-0.250643	0.80209	0.959189	1	ENSG00000180543	TSPYL5	-0.00597013	0.0865757	0.0991673	3.71756e-23	2.145e-22	35	38	38	gene	Brain: DLPFC (PEC) genes :: Homogenate :: Genes :: EpiXcan	0.95558	0.968257	GRCh37
1809	11	14899553	ENSG00000186104	CYP2R1	ADHD	Brain. DLPFC (PEC) genes	-0.250545	0.802166	0.959189	1	ENSG00000186104	CYP2R1	-0.0145349	0.025642	0.0323909	3.87941e-08	1.11732e-07	26	28	28	gene	Brain: DLPFC (PEC) genes :: Homogenate :: Genes :: EpiXcan	0.95558	0.968285	GRCh37
7548	22	41487790	ENSG00000100393	EP300	ADHD	Brain. DLPFC (PEC) genes	0.250574	0.802143	0.959189	1	ENSG00000100393	EP300	0.0222527	0.00527144	0.017591	5.54034e-05	0.000127753	13	13	13	gene	Brain: DLPFC (PEC) genes :: Homogenate :: Genes :: EpiXcan	0.95558	0.968285	GRCh37
8868	4	175411328	ENSG00000164120	HPGD	ADHD	Brain. DLPFC (PEC) genes	-0.250545	0.802166	0.959189	1	ENSG00000164120	HPGD	-0.00409806	0.111157	0.141732	4.09923e-33	3.29963e-32	36	41	41	gene	Brain: DLPFC (PEC) genes :: Homogenate :: Genes :: EpiXcan	0.95558	0.968285	GRCh37
5898	19	52839498	ENSG00000167554	ZNF610	ADHD	Brain. DLPFC (PEC) genes	0.249865	0.802692	0.959444	1	ENSG00000167554	ZNF610	0.00560041	0.121839	0.179668	1.82358e-42	1.92525e-41	32	37	37	gene	Brain: DLPFC (PEC) genes :: Homogenate :: Genes :: EpiXcan	0.955964	0.968373	GRCh37
2401	12	21590549	ENSG00000121350	PYROXD1	ADHD	Brain. DLPFC (PEC) genes	-0.249782	0.802756	0.959444	1	ENSG00000121350	PYROXD1	-0.00268404	0.255601	0.308774	6.33951e-80	1.48624e-78	57	61	61	gene	Brain: DLPFC (PEC) genes :: Homogenate :: Genes :: EpiXcan	0.955964	0.968376	GRCh37
3575	15	40570377	ENSG00000137841	PLCB2	ADHD	Brain. DLPFC (PEC) genes	0.249716	0.802807	0.959444	1	ENSG00000137841	PLCB2	0.042907	0.00158623	0.0142114	0.000296006	0.000645939	4	6	6	gene	Brain: DLPFC (PEC) genes :: Homogenate :: Genes :: EpiXcan	0.955964	0.968376	GRCh37
6578	2	165510134	ENSG00000082438	COBLL1	ADHD	Brain. DLPFC (PEC) genes	0.249707	0.802814	0.959444	1	ENSG00000082438	COBLL1	0.00825114	0.0516599	0.0926698	1.12544e-21	6.12457e-21	14	14	14	gene	Brain: DLPFC (PEC) genes :: Homogenate :: Genes :: EpiXcan	0.955964	0.968376	GRCh37
1045	1	228395831	ENSG00000154358	OBSCN	ADHD	Brain. DLPFC (PEC) genes	0.249582	0.802911	0.959478	1	ENSG00000154358	OBSCN	0.00363688	0.245039	0.257909	2.72141e-64	4.67935e-63	49	59	59	gene	Brain: DLPFC (PEC) genes :: Homogenate :: Genes :: EpiXcan	0.955982	0.968391	GRCh37
93	1	15573768	ENSG00000142621	FHAD1	ADHD	Brain. DLPFC (PEC) genes	-0.249453	0.80301	0.959559	1	ENSG00000142621	FHAD1	-0.00640222	0.0599361	0.0918761	2.27696e-21	1.22419e-20	48	60	60	gene	Brain: DLPFC (PEC) genes :: Homogenate :: Genes :: EpiXcan	0.956004	0.968427	GRCh37
6608	2	172640880	ENSG00000115840	SLC25A12	ADHD	Brain. DLPFC (PEC) genes	0.249198	0.803207	0.959634	1	ENSG00000115840	SLC25A12	0.00466481	0.170833	0.201418	1.61294e-48	1.96121e-47	50	52	52	gene	Brain: DLPFC (PEC) genes :: Homogenate :: Genes :: EpiXcan	0.956141	0.968492	GRCh37
7773	3	38323785	ENSG00000144671	SLC22A14	ADHD	Brain. DLPFC (PEC) genes	-0.248742	0.80356	0.959835	1	ENSG00000144671	SLC22A14	-0.0107003	0.00966172	0.0110199	0.00144506	0.00300289	14	17	17	gene	Brain: DLPFC (PEC) genes :: Homogenate :: Genes :: EpiXcan	0.956464	0.968695	GRCh37
1107	1	244571796	ENSG00000035687	ADSS	ADHD	Brain. DLPFC (PEC) genes	-0.248581	0.803685	0.959835	1	ENSG00000035687	ADSS	-0.014661	0.0155834	0.0261735	8.16063e-07	2.15509e-06	21	30	30	gene	Brain: DLPFC (PEC) genes :: Homogenate :: Genes :: EpiXcan	0.956489	0.968766	GRCh37
1762	11	6734767	ENSG00000254838	GVINP1	ADHD	Brain. DLPFC (PEC) genes	0.248504	0.803744	0.959835	1	ENSG00000254838	GVINP1	0.00426476	0.0998618	0.149776	4.02398e-35	3.4387e-34	42	46	46	pseudogene	Brain: DLPFC (PEC) genes :: Homogenate :: Genes :: EpiXcan	0.956489	0.968774	GRCh37
8216	3	153838792	ENSG00000114790	ARHGEF26	ADHD	Brain. DLPFC (PEC) genes	-0.248099	0.804058	0.960018	1	ENSG00000114790	ARHGEF26	-0.00982043	0.0526659	0.0744645	2.88044e-17	1.33042e-16	38	86	86	gene	Brain: DLPFC (PEC) genes :: Homogenate :: Genes :: EpiXcan	0.956734	0.968833	GRCh37
1507	10	97951458	ENSG00000095585	BLNK	ADHD	Brain. DLPFC (PEC) genes	-0.248027	0.804113	0.960018	1	ENSG00000095585	BLNK	-0.00586345	0.0220163	0.0211133	1.00489e-05	2.45937e-05	28	30	30	gene	Brain: DLPFC (PEC) genes :: Homogenate :: Genes :: EpiXcan	0.956734	0.968837	GRCh37
7370	22	22077172	ENSG00000244671	RN7SL280P	ADHD	Brain. DLPFC (PEC) genes	0.247686	0.804377	0.960167	1	ENSG00000244671	RN7SL280P	0.0245424	0.00524441	0.0118248	0.00095239	0.00200466	11	15	15	RNA	Brain: DLPFC (PEC) genes :: Homogenate :: Genes :: EpiXcan	0.956951	0.968861	GRCh37
5112	18	2537524	ENSG00000101574	METTL4	ADHD	Brain. DLPFC (PEC) genes	-0.2474	0.804599	0.960199	1	ENSG00000101574	METTL4	-0.00469662	0.122312	0.172549	9.62111e-41	9.65473e-40	22	25	25	gene	Brain: DLPFC (PEC) genes :: Homogenate :: Genes :: EpiXcan	0.957118	0.968863	GRCh37
5993	19	58281023	ENSG00000083828	ZNF586	ADHD	Brain. DLPFC (PEC) genes	-0.247214	0.804742	0.960203	1	ENSG00000083828	ZNF586	-0.00365524	0.200012	0.268681	1.90043e-67	3.52661e-66	12	12	12	gene	Brain: DLPFC (PEC) genes :: Homogenate :: Genes :: EpiXcan	0.957191	0.968912	GRCh37
2179	11	109964087	ENSG00000149289	ZC3H12C	ADHD	Brain. DLPFC (PEC) genes	0.246515	0.805284	0.960203	1	ENSG00000149289	ZC3H12C	0.0189149	0.00886089	0.0191046	2.44804e-05	5.80351e-05	7	7	7	gene	Brain: DLPFC (PEC) genes :: Homogenate :: Genes :: EpiXcan	0.95737	0.968933	GRCh37
2699	12	102139275	ENSG00000111670	GNPTAB	ADHD	Brain. DLPFC (PEC) genes	-0.246388	0.805382	0.960203	1	ENSG00000111670	GNPTAB	-0.00662491	0.0586904	0.0882195	5.0615e-21	2.68655e-20	32	32	32	gene	Brain: DLPFC (PEC) genes :: Homogenate :: Genes :: EpiXcan	0.95737	0.968933	GRCh37
3129	14	21927179	ENSG00000129472	RAB2B	ADHD	Brain. DLPFC (PEC) genes	0.246546	0.805259	0.960203	1	ENSG00000129472	RAB2B	0.00581331	0.0220658	0.0114765	0.00115291	0.00241034	47	56	56	gene	Brain: DLPFC (PEC) genes :: Homogenate :: Genes :: EpiXcan	0.95737	0.968933	GRCh37
4163	16	29086163	ENSG00000103472	RRN3P2	ADHD	Brain. DLPFC (PEC) genes	0.246824	0.805044	0.960203	1	ENSG00000103472	RRN3P2	0.00446245	0.114228	0.161666	5.17632e-38	4.80098e-37	15	20	20	pseudogene	Brain: DLPFC (PEC) genes :: Homogenate :: Genes :: EpiXcan	0.95737	0.968933	GRCh37
7459	22	31089769	ENSG00000184792	OSBP2	ADHD	Brain. DLPFC (PEC) genes	-0.246739	0.80511	0.960203	1	ENSG00000184792	OSBP2	-0.00557873	0.0560109	0.0682308	4.88872e-16	2.14156e-15	46	48	48	gene	Brain: DLPFC (PEC) genes :: Homogenate :: Genes :: EpiXcan	0.95737	0.968933	GRCh37
11146	8	104152938	ENSG00000164929	BAALC	ADHD	Brain. DLPFC (PEC) genes	-0.246402	0.805371	0.960203	1	ENSG00000164929	BAALC	-0.00259989	0.295714	0.321385	2.04278e-84	5.29893e-83	104	113	113	gene	Brain: DLPFC (PEC) genes :: Homogenate :: Genes :: EpiXcan	0.95737	0.968933	GRCh37
1178	10	6622381	ENSG00000237943	PRKCQ-AS1	ADHD	Brain. DLPFC (PEC) genes	-0.246234	0.805501	0.960203	1	ENSG00000237943	PRKCQ-AS1	-0.00395239	0.06552	0.123559	1.34765e-28	9.36911e-28	12	14	14	lincRNA_gene	Brain: DLPFC (PEC) genes :: Homogenate :: Genes :: EpiXcan	0.957415	0.968944	GRCh37
1908	11	47586982	ENSG00000110536	PTPMT1	ADHD	Brain. DLPFC (PEC) genes	0.245929	0.805737	0.960203	1	ENSG00000110536	PTPMT1	0.011817	0.0274518	0.0331881	2.5487e-08	7.42392e-08	20	20	20	gene	Brain: DLPFC (PEC) genes :: Homogenate :: Genes :: EpiXcan	0.957522	0.968964	GRCh37
3828	15	84322838	ENSG00000156218	ADAMTSL3	ADHD	Brain. DLPFC (PEC) genes	0.245641	0.80596	0.960203	1	ENSG00000156218	ADAMTSL3	0.00619262	0.0838802	0.115412	1.33703e-26	8.72215e-26	25	25	25	gene	Brain: DLPFC (PEC) genes :: Homogenate :: Genes :: EpiXcan	0.957522	0.969008	GRCh37
10181	7	2945775	ENSG00000198286	CARD11	ADHD	Brain. DLPFC (PEC) genes	-0.245646	0.805956	0.960203	1	ENSG00000198286	CARD11	-0.00746896	0.0364293	0.0375015	2.8251e-09	8.70849e-09	36	47	47	gene	Brain: DLPFC (PEC) genes :: Homogenate :: Genes :: EpiXcan	0.957522	0.969008	GRCh37
733	1	156259880	ENSG00000198715	GLMP	ADHD	Brain. DLPFC (PEC) genes	0.24547	0.806093	0.960203	1	ENSG00000198715	GLMP	0.00840241	0.0466344	0.075218	1.9616e-17	9.1196e-17	21	21	21	gene	Brain: DLPFC (PEC) genes :: Homogenate :: Genes :: EpiXcan	0.957522	0.969023	GRCh37
4513	17	7120444	ENSG00000072778	ACADVL	ADHD	Brain. DLPFC (PEC) genes	-0.24547	0.806092	0.960203	1	ENSG00000072778	ACADVL	-0.00678192	0.0693829	0.102596	8.68186e-24	5.12583e-23	10	10	10	gene	Brain: DLPFC (PEC) genes :: Homogenate :: Genes :: EpiXcan	0.957522	0.969023	GRCh37
8498	4	38614322	ENSG00000231160	KLF3-AS1	ADHD	Brain. DLPFC (PEC) genes	0.245347	0.806188	0.960203	1	ENSG00000231160	KLF3-AS1	0.00419078	0.104612	0.166769	3.383e-39	3.26185e-38	20	21	21	gene	Brain: DLPFC (PEC) genes :: Homogenate :: Genes :: EpiXcan	0.957522	0.969027	GRCh37
677	1	150933059	ENSG00000143418	CERS2	ADHD	Brain. DLPFC (PEC) genes	0.245269	0.806248	0.960209	1	ENSG00000143418	CERS2	0.0169088	0.0100923	0.0275782	4.12454e-07	1.11298e-06	12	14	14	gene	Brain: DLPFC (PEC) genes :: Homogenate :: Genes :: EpiXcan	0.957522	0.969039	GRCh37
4791	17	42976510	ENSG00000167131	CCDC103	ADHD	Brain. DLPFC (PEC) genes	0.245128	0.806357	0.960209	1	ENSG00000167131	CCDC103	0.00250841	0.409603	0.513273	2.15934e-164	2.25506e-162	17	20	20	gene	Brain: DLPFC (PEC) genes :: Homogenate :: Genes :: EpiXcan	0.957522	0.969068	GRCh37
6758	2	216972187	ENSG00000079246	XRCC5	ADHD	Brain. DLPFC (PEC) genes	0.245143	0.806346	0.960209	1	ENSG00000079246	XRCC5	0.00973887	0.0445115	0.0675123	9.09777e-16	3.93676e-15	24	28	28	gene	Brain: DLPFC (PEC) genes :: Homogenate :: Genes :: EpiXcan	0.957522	0.969068	GRCh37
3767	15	75931426	ENSG00000177971	IMP3	ADHD	Brain. DLPFC (PEC) genes	-0.244988	0.806466	0.960264	1	ENSG00000177971	IMP3	-0.0205654	0.00950411	0.0208657	1.03377e-05	2.52544e-05	5	6	6	gene	Brain: DLPFC (PEC) genes :: Homogenate :: Genes :: EpiXcan	0.957522	0.969085	GRCh37
5798	19	46386866	ENSG00000170604	IRF2BP1	ADHD	Brain. DLPFC (PEC) genes	0.244958	0.806489	0.960264	1	ENSG00000170604	IRF2BP1	0.0210234	0.00522274	0.0123868	0.000717319	0.00152276	8	8	8	gene	Brain: DLPFC (PEC) genes :: Homogenate :: Genes :: EpiXcan	0.957522	0.969085	GRCh37
10974	8	38368352	ENSG00000196166	C8orf86	ADHD	Brain. DLPFC (PEC) genes	0.244765	0.806639	0.960343	1	ENSG00000196166	C8orf86	0.0197184	0.0141366	0.0430205	2.00767e-10	6.61201e-10	3	4	4	gene	Brain: DLPFC (PEC) genes :: Homogenate :: Genes :: EpiXcan	0.957603	0.969112	GRCh37
7112	20	52183604	ENSG00000171940	ZNF217	ADHD	Brain. DLPFC (PEC) genes	0.244516	0.806831	0.960473	1	ENSG00000171940	ZNF217	0.010307	0.0208767	0.0189045	2.88132e-05	6.79397e-05	46	53	53	gene	Brain: DLPFC (PEC) genes :: Homogenate :: Genes :: EpiXcan	0.957735	0.969145	GRCh37
7938	3	63819546	ENSG00000163634	THOC7	ADHD	Brain. DLPFC (PEC) genes	-0.243855	0.807343	0.960695	1	ENSG00000163634	THOC7	-0.00475353	0.189637	0.24507	4.96853e-61	7.9378e-60	21	27	27	gene	Brain: DLPFC (PEC) genes :: Homogenate :: Genes :: EpiXcan	0.958101	0.969314	GRCh37
11032	8	67579850	ENSG00000213865	C8orf44	ADHD	Brain. DLPFC (PEC) genes	0.243938	0.807279	0.960695	1	ENSG00000213865	C8orf44	0.0158301	0.0238246	0.0362862	5.78966e-09	1.75156e-08	13	14	14	gene	Brain: DLPFC (PEC) genes :: Homogenate :: Genes :: EpiXcan	0.958101	0.969314	GRCh37
7589	22	43924624	ENSG00000186976	EFCAB6	ADHD	Brain. DLPFC (PEC) genes	0.24366	0.807494	0.960695	1	ENSG00000186976	EFCAB6	0.00397715	0.198616	0.275747	9.63853e-70	1.88275e-68	27	34	34	gene	Brain: DLPFC (PEC) genes :: Homogenate :: Genes :: EpiXcan	0.958101	0.969317	GRCh37
9882	6	86159809	ENSG00000135318	NT5E	ADHD	Brain. DLPFC (PEC) genes	0.243442	0.807663	0.96073	1	ENSG00000135318	NT5E	0.00402975	0.16102	0.216286	1.63049e-52	2.16477e-51	28	28	28	gene	Brain: DLPFC (PEC) genes :: Homogenate :: Genes :: EpiXcan	0.958101	0.969317	GRCh37
4763	17	40834631	ENSG00000108797	CNTNAP1	ADHD	Brain. DLPFC (PEC) genes	-0.243327	0.807752	0.96073	1	ENSG00000108797	CNTNAP1	-0.0115957	0.0172867	0.0321155	4.00774e-08	1.15249e-07	11	11	11	gene	Brain: DLPFC (PEC) genes :: Homogenate :: Genes :: EpiXcan	0.958101	0.969334	GRCh37
9561	6	6346698	ENSG00000216863	LY86-AS1	ADHD	Brain. DLPFC (PEC) genes	-0.24332	0.807758	0.96073	1	ENSG00000216863	LY86-AS1	-0.0051569	0.0543921	0.078984	1.90195e-18	9.22231e-18	70	72	72	gene	Brain: DLPFC (PEC) genes :: Homogenate :: Genes :: EpiXcan	0.958101	0.969334	GRCh37
4326	16	74442529	ENSG00000140839	CLEC18B	ADHD	Brain. DLPFC (PEC) genes	-0.243021	0.807989	0.960757	1	ENSG00000140839	CLEC18B	-0.0103826	0.02146	0.0267279	6.14714e-07	1.63987e-06	19	22	22	gene	Brain: DLPFC (PEC) genes :: Homogenate :: Genes :: EpiXcan	0.958101	0.969337	GRCh37
5655	19	36230058	ENSG00000126246	IGFLR1	ADHD	Brain. DLPFC (PEC) genes	0.243046	0.80797	0.960757	1	ENSG00000126246	IGFLR1	0.0136951	0.0168381	0.0397133	9.34993e-10	2.95349e-09	8	8	8	gene	Brain: DLPFC (PEC) genes :: Homogenate :: Genes :: EpiXcan	0.958101	0.969337	GRCh37
7918	3	56761446	ENSG00000163947	ARHGEF3	ADHD	Brain. DLPFC (PEC) genes	0.24298	0.808021	0.960762	1	ENSG00000163947	ARHGEF3	0.0080267	0.0442608	0.0535965	9.59711e-13	3.59448e-12	33	36	36	gene	Brain: DLPFC (PEC) genes :: Homogenate :: Genes :: EpiXcan	0.958101	0.969337	GRCh37
10923	8	22941868	ENSG00000173535	TNFRSF10C	ADHD	Brain. DLPFC (PEC) genes	-0.243158	0.807883	0.96073	1	ENSG00000173535	TNFRSF10C	-0.00637622	0.0922772	0.133537	2.16431e-31	1.64914e-30	30	33	33	gene	Brain: DLPFC (PEC) genes :: Homogenate :: Genes :: EpiXcan	0.958101	0.969337	GRCh37
3367	14	76424442	ENSG00000119699	TGFB3	ADHD	Brain. DLPFC (PEC) genes	-0.242892	0.808089	0.96081	1	ENSG00000119699	TGFB3	-0.00554751	0.0341556	0.0284607	2.69863e-07	7.3753e-07	45	52	52	gene	Brain: DLPFC (PEC) genes :: Homogenate :: Genes :: EpiXcan	0.958101	0.969337	GRCh37
1353	10	63422719	ENSG00000183346	C10orf107	ADHD	Brain. DLPFC (PEC) genes	0.242631	0.808291	0.960903	1	ENSG00000183346	C10orf107	0.00242111	0.503737	0.551415	1.57763e-183	2.21272e-181	48	55	55	gene	Brain: DLPFC (PEC) genes :: Homogenate :: Genes :: EpiXcan	0.958101	0.969397	GRCh37
1784	11	9025709	ENSG00000253973	AC079296.1	ADHD	Brain. DLPFC (PEC) genes	-0.242537	0.808364	0.960905	1	ENSG00000253973	AC079296.1	-0.00514122	0.0195787	0.0466239	3.13759e-11	1.08115e-10	28	32	32	gene	Brain: DLPFC (PEC) genes :: Homogenate :: Genes :: EpiXcan	0.958101	0.969397	GRCh37
4209	16	48200821	ENSG00000121270	ABCC11	ADHD	Brain. DLPFC (PEC) genes	0.242551	0.808353	0.960905	1	ENSG00000121270	ABCC11	0.0155345	0.0209852	0.0385	1.87533e-09	5.83446e-09	11	14	14	gene	Brain: DLPFC (PEC) genes :: Homogenate :: Genes :: EpiXcan	0.958101	0.969397	GRCh37
5076	17	79981178	ENSG00000169683	LRRC45	ADHD	Brain. DLPFC (PEC) genes	-0.242611	0.808307	0.960903	1	ENSG00000169683	LRRC45	-0.0523678	0.000998028	0.109801	2.42486e-25	1.51117e-24	2	12	12	gene	Brain: DLPFC (PEC) genes :: Homogenate :: Genes :: EpiXcan	0.958101	0.969397	GRCh37
9758	6	42531800	ENSG00000024048	UBR2	ADHD	Brain. DLPFC (PEC) genes	0.241829	0.808913	0.961313	1	ENSG00000024048	UBR2	0.0122973	0.0169356	0.0280727	2.94152e-07	8.01551e-07	14	15	15	gene	Brain: DLPFC (PEC) genes :: Homogenate :: Genes :: EpiXcan	0.958483	0.96958	GRCh37
11455	9	86451613	ENSG00000165115	KIF27	ADHD	Brain. DLPFC (PEC) genes	0.241755	0.80897	0.961313	1	ENSG00000165115	KIF27	0.00113848	0.114329	0.151668	2.24407e-36	1.99764e-35	20	20	20	gene	Brain: DLPFC (PEC) genes :: Homogenate :: Genes :: EpiXcan	0.958483	0.969597	GRCh37
1427	10	81563813	ENSG00000225484	NUTM2B-AS1	ADHD	Brain. DLPFC (PEC) genes	0.241698	0.809014	0.961313	1	ENSG00000225484	NUTM2B-AS1	0.0253297	0.0285276	0.0532305	1.29007e-12	4.7968e-12	30	36	36	lincRNA_gene	Brain: DLPFC (PEC) genes :: Homogenate :: Genes :: EpiXcan	0.958483	0.969598	GRCh37
7595	22	44395091	ENSG00000188677	PARVB	ADHD	Brain. DLPFC (PEC) genes	-0.241702	0.809011	0.961313	1	ENSG00000188677	PARVB	-0.00515728	0.144635	0.225208	6.32516e-55	8.94945e-54	19	25	25	gene	Brain: DLPFC (PEC) genes :: Homogenate :: Genes :: EpiXcan	0.958483	0.969598	GRCh37
3933	15	102501356	ENSG00000185596	WASH3P	ADHD	Brain. DLPFC (PEC) genes	-0.241496	0.809171	0.961395	1	ENSG00000185596	WASH3P	-0.0243306	0.00459832	0.0869933	2.43906e-20	1.26674e-19	16	25	25	pseudogene	Brain: DLPFC (PEC) genes :: Homogenate :: Genes :: EpiXcan	0.958572	0.969629	GRCh37
5403	19	7852435	ENSG00000268297	CLEC4GP1	ADHD	Brain. DLPFC (PEC) genes	-0.241247	0.809363	0.961563	1	ENSG00000268297	CLEC4GP1	-0.00290415	0.306588	0.378687	1.4342e-104	5.65338e-103	24	30	30	pseudogene	Brain: DLPFC (PEC) genes :: Homogenate :: Genes :: EpiXcan	0.958704	0.96971	GRCh37
8286	3	181138846	ENSG00000241231	AC022294.1	ADHD	Brain. DLPFC (PEC) genes	-0.241001	0.809554	0.96166	1	ENSG00000241231	AC022294.1	-0.00217738	0.454733	0.524078	7.35859e-173	8.83177e-171	48	80	80	lincRNA_gene	Brain: DLPFC (PEC) genes :: Homogenate :: Genes :: EpiXcan	0.958753	0.969759	GRCh37
2739	12	109915207	ENSG00000151148	UBE3B	ADHD	Brain. DLPFC (PEC) genes	0.240423	0.810002	0.96166	1	ENSG00000151148	UBE3B	0.0034562	0.0690088	0.0927082	2.08796e-21	1.12458e-20	41	42	42	gene	Brain: DLPFC (PEC) genes :: Homogenate :: Genes :: EpiXcan	0.958753	0.969859	GRCh37
4053	16	10127541	ENSG00000261810	AC133565.1	ADHD	Brain. DLPFC (PEC) genes	0.240377	0.810038	0.96166	1	ENSG00000261810	AC133565.1	0.022629	0.00490186	0.0190878	2.58439e-05	6.11533e-05	5	5	5	gene	Brain: DLPFC (PEC) genes :: Homogenate :: Genes :: EpiXcan	0.958753	0.969875	GRCh37
6806	2	228549926	ENSG00000135917	SLC19A3	ADHD	Brain. DLPFC (PEC) genes	0.240354	0.810056	0.96166	1	ENSG00000135917	SLC19A3	0.00594349	0.0739877	0.100335	4.38954e-23	2.52668e-22	16	18	18	gene	Brain: DLPFC (PEC) genes :: Homogenate :: Genes :: EpiXcan	0.958753	0.969879	GRCh37
5070	17	79648204	ENSG00000214087	ARL16	ADHD	Brain. DLPFC (PEC) genes	-0.240253	0.810134	0.96166	1	ENSG00000214087	ARL16	-0.00353039	0.332304	0.414691	6.13419e-120	3.25234e-118	22	24	24	gene	Brain: DLPFC (PEC) genes :: Homogenate :: Genes :: EpiXcan	0.958753	0.969888	GRCh37
2522	12	51745031	ENSG00000139629	GALNT6	ADHD	Brain. DLPFC (PEC) genes	-0.240135	0.810225	0.96166	1	ENSG00000139629	GALNT6	-0.00298322	0.299225	0.397149	1.64431e-111	7.37312e-110	36	46	46	gene	Brain: DLPFC (PEC) genes :: Homogenate :: Genes :: EpiXcan	0.958753	0.969909	GRCh37
10505	7	90095738	ENSG00000058091	CDK14	ADHD	Brain. DLPFC (PEC) genes	-0.240143	0.81022	0.96166	1	ENSG00000058091	CDK14	-0.00409623	0.0384495	0.0249652	1.43004e-06	3.70749e-06	75	84	84	gene	Brain: DLPFC (PEC) genes :: Homogenate :: Genes :: EpiXcan	0.958753	0.969909	GRCh37
10599	7	103766788	ENSG00000164815	ORC5	ADHD	Brain. DLPFC (PEC) genes	0.240098	0.810254	0.961661	1	ENSG00000164815	ORC5	0.00937921	0.0711772	0.0828175	3.38886e-19	1.69296e-18	54	58	58	gene	Brain: DLPFC (PEC) genes :: Homogenate :: Genes :: EpiXcan	0.958753	0.969923	GRCh37
8215	3	153742190	ENSG00000243069	ARHGEF26-AS1	ADHD	Brain. DLPFC (PEC) genes	-0.240046	0.810294	0.961664	1	ENSG00000243069	ARHGEF26-AS1	-0.00277954	0.132377	0.155265	1.79118e-36	1.60158e-35	49	53	53	processed_transcript	Brain: DLPFC (PEC) genes :: Homogenate :: Genes :: EpiXcan	0.958753	0.969948	GRCh37
7957	3	73110810	ENSG00000255423	EBLN2	ADHD	Brain. DLPFC (PEC) genes	-0.23998	0.810345	0.961671	1	ENSG00000255423	EBLN2	-0.0211849	0.008054	0.011939	0.000902046	0.00190268	26	26	26	gene	Brain: DLPFC (PEC) genes :: Homogenate :: Genes :: EpiXcan	0.958753	0.969969	GRCh37
131	1	19197926	ENSG00000159423	ALDH4A1	ADHD	Brain. DLPFC (PEC) genes	0.239717	0.81055	0.961717	1	ENSG00000159423	ALDH4A1	0.00376662	0.180819	0.221891	1.20194e-55	1.71978e-54	24	27	27	gene	Brain: DLPFC (PEC) genes :: Homogenate :: Genes :: EpiXcan	0.958753	0.970009	GRCh37
11708	9	138999654	ENSG00000260193	AL138781.1	ADHD	Brain. DLPFC (PEC) genes	0.239499	0.810719	0.961717	1	ENSG00000260193	AL138781.1	0.0525896	0.0011461	0.016988	7.28708e-05	0.000166629	3	8	8	lincRNA_gene	Brain: DLPFC (PEC) genes :: Homogenate :: Genes :: EpiXcan	0.958753	0.970009	GRCh37
5234	18	44336450	ENSG00000270112	AC090241.2	ADHD	Brain. DLPFC (PEC) genes	0.239408	0.810789	0.961722	1	ENSG00000270112	AC090241.2	0.00832101	0.0384835	0.0497171	7.31297e-12	2.61128e-11	31	35	35	processed_transcript	Brain: DLPFC (PEC) genes :: Homogenate :: Genes :: EpiXcan	0.958753	0.970037	GRCh37
895	1	192981380	ENSG00000116750	UCHL5	ADHD	Brain. DLPFC (PEC) genes	-0.239323	0.810856	0.961747	1	ENSG00000116750	UCHL5	-0.0171377	0.0113155	0.0262866	6.42979e-07	1.71281e-06	2	2	2	gene	Brain: DLPFC (PEC) genes :: Homogenate :: Genes :: EpiXcan	0.958753	0.970064	GRCh37
4611	17	18231187	ENSG00000176974	SHMT1	ADHD	Brain. DLPFC (PEC) genes	-0.239215	0.810939	0.961805	1	ENSG00000176974	SHMT1	-0.00603666	0.0751702	0.156491	1.53114e-36	1.3716e-35	24	31	31	gene	Brain: DLPFC (PEC) genes :: Homogenate :: Genes :: EpiXcan	0.958753	0.970075	GRCh37
7676	3	9834179	ENSG00000241553	ARPC4	ADHD	Brain. DLPFC (PEC) genes	-0.239049	0.811067	0.961833	1	ENSG00000241553	ARPC4	-0.0264774	0.00338581	0.0168799	8.00713e-05	0.000182419	4	4	4	gene	Brain: DLPFC (PEC) genes :: Homogenate :: Genes :: EpiXcan	0.958753	0.970075	GRCh37
9493	5	177631508	ENSG00000197451	HNRNPAB	ADHD	Brain. DLPFC (PEC) genes	-0.239187	0.81096	0.961805	1	ENSG00000197451	HNRNPAB	-0.015031	0.0228767	0.0265677	6.59611e-07	1.75557e-06	30	39	39	gene	Brain: DLPFC (PEC) genes :: Homogenate :: Genes :: EpiXcan	0.958753	0.970075	GRCh37
3901	15	93855786	ENSG00000257060	AC091078.1	ADHD	Brain. DLPFC (PEC) genes	0.238936	0.811155	0.961845	1	ENSG00000257060	AC091078.1	0.00863245	0.0501962	0.0769581	7.97866e-18	3.77037e-17	45	66	66	lincRNA_gene	Brain: DLPFC (PEC) genes :: Homogenate :: Genes :: EpiXcan	0.958753	0.970096	GRCh37
6097	2	24299396	ENSG00000219626	FAM228B	ADHD	Brain. DLPFC (PEC) genes	-0.238826	0.811241	0.961845	1	ENSG00000219626	FAM228B	-0.00342712	0.226422	0.281	6.05209e-71	1.20363e-69	28	28	28	gene	Brain: DLPFC (PEC) genes :: Homogenate :: Genes :: EpiXcan	0.958753	0.970115	GRCh37
10613	7	107301080	ENSG00000091137	SLC26A4	ADHD	Brain. DLPFC (PEC) genes	-0.238837	0.811232	0.961845	1	ENSG00000091137	SLC26A4	-0.00828821	0.0402293	0.0748379	1.22168e-17	5.73268e-17	8	8	8	gene	Brain: DLPFC (PEC) genes :: Homogenate :: Genes :: EpiXcan	0.958753	0.970115	GRCh37
5778	19	45449243	ENSG00000234906	APOC2	ADHD	Brain. DLPFC (PEC) genes	-0.238784	0.811273	0.961845	1	ENSG00000234906	APOC2	-0.0131889	0.0180496	0.0412613	3.62146e-10	1.17063e-09	9	10	10	gene	Brain: DLPFC (PEC) genes :: Homogenate :: Genes :: EpiXcan	0.958753	0.970127	GRCh37
3707	15	65107831	ENSG00000140451	PIF1	ADHD	Brain. DLPFC (PEC) genes	-0.238626	0.811396	0.96185	1	ENSG00000140451	PIF1	-0.0090306	0.0304829	0.0623156	1.18853e-14	4.88534e-14	14	18	18	gene	Brain: DLPFC (PEC) genes :: Homogenate :: Genes :: EpiXcan	0.958753	0.970168	GRCh37
10969	8	37887859	ENSG00000187840	EIF4EBP1	ADHD	Brain. DLPFC (PEC) genes	-0.238534	0.811467	0.96185	1	ENSG00000187840	EIF4EBP1	-0.017832	0.00848093	0.0235602	2.44409e-06	6.24324e-06	10	10	10	gene	Brain: DLPFC (PEC) genes :: Homogenate :: Genes :: EpiXcan	0.958753	0.970197	GRCh37
701	1	152274651	ENSG00000143631	FLG	ADHD	Brain. DLPFC (PEC) genes	0.238349	0.81161	0.96185	1	ENSG00000143631	FLG	0.0031063	0.163334	0.224899	9.97599e-55	1.40573e-53	33	37	37	gene	Brain: DLPFC (PEC) genes :: Homogenate :: Genes :: EpiXcan	0.958753	0.970202	GRCh37
8223	3	156257929	ENSG00000114850	SSR3	ADHD	Brain. DLPFC (PEC) genes	0.238368	0.811596	0.96185	1	ENSG00000114850	SSR3	0.00532894	0.0625278	0.0946806	4.28373e-22	2.36965e-21	15	16	16	gene	Brain: DLPFC (PEC) genes :: Homogenate :: Genes :: EpiXcan	0.958753	0.970202	GRCh37
9776	6	44214824	ENSG00000096384	HSP90AB1	ADHD	Brain. DLPFC (PEC) genes	-0.238381	0.811586	0.96185	1	ENSG00000096384	HSP90AB1	-0.0108948	0.0109764	0.0256256	1.10068e-06	2.88023e-06	13	14	14	gene	Brain: DLPFC (PEC) genes :: Homogenate :: Genes :: EpiXcan	0.958753	0.970202	GRCh37
11311	9	12685439	ENSG00000107165	TYRP1	ADHD	Brain. DLPFC (PEC) genes	-0.238425	0.811551	0.96185	1	ENSG00000107165	TYRP1	-0.00650322	0.0452689	0.0613508	1.62847e-14	6.64161e-14	9	14	14	gene	Brain: DLPFC (PEC) genes :: Homogenate :: Genes :: EpiXcan	0.958753	0.970202	GRCh37
2648	12	81186299	ENSG00000111052	LIN7A	ADHD	Brain. DLPFC (PEC) genes	-0.238052	0.811841	0.96185	1	ENSG00000111052	LIN7A	-0.0111148	0.0140002	0.0323415	4.05295e-08	1.16508e-07	19	30	30	gene	Brain: DLPFC (PEC) genes :: Homogenate :: Genes :: EpiXcan	0.958756	0.970283	GRCh37
7297	21	46654255	ENSG00000182586	LINC00334	ADHD	Brain. DLPFC (PEC) genes	0.237938	0.811929	0.96185	1	ENSG00000182586	LINC00334	0.0595064	0.0066506	0.0117676	0.000961101	0.00202212	20	37	37	lincRNA_gene	Brain: DLPFC (PEC) genes :: Homogenate :: Genes :: EpiXcan	0.958756	0.97029	GRCh37
10102	6	157720077	ENSG00000217783	LDHAL6FP	ADHD	Brain. DLPFC (PEC) genes	-0.23775	0.812075	0.96185	1	ENSG00000217783	LDHAL6FP	-0.0380092	0.00115263	0.0193292	2.32646e-05	5.52233e-05	5	8	8	pseudogene	Brain: DLPFC (PEC) genes :: Homogenate :: Genes :: EpiXcan	0.958756	0.970319	GRCh37
6756	2	216861052	ENSG00000115425	PECR	ADHD	Brain. DLPFC (PEC) genes	0.237676	0.812133	0.96185	1	ENSG00000115425	PECR	0.011613	0.0171065	0.0160101	0.000117811	0.00026497	27	30	30	gene	Brain: DLPFC (PEC) genes :: Homogenate :: Genes :: EpiXcan	0.958756	0.970344	GRCh37
1933	11	58938903	ENSG00000110042	DTX4	ADHD	Brain. DLPFC (PEC) genes	-0.237446	0.812311	0.96185	1	ENSG00000110042	DTX4	-0.0244237	0.00720272	0.0205146	1.25565e-05	3.04405e-05	6	6	6	gene	Brain: DLPFC (PEC) genes :: Homogenate :: Genes :: EpiXcan	0.958756	0.970347	GRCh37
2235	11	120195838	ENSG00000181264	TMEM136	ADHD	Brain. DLPFC (PEC) genes	0.237397	0.812349	0.96185	1	ENSG00000181264	TMEM136	0.00379404	0.091703	0.100318	4.17388e-23	2.40427e-22	52	58	58	gene	Brain: DLPFC (PEC) genes :: Homogenate :: Genes :: EpiXcan	0.958756	0.970347	GRCh37
3612	15	43661419	ENSG00000137822	TUBGCP4	ADHD	Brain. DLPFC (PEC) genes	-0.237543	0.812236	0.96185	1	ENSG00000137822	TUBGCP4	-0.00728172	0.0447359	0.0660699	2.06591e-15	8.80843e-15	13	18	18	gene	Brain: DLPFC (PEC) genes :: Homogenate :: Genes :: EpiXcan	0.958756	0.970347	GRCh37
7086	20	44994688	ENSG00000062598	ELMO2	ADHD	Brain. DLPFC (PEC) genes	0.237415	0.812334	0.96185	1	ENSG00000062598	ELMO2	0.0134643	0.0155439	0.0104761	0.00191092	0.00393773	28	34	34	gene	Brain: DLPFC (PEC) genes :: Homogenate :: Genes :: EpiXcan	0.958756	0.970347	GRCh37
10466	7	76682095	ENSG00000205482	SPDYE18	ADHD	Brain. DLPFC (PEC) genes	-0.237608	0.812185	0.96185	1	ENSG00000205482	SPDYE18	-0.0138961	0.0131553	0.0165773	9.0568e-05	0.000205325	22	25	25	pseudogene	Brain: DLPFC (PEC) genes :: Homogenate :: Genes :: EpiXcan	0.958756	0.970347	GRCh37
3550	15	34517200	ENSG00000128463	EMC4	ADHD	Brain. DLPFC (PEC) genes	-0.237114	0.812569	0.96192	1	ENSG00000128463	EMC4	-0.00284265	0.30095	0.342844	1.29713e-91	3.93611e-90	34	40	40	gene	Brain: DLPFC (PEC) genes :: Homogenate :: Genes :: EpiXcan	0.958854	0.970409	GRCh37
2017	11	66097713	ENSG00000174791	RIN1	ADHD	Brain. DLPFC (PEC) genes	-0.236823	0.812794	0.96192	1	ENSG00000174791	RIN1	-0.0107225	0.0180536	0.0440423	1.26005e-10	4.19102e-10	14	14	14	gene	Brain: DLPFC (PEC) genes :: Homogenate :: Genes :: EpiXcan	0.958854	0.97043	GRCh37
3631	15	47476298	ENSG00000137872	SEMA6D	ADHD	Brain. DLPFC (PEC) genes	0.236658	0.812922	0.961947	1	ENSG00000137872	SEMA6D	0.00799519	0.0405133	0.0483803	1.34126e-11	4.72152e-11	44	73	73	gene	Brain: DLPFC (PEC) genes :: Homogenate :: Genes :: EpiXcan	0.958854	0.97043	GRCh37
7481	22	32772651	ENSG00000230736	AL021937.1	ADHD	Brain. DLPFC (PEC) genes	-0.236456	0.813079	0.961947	1	ENSG00000230736	AL021937.1	-0.00628332	0.0600611	0.0502126	4.36747e-12	1.57962e-11	47	53	53	lincRNA_gene	Brain: DLPFC (PEC) genes :: Homogenate :: Genes :: EpiXcan	0.958856	0.97043	GRCh37
8302	3	184428156	ENSG00000177383	MAGEF1	ADHD	Brain. DLPFC (PEC) genes	0.236848	0.812775	0.96192	1	ENSG00000177383	MAGEF1	0.00965671	0.0223557	0.0149192	0.000204422	0.000451684	22	24	24	gene	Brain: DLPFC (PEC) genes :: Homogenate :: Genes :: EpiXcan	0.958854	0.97043	GRCh37
9374	5	149372681	ENSG00000164296	TIGD6	ADHD	Brain. DLPFC (PEC) genes	0.236823	0.812794	0.96192	1	ENSG00000164296	TIGD6	0.00313937	0.110249	0.156947	5.5467e-37	5.02851e-36	23	25	25	gene	Brain: DLPFC (PEC) genes :: Homogenate :: Genes :: EpiXcan	0.958854	0.97043	GRCh37
10877	8	12940870	ENSG00000164741	DLC1	ADHD	Brain. DLPFC (PEC) genes	-0.236702	0.812888	0.961947	1	ENSG00000164741	DLC1	-0.00600131	0.0190864	0.0111337	0.00134674	0.00280413	25	30	30	gene	Brain: DLPFC (PEC) genes :: Homogenate :: Genes :: EpiXcan	0.958854	0.97043	GRCh37
11540	9	104182860	ENSG00000136872	ALDOB	ADHD	Brain. DLPFC (PEC) genes	-0.236446	0.813087	0.961947	1	ENSG00000136872	ALDOB	-0.0216426	0.0121551	0.0212156	8.84503e-06	2.17289e-05	8	8	8	gene	Brain: DLPFC (PEC) genes :: Homogenate :: Genes :: EpiXcan	0.958856	0.97043	GRCh37
9448	5	171752185	ENSG00000174705	SH3PXD2B	ADHD	Brain. DLPFC (PEC) genes	0.235855	0.813545	0.962193	1	ENSG00000174705	SH3PXD2B	0.0041511	0.141929	0.194178	2.1084e-46	2.44181e-45	25	28	28	gene	Brain: DLPFC (PEC) genes :: Homogenate :: Genes :: EpiXcan	0.9593	0.970567	GRCh37
2884	12	133656424	ENSG00000196387	ZNF140	ADHD	Brain. DLPFC (PEC) genes	-0.235321	0.81396	0.962231	1	ENSG00000196387	ZNF140	-0.0246825	0.0184101	0.0295686	1.51855e-07	4.21462e-07	25	39	39	gene	Brain: DLPFC (PEC) genes :: Homogenate :: Genes :: EpiXcan	0.959608	0.970699	GRCh37
1375	10	71561644	ENSG00000197467	COL13A1	ADHD	Brain. DLPFC (PEC) genes	0.235202	0.814052	0.962231	1	ENSG00000197467	COL13A1	0.00033116	0.0428268	0.0586057	7.51712e-14	2.97284e-13	44	52	52	gene	Brain: DLPFC (PEC) genes :: Homogenate :: Genes :: EpiXcan	0.959608	0.970719	GRCh37
9989	6	119590298	ENSG00000216316	AL022722.1	ADHD	Brain. DLPFC (PEC) genes	0.235206	0.814049	0.962231	1	ENSG00000216316	AL022722.1	0.0136497	0.0129578	0.0291451	1.56559e-07	4.34269e-07	9	9	9	pseudogene	Brain: DLPFC (PEC) genes :: Homogenate :: Genes :: EpiXcan	0.959608	0.970719	GRCh37
5406	19	7968728	ENSG00000076984	MAP2K7	ADHD	Brain. DLPFC (PEC) genes	0.234972	0.814231	0.962246	1	ENSG00000076984	MAP2K7	0.0266713	0.0134893	0.0172167	6.44249e-05	0.000147877	16	28	28	gene	Brain: DLPFC (PEC) genes :: Homogenate :: Genes :: EpiXcan	0.959626	0.970728	GRCh37
10268	7	26411764	ENSG00000225792	AC004540.2	ADHD	Brain. DLPFC (PEC) genes	-0.235058	0.814164	0.962246	1	ENSG00000225792	AC004540.2	-0.00449166	0.121928	0.176813	5.18687e-42	5.40977e-41	12	12	12	gene	Brain: DLPFC (PEC) genes :: Homogenate :: Genes :: EpiXcan	0.959626	0.970728	GRCh37
11065	8	79672377	ENSG00000253919	THAP12P7	ADHD	Brain. DLPFC (PEC) genes	0.23478	0.814379	0.962289	1	ENSG00000253919	THAP12P7	0.00682229	0.0127323	0.0217161	7.30002e-06	1.80566e-05	24	28	28	pseudogene	Brain: DLPFC (PEC) genes :: Homogenate :: Genes :: EpiXcan	0.959705	0.970781	GRCh37
7165	20	62605466	ENSG00000130590	SAMD10	ADHD	Brain. DLPFC (PEC) genes	-0.23453	0.814574	0.962289	1	ENSG00000130590	SAMD10	-0.0152209	0.0118476	0.0438175	1.34878e-10	4.47872e-10	10	28	28	gene	Brain: DLPFC (PEC) genes :: Homogenate :: Genes :: EpiXcan	0.959838	0.97081	GRCh37
2174	11	107661717	ENSG00000110660	SLC35F2	ADHD	Brain. DLPFC (PEC) genes	-0.233553	0.815332	0.962893	1	ENSG00000110660	SLC35F2	-0.00251004	0.240928	0.228841	9.0835e-56	1.3059e-54	103	116	116	gene	Brain: DLPFC (PEC) genes :: Homogenate :: Genes :: EpiXcan	0.960635	0.971017	GRCh37
10486	7	85265329	ENSG00000227785	AC092013.1	ADHD	Brain. DLPFC (PEC) genes	-0.233402	0.815449	0.962926	1	ENSG00000227785	AC092013.1	-0.00793374	0.0394805	0.0672937	9.10767e-16	3.94034e-15	14	16	16	pseudogene	Brain: DLPFC (PEC) genes :: Homogenate :: Genes :: EpiXcan	0.960676	0.971035	GRCh37
4019	16	3661729	ENSG00000213918	DNASE1	ADHD	Brain. DLPFC (PEC) genes	-0.233108	0.815678	0.963064	1	ENSG00000213918	DNASE1	-0.005259	0.0642797	0.0917896	3.33146e-21	1.77924e-20	24	28	28	gene	Brain: DLPFC (PEC) genes :: Homogenate :: Genes :: EpiXcan	0.960812	0.971059	GRCh37
7943	3	66429221	ENSG00000144749	LRIG1	ADHD	Brain. DLPFC (PEC) genes	-0.23291	0.815831	0.963117	1	ENSG00000144749	LRIG1	-0.00631789	0.0695964	0.104012	3.0035e-24	1.79971e-23	31	31	31	gene	Brain: DLPFC (PEC) genes :: Homogenate :: Genes :: EpiXcan	0.960812	0.971097	GRCh37
2678	12	96337071	ENSG00000139344	AMDHD1	ADHD	Brain. DLPFC (PEC) genes	0.232727	0.815974	0.963117	1	ENSG00000139344	AMDHD1	0.0062932	0.0651584	0.090328	5.93764e-21	3.13985e-20	26	26	26	gene	Brain: DLPFC (PEC) genes :: Homogenate :: Genes :: EpiXcan	0.960812	0.971143	GRCh37
8920	5	710471	ENSG00000188818	ZDHHC11	ADHD	Brain. DLPFC (PEC) genes	0.232773	0.815937	0.963117	1	ENSG00000188818	ZDHHC11	0.0444658	0.0038809	0.258385	2.42623e-64	4.18074e-63	20	64	64	gene	Brain: DLPFC (PEC) genes :: Homogenate :: Genes :: EpiXcan	0.960812	0.971143	GRCh37
9247	5	126853301	ENSG00000164244	PRRC1	ADHD	Brain. DLPFC (PEC) genes	0.232775	0.815936	0.963117	1	ENSG00000164244	PRRC1	0.00668044	0.0492004	0.0831045	3.14396e-19	1.57289e-18	9	9	9	gene	Brain: DLPFC (PEC) genes :: Homogenate :: Genes :: EpiXcan	0.960812	0.971143	GRCh37
9391	5	150889014	ENSG00000271795	AC011337.1	ADHD	Brain. DLPFC (PEC) genes	0.232524	0.816131	0.963204	1	ENSG00000271795	AC011337.1	0.00653702	0.0577621	0.0849614	1.24006e-19	6.28865e-19	38	43	43	gene	Brain: DLPFC (PEC) genes :: Homogenate :: Genes :: EpiXcan	0.960901	0.971159	GRCh37
5491	19	15464196	ENSG00000105127	AKAP8	ADHD	Brain. DLPFC (PEC) genes	-0.232005	0.816534	0.963227	1	ENSG00000105127	AKAP8	-0.00267689	0.35217	0.412798	8.08213e-118	4.12206e-116	26	30	30	gene	Brain: DLPFC (PEC) genes :: Homogenate :: Genes :: EpiXcan	0.961063	0.971226	GRCh37
334	1	46805849	ENSG00000117481	NSUN4	ADHD	Brain. DLPFC (PEC) genes	0.231829	0.816671	0.963227	1	ENSG00000117481	NSUN4	0.00352285	0.202476	0.245002	9.8454e-61	1.56566e-59	65	69	69	gene	Brain: DLPFC (PEC) genes :: Homogenate :: Genes :: EpiXcan	0.961063	0.971239	GRCh37
5535	19	18682540	ENSG00000221983	UBA52	ADHD	Brain. DLPFC (PEC) genes	0.231578	0.816866	0.963227	1	ENSG00000221983	UBA52	0.00503346	0.087419	0.147442	7.86203e-35	6.67125e-34	13	13	13	gene	Brain: DLPFC (PEC) genes :: Homogenate :: Genes :: EpiXcan	0.961063	0.971239	GRCh37
6193	2	47572297	ENSG00000119888	EPCAM	ADHD	Brain. DLPFC (PEC) genes	-0.231662	0.8168	0.963227	1	ENSG00000119888	EPCAM	-0.00238127	0.423745	0.52883	9.81424e-173	1.16058e-170	17	17	17	gene	Brain: DLPFC (PEC) genes :: Homogenate :: Genes :: EpiXcan	0.961063	0.971239	GRCh37
10122	6	160390131	ENSG00000197081	IGF2R	ADHD	Brain. DLPFC (PEC) genes	0.231407	0.816999	0.963227	1	ENSG00000197081	IGF2R	0.0133906	0.0123361	0.018993	2.81962e-05	6.65367e-05	28	32	32	gene	Brain: DLPFC (PEC) genes :: Homogenate :: Genes :: EpiXcan	0.961063	0.97125	GRCh37
10186	7	5085452	ENSG00000146587	RBAK	ADHD	Brain. DLPFC (PEC) genes	-0.231322	0.817065	0.963227	1	ENSG00000146587	RBAK	-0.00322246	0.209474	0.259394	4.87447e-65	8.53351e-64	26	28	28	gene	Brain: DLPFC (PEC) genes :: Homogenate :: Genes :: EpiXcan	0.961063	0.971256	GRCh37
10783	7	151653464	ENSG00000106648	GALNTL5	ADHD	Brain. DLPFC (PEC) genes	-0.231316	0.817069	0.963227	1	ENSG00000106648	GALNTL5	-0.00498041	0.0939296	0.114965	8.81451e-27	5.77986e-26	52	85	85	gene	Brain: DLPFC (PEC) genes :: Homogenate :: Genes :: EpiXcan	0.961063	0.971256	GRCh37
423	1	67278568	ENSG00000152763	WDR78	ADHD	Brain. DLPFC (PEC) genes	0.231207	0.817154	0.963227	1	ENSG00000152763	WDR78	0.00517153	0.0565118	0.0693262	3.51708e-16	1.54942e-15	35	39	39	gene	Brain: DLPFC (PEC) genes :: Homogenate :: Genes :: EpiXcan	0.961063	0.971266	GRCh37
10197	7	6048876	ENSG00000106305	AIMP2	ADHD	Brain. DLPFC (PEC) genes	0.231281	0.817097	0.963227	1	ENSG00000106305	AIMP2	0.0191408	0.00724866	0.0224501	4.55139e-06	1.14123e-05	13	13	13	gene	Brain: DLPFC (PEC) genes :: Homogenate :: Genes :: EpiXcan	0.961063	0.971266	GRCh37
10892	8	17780349	ENSG00000078674	PCM1	ADHD	Brain. DLPFC (PEC) genes	-0.231197	0.817162	0.963227	1	ENSG00000078674	PCM1	-0.00316526	0.253348	0.328731	9.38515e-87	2.57867e-85	22	23	23	gene	Brain: DLPFC (PEC) genes :: Homogenate :: Genes :: EpiXcan	0.961063	0.971266	GRCh37
2084	11	76571911	ENSG00000078124	ACER3	ADHD	Brain. DLPFC (PEC) genes	0.231085	0.817249	0.963227	1	ENSG00000078124	ACER3	0.0150419	0.00849326	0.062027	1.34308e-14	5.50372e-14	12	19	19	gene	Brain: DLPFC (PEC) genes :: Homogenate :: Genes :: EpiXcan	0.961063	0.971291	GRCh37
7679	3	9932238	ENSG00000171135	JAGN1	ADHD	Brain. DLPFC (PEC) genes	0.231082	0.817251	0.963227	1	ENSG00000171135	JAGN1	0.00402327	0.128521	0.201238	2.3016e-48	2.79295e-47	10	11	11	gene	Brain: DLPFC (PEC) genes :: Homogenate :: Genes :: EpiXcan	0.961063	0.971291	GRCh37
578	1	111659955	ENSG00000156171	DRAM2	ADHD	Brain. DLPFC (PEC) genes	0.230558	0.817658	0.963491	1	ENSG00000156171	DRAM2	0.00249665	0.367539	0.431929	4.84415e-125	2.76266e-123	32	35	35	gene	Brain: DLPFC (PEC) genes :: Homogenate :: Genes :: EpiXcan	0.961445	0.971324	GRCh37
1767	11	7041677	ENSG00000158077	NLRP14	ADHD	Brain. DLPFC (PEC) genes	0.230234	0.81791	0.963557	1	ENSG00000158077	NLRP14	0.00980334	0.0155795	0.0398008	9.74162e-10	3.07319e-09	8	9	9	gene	Brain: DLPFC (PEC) genes :: Homogenate :: Genes :: EpiXcan	0.961607	0.971395	GRCh37
778	1	162601163	ENSG00000162733	DDR2	ADHD	Brain. DLPFC (PEC) genes	-0.230064	0.818042	0.963592	1	ENSG00000162733	DDR2	-0.0222142	0.00544918	0.0130159	0.000511539	0.00109754	9	9	9	gene	Brain: DLPFC (PEC) genes :: Homogenate :: Genes :: EpiXcan	0.961607	0.9714	GRCh37
3549	15	34432875	ENSG00000134152	KATNBL1	ADHD	Brain. DLPFC (PEC) genes	-0.230152	0.817973	0.963566	1	ENSG00000134152	KATNBL1	-0.0110639	0.0218717	0.0486001	1.31645e-11	4.63823e-11	10	11	11	gene	Brain: DLPFC (PEC) genes :: Homogenate :: Genes :: EpiXcan	0.961607	0.9714	GRCh37
6905	20	2082257	ENSG00000125834	STK35	ADHD	Brain. DLPFC (PEC) genes	-0.22983	0.818224	0.963641	1	ENSG00000125834	STK35	-0.0142594	0.0111981	0.0321519	4.34975e-08	1.24728e-07	5	5	5	gene	Brain: DLPFC (PEC) genes :: Homogenate :: Genes :: EpiXcan	0.961713	0.971443	GRCh37
4548	17	9153788	ENSG00000170310	STX8	ADHD	Brain. DLPFC (PEC) genes	-0.229701	0.818324	0.963679	1	ENSG00000170310	STX8	-0.0132094	0.0131066	0.0341672	1.65409e-08	4.87457e-08	3	3	3	gene	Brain: DLPFC (PEC) genes :: Homogenate :: Genes :: EpiXcan	0.961713	0.971471	GRCh37
8968	5	24170479	ENSG00000226432	AC010342.1	ADHD	Brain. DLPFC (PEC) genes	0.229466	0.818507	0.963679	1	ENSG00000226432	AC010342.1	0.022087	0.00416548	0.0168067	8.42221e-05	0.000191496	4	5	5	pseudogene	Brain: DLPFC (PEC) genes :: Homogenate :: Genes :: EpiXcan	0.961713	0.971566	GRCh37
9712	6	34433916	ENSG00000124507	PACSIN1	ADHD	Brain. DLPFC (PEC) genes	0.229478	0.818497	0.963679	1	ENSG00000124507	PACSIN1	0.0149875	0.0158397	0.0174986	5.84298e-05	0.000134487	30	31	31	gene	Brain: DLPFC (PEC) genes :: Homogenate :: Genes :: EpiXcan	0.961713	0.971566	GRCh37
9911	6	97590037	ENSG00000146263	MMS22L	ADHD	Brain. DLPFC (PEC) genes	-0.229322	0.818619	0.963679	1	ENSG00000146263	MMS22L	-0.00548397	0.0848721	0.124117	3.92895e-29	2.7706e-28	12	13	13	gene	Brain: DLPFC (PEC) genes :: Homogenate :: Genes :: EpiXcan	0.961713	0.971614	GRCh37
6005	19	58595205	ENSG00000121413	ZSCAN18	ADHD	Brain. DLPFC (PEC) genes	-0.229225	0.818694	0.963679	1	ENSG00000121413	ZSCAN18	-0.00614539	0.0973336	0.149235	5.86104e-35	4.98034e-34	7	10	10	gene	Brain: DLPFC (PEC) genes :: Homogenate :: Genes :: EpiXcan	0.961713	0.971654	GRCh37
1388	10	73156691	ENSG00000107736	CDH23	ADHD	Brain. DLPFC (PEC) genes	-0.22893	0.818923	0.963786	1	ENSG00000107736	CDH23	-0.00779296	0.0846097	0.085804	6.6639e-20	3.40449e-19	85	97	97	gene	Brain: DLPFC (PEC) genes :: Homogenate :: Genes :: EpiXcan	0.961713	0.971691	GRCh37
11460	9	88879461	ENSG00000135070	ISCA1	ADHD	Brain. DLPFC (PEC) genes	-0.228907	0.818941	0.963786	1	ENSG00000135070	ISCA1	-0.0203239	0.0298173	0.0538644	7.24338e-13	2.73073e-12	19	20	20	gene	Brain: DLPFC (PEC) genes :: Homogenate :: Genes :: EpiXcan	0.961713	0.971697	GRCh37
1042	1	228106357	ENSG00000143816	WNT9A	ADHD	Brain. DLPFC (PEC) genes	0.228768	0.819049	0.963815	1	ENSG00000143816	WNT9A	0.00979355	0.023346	0.0324845	3.13978e-08	9.09294e-08	21	21	21	gene	Brain: DLPFC (PEC) genes :: Homogenate :: Genes :: EpiXcan	0.961713	0.971742	GRCh37
5506	19	16940211	ENSG00000127511	SIN3B	ADHD	Brain. DLPFC (PEC) genes	0.228767	0.81905	0.963815	1	ENSG00000127511	SIN3B	0.0156854	0.00812369	0.0192035	2.42033e-05	5.74008e-05	13	16	16	gene	Brain: DLPFC (PEC) genes :: Homogenate :: Genes :: EpiXcan	0.961713	0.971742	GRCh37
1017	1	222988364	ENSG00000228106	AL392172.1	ADHD	Brain. DLPFC (PEC) genes	-0.228553	0.819216	0.963879	1	ENSG00000228106	AL392172.1	-0.0233307	0.00649563	0.0154828	0.000143478	0.000320606	5	5	5	lincRNA_gene	Brain: DLPFC (PEC) genes :: Homogenate :: Genes :: EpiXcan	0.961713	0.971803	GRCh37
8894	4	186506598	ENSG00000154556	SORBS2	ADHD	Brain. DLPFC (PEC) genes	-0.228578	0.819197	0.963879	1	ENSG00000154556	SORBS2	-0.00734458	0.0994649	0.128253	4.28296e-30	3.12152e-29	76	88	88	gene	Brain: DLPFC (PEC) genes :: Homogenate :: Genes :: EpiXcan	0.961713	0.971803	GRCh37
8775	4	139085251	ENSG00000151012	SLC7A11	ADHD	Brain. DLPFC (PEC) genes	-0.228294	0.819417	0.96397	1	ENSG00000151012	SLC7A11	-0.00664531	0.0736601	0.110813	1.14907e-25	7.25468e-25	31	41	41	gene	Brain: DLPFC (PEC) genes :: Homogenate :: Genes :: EpiXcan	0.961713	0.971859	GRCh37
5569	19	21579921	ENSG00000196268	ZNF493	ADHD	Brain. DLPFC (PEC) genes	-0.22821	0.819483	0.963989	1	ENSG00000196268	ZNF493	-0.00331758	0.173159	0.178954	2.74872e-42	2.8843e-41	61	85	85	gene	Brain: DLPFC (PEC) genes :: Homogenate :: Genes :: EpiXcan	0.961713	0.971879	GRCh37
7262	21	43218385	ENSG00000141956	PRDM15	ADHD	Brain. DLPFC (PEC) genes	-0.228182	0.819505	0.963989	1	ENSG00000141956	PRDM15	-0.008589	0.0335599	0.236053	9.93678e-58	1.48247e-56	8	12	12	gene	Brain: DLPFC (PEC) genes :: Homogenate :: Genes :: EpiXcan	0.961713	0.971879	GRCh37
6035	2	1635659	ENSG00000130508	PXDN	ADHD	Brain. DLPFC (PEC) genes	-0.228004	0.819643	0.964035	1	ENSG00000130508	PXDN	-0.00830232	0.0429087	0.0360192	6.58821e-09	1.98518e-08	51	53	53	gene	Brain: DLPFC (PEC) genes :: Homogenate :: Genes :: EpiXcan	0.961713	0.971899	GRCh37
8757	4	122737599	ENSG00000145386	CCNA2	ADHD	Brain. DLPFC (PEC) genes	0.227967	0.819672	0.964035	1	ENSG00000145386	CCNA2	0.0171315	0.00764436	0.0173852	5.49493e-05	0.000126754	12	13	13	gene	Brain: DLPFC (PEC) genes :: Homogenate :: Genes :: EpiXcan	0.961713	0.971899	GRCh37
5600	19	24216247	ENSG00000268362	AC092279.1	ADHD	Brain. DLPFC (PEC) genes	-0.227791	0.819808	0.964035	1	ENSG00000268362	AC092279.1	-0.006641	0.0548722	0.129184	7.06176e-30	5.11125e-29	27	41	41	lincRNA_gene	Brain: DLPFC (PEC) genes :: Homogenate :: Genes :: EpiXcan	0.961713	0.971932	GRCh37
280	1	40974413	ENSG00000164002	EXO5	ADHD	Brain. DLPFC (PEC) genes	-0.227718	0.819865	0.964035	1	ENSG00000164002	EXO5	-0.00275046	0.319328	0.386534	2.45631e-107	1.02342e-105	22	23	23	gene	Brain: DLPFC (PEC) genes :: Homogenate :: Genes :: EpiXcan	0.961713	0.97194	GRCh37
11259	8	145162629	ENSG00000179698	WDR97	ADHD	Brain. DLPFC (PEC) genes	-0.227671	0.819902	0.964035	1	ENSG00000179698	WDR97	-0.00919598	0.0370223	0.187913	2.45962e-45	2.7779e-44	23	34	34	gene	Brain: DLPFC (PEC) genes :: Homogenate :: Genes :: EpiXcan	0.961713	0.97194	GRCh37
7484	22	32908539	ENSG00000185666	SYN3	ADHD	Brain. DLPFC (PEC) genes	-0.227648	0.81992	0.964035	1	ENSG00000185666	SYN3	-0.00452692	0.0616256	0.0780864	2.81574e-18	1.35583e-17	51	57	57	gene	Brain: DLPFC (PEC) genes :: Homogenate :: Genes :: EpiXcan	0.961713	0.971942	GRCh37
10408	7	65552756	ENSG00000249319	AC068533.4	ADHD	Brain. DLPFC (PEC) genes	-0.227628	0.819935	0.964035	1	ENSG00000249319	AC068533.4	-0.0125768	0.0156953	0.0208622	9.91724e-06	2.42837e-05	23	30	30	gene	Brain: DLPFC (PEC) genes :: Homogenate :: Genes :: EpiXcan	0.961713	0.971942	GRCh37
5890	19	52392477	ENSG00000198093	ZNF649	ADHD	Brain. DLPFC (PEC) genes	0.227458	0.820067	0.964089	1	ENSG00000198093	ZNF649	0.00344515	0.19201	0.240751	2.70744e-59	4.19639e-58	38	45	45	gene	Brain: DLPFC (PEC) genes :: Homogenate :: Genes :: EpiXcan	0.961772	0.971998	GRCh37
530	1	98453556	ENSG00000225206	MIR137HG	ADHD	Brain. DLPFC (PEC) genes	-0.227097	0.820348	0.96414	1	ENSG00000225206	MIR137HG	-0.019781	0.00950613	0.020922	1.09329e-05	2.66516e-05	40	40	40	lincRNA_gene	Brain: DLPFC (PEC) genes :: Homogenate :: Genes :: EpiXcan	0.961827	0.972018	GRCh37
5041	17	77071021	ENSG00000167280	ENGASE	ADHD	Brain. DLPFC (PEC) genes	-0.227126	0.820325	0.96414	1	ENSG00000167280	ENGASE	-0.0035787	0.250624	0.330294	2.49234e-87	6.88719e-86	43	64	64	gene	Brain: DLPFC (PEC) genes :: Homogenate :: Genes :: EpiXcan	0.961827	0.972018	GRCh37
10292	7	30692200	ENSG00000106113	CRHR2	ADHD	Brain. DLPFC (PEC) genes	0.227082	0.82036	0.96414	1	ENSG00000106113	CRHR2	0.00579719	0.0551733	0.0821536	4.49477e-19	2.22835e-18	24	28	28	gene	Brain: DLPFC (PEC) genes :: Homogenate :: Genes :: EpiXcan	0.961827	0.972018	GRCh37
11104	8	95390605	ENSG00000265817	FSBP	ADHD	Brain. DLPFC (PEC) genes	-0.226757	0.820612	0.964259	1	ENSG00000265817	FSBP	-0.0301598	0.00852275	0.0181381	4.19228e-05	9.76769e-05	16	16	16	gene	Brain: DLPFC (PEC) genes :: Homogenate :: Genes :: EpiXcan	0.961965	0.972062	GRCh37
3924	15	101098882	ENSG00000259540	AC027020.1	ADHD	Brain. DLPFC (PEC) genes	-0.226142	0.821091	0.964576	1	ENSG00000259540	AC027020.1	-0.0110973	0.0219507	0.0543227	5.59143e-13	2.12221e-12	5	7	7	gene	Brain: DLPFC (PEC) genes :: Homogenate :: Genes :: EpiXcan	0.961965	0.972144	GRCh37
411	1	64239693	ENSG00000185483	ROR1	ADHD	Brain. DLPFC (PEC) genes	-0.226028	0.82118	0.964576	1	ENSG00000185483	ROR1	-0.00243945	0.110294	0.146919	3.15174e-34	2.63179e-33	21	23	23	gene	Brain: DLPFC (PEC) genes :: Homogenate :: Genes :: EpiXcan	0.961965	0.972151	GRCh37
6979	20	23168765	ENSG00000230387	AL118508.1	ADHD	Brain. DLPFC (PEC) genes	-0.226123	0.821105	0.964576	1	ENSG00000230387	AL118508.1	-0.00598686	0.10694	0.147297	2.11633e-34	1.7758e-33	43	46	46	lincRNA_gene	Brain: DLPFC (PEC) genes :: Homogenate :: Genes :: EpiXcan	0.961965	0.972151	GRCh37
9308	5	140044261	ENSG00000120314	WDR55	ADHD	Brain. DLPFC (PEC) genes	-0.225945	0.821244	0.964576	1	ENSG00000120314	WDR55	-0.00846195	0.0345591	0.0694035	2.63679e-16	1.1678e-15	5	5	5	gene	Brain: DLPFC (PEC) genes :: Homogenate :: Genes :: EpiXcan	0.961965	0.972151	GRCh37
9459	5	173763298	ENSG00000249306	LINC01411	ADHD	Brain. DLPFC (PEC) genes	0.225448	0.821631	0.964576	1	ENSG00000249306	LINC01411	0.00889513	0.0297147	0.0385507	1.93063e-09	6.00418e-09	25	29	29	lincRNA_gene	Brain: DLPFC (PEC) genes :: Homogenate :: Genes :: EpiXcan	0.961965	0.972255	GRCh37
11418	9	38542476	ENSG00000272904	AL390726.3	ADHD	Brain. DLPFC (PEC) genes	0.225352	0.821706	0.964576	1	ENSG00000272904	AL390726.3	0.0107977	0.0242137	0.0160825	0.00011224	0.000252936	42	52	52	processed_transcript	Brain: DLPFC (PEC) genes :: Homogenate :: Genes :: EpiXcan	0.961965	0.972268	GRCh37
10566	7	100486346	ENSG00000176125	UFSP1	ADHD	Brain. DLPFC (PEC) genes	-0.225328	0.821724	0.964576	1	ENSG00000176125	UFSP1	-0.0108564	0.0110333	0.0203424	1.41741e-05	3.42141e-05	10	10	10	gene	Brain: DLPFC (PEC) genes :: Homogenate :: Genes :: EpiXcan	0.961965	0.97227	GRCh37
8196	3	148709128	ENSG00000163754	GYG1	ADHD	Brain. DLPFC (PEC) genes	-0.225198	0.821826	0.964576	1	ENSG00000163754	GYG1	-0.0111968	0.021226	0.0395611	9.82244e-10	3.09787e-09	22	22	22	gene	Brain: DLPFC (PEC) genes :: Homogenate :: Genes :: EpiXcan	0.961965	0.972283	GRCh37
1260	10	35415719	ENSG00000095794	CREM	ADHD	Brain. DLPFC (PEC) genes	-0.225049	0.821941	0.964576	1	ENSG00000095794	CREM	-0.0095114	0.0448509	0.0315608	5.83017e-08	1.65916e-07	54	63	63	gene	Brain: DLPFC (PEC) genes :: Homogenate :: Genes :: EpiXcan	0.961965	0.972294	GRCh37
4863	17	48556161	ENSG00000136444	RSAD1	ADHD	Brain. DLPFC (PEC) genes	0.224998	0.821981	0.964576	1	ENSG00000136444	RSAD1	0.00384229	0.197031	0.265741	1.53112e-67	2.84786e-66	33	41	41	gene	Brain: DLPFC (PEC) genes :: Homogenate :: Genes :: EpiXcan	0.961965	0.972294	GRCh37
5524	19	18169805	ENSG00000096996	IL12RB1	ADHD	Brain. DLPFC (PEC) genes	-0.224746	0.822177	0.964576	1	ENSG00000096996	IL12RB1	-0.00603516	0.071901	0.105017	2.61713e-24	1.57171e-23	29	33	33	gene	Brain: DLPFC (PEC) genes :: Homogenate :: Genes :: EpiXcan	0.961965	0.972298	GRCh37
7207	21	33245628	ENSG00000142149	HUNK	ADHD	Brain. DLPFC (PEC) genes	0.224745	0.822178	0.964576	1	ENSG00000142149	HUNK	0.0144431	0.0117695	0.0231553	3.64449e-06	9.20171e-06	24	32	32	gene	Brain: DLPFC (PEC) genes :: Homogenate :: Genes :: EpiXcan	0.961965	0.972298	GRCh37
11406	9	37438111	ENSG00000168795	ZBTB5	ADHD	Brain. DLPFC (PEC) genes	-0.224721	0.822197	0.964576	1	ENSG00000168795	ZBTB5	-0.0358487	0.00137217	0.0140231	0.000333948	0.000725911	2	2	2	gene	Brain: DLPFC (PEC) genes :: Homogenate :: Genes :: EpiXcan	0.961965	0.972305	GRCh37
5889	19	52359055	ENSG00000161551	ZNF577	ADHD	Brain. DLPFC (PEC) genes	0.224645	0.822256	0.964576	1	ENSG00000161551	ZNF577	0.00242465	0.373856	0.451575	6.65583e-134	4.32791e-132	47	53	53	gene	Brain: DLPFC (PEC) genes :: Homogenate :: Genes :: EpiXcan	0.961965	0.972312	GRCh37
3201	14	38677204	ENSG00000139874	SSTR1	ADHD	Brain. DLPFC (PEC) genes	-0.224517	0.822355	0.964576	1	ENSG00000139874	SSTR1	-0.00478127	0.0903612	0.12006	8.77238e-28	5.91462e-27	41	41	41	gene	Brain: DLPFC (PEC) genes :: Homogenate :: Genes :: EpiXcan	0.961965	0.972332	GRCh37
4748	17	40004770	ENSG00000259623	AC125257.1	ADHD	Brain. DLPFC (PEC) genes	-0.224498	0.82237	0.964576	1	ENSG00000259623	AC125257.1	-0.0200058	0.00549183	0.0121465	0.000845987	0.00178709	6	7	7	gene	Brain: DLPFC (PEC) genes :: Homogenate :: Genes :: EpiXcan	0.961965	0.972332	GRCh37
5402	19	7793843	ENSG00000182566	CLEC4G	ADHD	Brain. DLPFC (PEC) genes	0.22435	0.822485	0.964576	1	ENSG00000182566	CLEC4G	0.00474191	0.048117	0.0690456	4.77463e-16	2.09234e-15	41	69	69	gene	Brain: DLPFC (PEC) genes :: Homogenate :: Genes :: EpiXcan	0.961965	0.972332	GRCh37
7386	22	23980674	ENSG00000228315	GUSBP11	ADHD	Brain. DLPFC (PEC) genes	0.224348	0.822486	0.964576	1	ENSG00000228315	GUSBP11	0.00394982	0.140632	0.195239	2.1899e-47	2.59603e-46	24	24	24	processed_transcript	Brain: DLPFC (PEC) genes :: Homogenate :: Genes :: EpiXcan	0.961965	0.972332	GRCh37
10901	8	20103676	ENSG00000061337	LZTS1	ADHD	Brain. DLPFC (PEC) genes	0.22418	0.822617	0.964576	1	ENSG00000061337	LZTS1	0.00884562	0.0159983	0.0422199	2.67519e-10	8.73528e-10	5	5	5	gene	Brain: DLPFC (PEC) genes :: Homogenate :: Genes :: EpiXcan	0.961965	0.972348	GRCh37
11638	9	130922539	ENSG00000171159	C9orf16	ADHD	Brain. DLPFC (PEC) genes	0.22422	0.822586	0.964576	1	ENSG00000171159	C9orf16	0.0065323	0.00411143	0.0141604	0.000296532	0.000646969	8	10	10	gene	Brain: DLPFC (PEC) genes :: Homogenate :: Genes :: EpiXcan	0.961965	0.972348	GRCh37
8163	3	137906109	ENSG00000114098	ARMC8	ADHD	Brain. DLPFC (PEC) genes	-0.224128	0.822657	0.964576	1	ENSG00000114098	ARMC8	-0.00744191	0.0325884	0.0256699	1.08638e-06	2.84404e-06	32	35	35	gene	Brain: DLPFC (PEC) genes :: Homogenate :: Genes :: EpiXcan	0.961965	0.972363	GRCh37
2470	12	47469490	ENSG00000139211	AMIGO2	ADHD	Brain. DLPFC (PEC) genes	-0.224104	0.822677	0.964576	1	ENSG00000139211	AMIGO2	-3.88391e-05	0.0309762	0.0211895	9.66303e-06	2.36781e-05	50	55	55	gene	Brain: DLPFC (PEC) genes :: Homogenate :: Genes :: EpiXcan	0.961965	0.972367	GRCh37
4432	17	702553	ENSG00000167693	NXN	ADHD	Brain. DLPFC (PEC) genes	-0.224053	0.822716	0.964576	1	ENSG00000167693	NXN	-0.0494532	0.00143271	0.042421	2.37178e-10	7.77087e-10	9	18	18	gene	Brain: DLPFC (PEC) genes :: Homogenate :: Genes :: EpiXcan	0.961965	0.97238	GRCh37
331	1	46669006	ENSG00000171357	LURAP1	ADHD	Brain. DLPFC (PEC) genes	-0.223901	0.822834	0.964576	1	ENSG00000171357	LURAP1	-0.0107261	0.0216168	0.0522509	1.40886e-12	5.22402e-12	13	14	14	gene	Brain: DLPFC (PEC) genes :: Homogenate :: Genes :: EpiXcan	0.961965	0.972406	GRCh37
8888	4	186080819	ENSG00000164323	CFAP97	ADHD	Brain. DLPFC (PEC) genes	0.223893	0.822841	0.964576	1	ENSG00000164323	CFAP97	0.00236998	0.414376	0.470035	2.71081e-142	2.01217e-140	56	64	64	gene	Brain: DLPFC (PEC) genes :: Homogenate :: Genes :: EpiXcan	0.961965	0.972406	GRCh37
9976	6	116782533	ENSG00000188820	FAM26F	ADHD	Brain. DLPFC (PEC) genes	-0.223827	0.822892	0.964576	1	ENSG00000188820	FAM26F	-0.0025326	0.208532	0.220557	9.57723e-54	1.3105e-52	76	80	80	gene	Brain: DLPFC (PEC) genes :: Homogenate :: Genes :: EpiXcan	0.961965	0.972417	GRCh37
7533	22	39214457	ENSG00000221890	NPTXR	ADHD	Brain. DLPFC (PEC) genes	-0.223686	0.823002	0.964576	1	ENSG00000221890	NPTXR	-0.0118901	0.0405422	0.0613225	2.16339e-14	8.78319e-14	24	25	25	gene	Brain: DLPFC (PEC) genes :: Homogenate :: Genes :: EpiXcan	0.961965	0.972423	GRCh37
893	1	186549647	ENSG00000233196	AL096803.2	ADHD	Brain. DLPFC (PEC) genes	0.223396	0.823227	0.964576	1	ENSG00000233196	AL096803.2	0.00738255	0.0168271	0.0365891	4.17764e-09	1.27539e-08	32	33	33	pseudogene	Brain: DLPFC (PEC) genes :: Homogenate :: Genes :: EpiXcan	0.961965	0.97244	GRCh37
2469	12	46777462	ENSG00000257261	AC008014.1	ADHD	Brain. DLPFC (PEC) genes	0.223153	0.823416	0.964576	1	ENSG00000257261	AC008014.1	0.0210259	0.00659473	0.0121981	0.000800218	0.00169308	13	13	13	lincRNA_gene	Brain: DLPFC (PEC) genes :: Homogenate :: Genes :: EpiXcan	0.961965	0.97244	GRCh37
2898	13	21750784	ENSG00000173141	MRPL57	ADHD	Brain. DLPFC (PEC) genes	-0.22298	0.823551	0.964576	1	ENSG00000173141	MRPL57	-0.00854391	0.048444	0.0746754	2.65143e-17	1.2277e-16	14	19	19	gene	Brain: DLPFC (PEC) genes :: Homogenate :: Genes :: EpiXcan	0.961965	0.97244	GRCh37
5703	19	38795753	ENSG00000167645	YIF1B	ADHD	Brain. DLPFC (PEC) genes	0.222964	0.823563	0.964576	1	ENSG00000167645	YIF1B	0.00383968	0.0117618	0.0135311	0.000406941	0.000880137	23	25	25	gene	Brain: DLPFC (PEC) genes :: Homogenate :: Genes :: EpiXcan	0.961965	0.97244	GRCh37
5823	19	48281829	ENSG00000178980	SELENOW	ADHD	Brain. DLPFC (PEC) genes	0.223321	0.823286	0.964576	1	ENSG00000178980	SELENOW	0.00843414	0.0372113	0.0562894	2.64116e-13	1.01798e-12	24	28	28	gene	Brain: DLPFC (PEC) genes :: Homogenate :: Genes :: EpiXcan	0.961965	0.97244	GRCh37
7241	21	38123189	ENSG00000159267	HLCS	ADHD	Brain. DLPFC (PEC) genes	-0.222801	0.823691	0.964576	1	ENSG00000159267	HLCS	-0.00396868	0.172632	0.21073	6.989e-51	8.9255e-50	50	57	57	gene	Brain: DLPFC (PEC) genes :: Homogenate :: Genes :: EpiXcan	0.961965	0.97244	GRCh37
9177	5	93954052	ENSG00000133302	SLF1	ADHD	Brain. DLPFC (PEC) genes	-0.223086	0.823469	0.964576	1	ENSG00000133302	SLF1	-0.00309212	0.227408	0.286497	6.41276e-74	1.35228e-72	13	13	13	gene	Brain: DLPFC (PEC) genes :: Homogenate :: Genes :: EpiXcan	0.961965	0.97244	GRCh37
9514	5	179727690	ENSG00000131459	GFPT2	ADHD	Brain. DLPFC (PEC) genes	-0.223157	0.823413	0.964576	1	ENSG00000131459	GFPT2	-0.00548512	0.0834135	0.116414	1.93561e-27	1.29671e-26	28	29	29	gene	Brain: DLPFC (PEC) genes :: Homogenate :: Genes :: EpiXcan	0.961965	0.97244	GRCh37
9933	6	107473761	ENSG00000164494	PDSS2	ADHD	Brain. DLPFC (PEC) genes	0.223169	0.823404	0.964576	1	ENSG00000164494	PDSS2	0.00429435	0.122624	0.163489	1.28629e-38	1.21784e-37	36	44	44	gene	Brain: DLPFC (PEC) genes :: Homogenate :: Genes :: EpiXcan	0.961965	0.97244	GRCh37
1065	1	231376953	ENSG00000116906	GNPAT	ADHD	Brain. DLPFC (PEC) genes	-0.222599	0.823847	0.964576	1	ENSG00000116906	GNPAT	-0.00710167	0.0453517	0.0750767	1.53943e-17	7.19154e-17	13	13	13	gene	Brain: DLPFC (PEC) genes :: Homogenate :: Genes :: EpiXcan	0.961965	0.972453	GRCh37
11318	9	14611069	ENSG00000175893	ZDHHC21	ADHD	Brain. DLPFC (PEC) genes	0.222575	0.823866	0.964576	1	ENSG00000175893	ZDHHC21	0.00486027	0.0661067	0.0955557	3.84307e-22	2.12833e-21	33	40	40	gene	Brain: DLPFC (PEC) genes :: Homogenate :: Genes :: EpiXcan	0.961965	0.972458	GRCh37
6819	2	231773567	ENSG00000230385	AC012507.1	ADHD	Brain. DLPFC (PEC) genes	0.222419	0.823988	0.964576	1	ENSG00000230385	AC012507.1	0.0323152	0.00392629	0.0135654	0.00040679	0.000879889	7	8	8	gene	Brain: DLPFC (PEC) genes :: Homogenate :: Genes :: EpiXcan	0.961965	0.972508	GRCh37
6332	2	86066267	ENSG00000115525	ST3GAL5	ADHD	Brain. DLPFC (PEC) genes	0.222293	0.824086	0.964576	1	ENSG00000115525	ST3GAL5	0.0174491	0.00722131	0.0155303	0.000155378	0.000346108	18	20	20	gene	Brain: DLPFC (PEC) genes :: Homogenate :: Genes :: EpiXcan	0.961965	0.972524	GRCh37
3625	15	45459412	ENSG00000138606	SHF	ADHD	Brain. DLPFC (PEC) genes	0.2221	0.824236	0.964576	1	ENSG00000138606	SHF	0.00148975	0.156084	0.19955	6.18659e-48	7.42514e-47	33	43	43	gene	Brain: DLPFC (PEC) genes :: Homogenate :: Genes :: EpiXcan	0.961965	0.972526	GRCh37
11205	8	133787618	ENSG00000129292	PHF20L1	ADHD	Brain. DLPFC (PEC) genes	-0.222048	0.824277	0.964576	1	ENSG00000129292	PHF20L1	-0.0139106	0.0134246	0.0220687	6.09437e-06	1.51576e-05	11	16	16	gene	Brain: DLPFC (PEC) genes :: Homogenate :: Genes :: EpiXcan	0.961965	0.972526	GRCh37
11351	9	27109139	ENSG00000120156	TEK	ADHD	Brain. DLPFC (PEC) genes	-0.222275	0.8241	0.964576	1	ENSG00000120156	TEK	-0.00572174	0.0751965	0.10782	7.08442e-25	4.3465e-24	36	43	43	gene	Brain: DLPFC (PEC) genes :: Homogenate :: Genes :: EpiXcan	0.961965	0.972526	GRCh37
2348	12	10524952	ENSG00000255819	KLRC4-KLRK1	ADHD	Brain. DLPFC (PEC) genes	0.221928	0.82437	0.964609	1	ENSG00000255819	KLRC4-KLRK1	0.0116942	0.0193757	0.0530922	1.27686e-12	4.75208e-12	3	5	5	gene	Brain: DLPFC (PEC) genes :: Homogenate :: Genes :: EpiXcan	0.961965	0.972565	GRCh37
9262	5	131646978	ENSG00000233006	MIR3936HG	ADHD	Brain. DLPFC (PEC) genes	0.221877	0.82441	0.964609	1	ENSG00000233006	MIR3936HG	-0.000690902	0.07445	0.0507638	4.38014e-12	1.58397e-11	54	68	68	processed_transcript	Brain: DLPFC (PEC) genes :: Homogenate :: Genes :: EpiXcan	0.961965	0.972565	GRCh37
11428	9	72700732	ENSG00000204706	MAMDC2-AS1	ADHD	Brain. DLPFC (PEC) genes	0.221863	0.82442	0.964609	1	ENSG00000204706	MAMDC2-AS1	0.0108215	0.0213249	0.0485406	1.39624e-11	4.91004e-11	9	9	9	gene	Brain: DLPFC (PEC) genes :: Homogenate :: Genes :: EpiXcan	0.961965	0.972565	GRCh37
3558	15	35147732	ENSG00000021776	AQR	ADHD	Brain. DLPFC (PEC) genes	-0.221796	0.824472	0.96463	1	ENSG00000021776	AQR	-0.0097762	0.0257009	0.0484756	1.23369e-11	4.35493e-11	13	13	13	gene	Brain: DLPFC (PEC) genes :: Homogenate :: Genes :: EpiXcan	0.961965	0.97258	GRCh37
4150	16	27458990	ENSG00000259954	IL21R-AS1	ADHD	Brain. DLPFC (PEC) genes	0.221768	0.824494	0.96463	1	ENSG00000259954	IL21R-AS1	0.00295564	0.272171	0.338417	1.35223e-89	3.93026e-88	19	20	20	gene	Brain: DLPFC (PEC) genes :: Homogenate :: Genes :: EpiXcan	0.961965	0.97258	GRCh37
10018	6	132129156	ENSG00000197594	ENPP1	ADHD	Brain. DLPFC (PEC) genes	0.221283	0.824872	0.96487	1	ENSG00000197594	ENPP1	0.00788732	0.0404034	0.0690544	2.22017e-16	9.86182e-16	23	24	24	gene	Brain: DLPFC (PEC) genes :: Homogenate :: Genes :: EpiXcan	0.962148	0.972629	GRCh37
466	1	84944942	ENSG00000117133	RPF1	ADHD	Brain. DLPFC (PEC) genes	0.221249	0.824899	0.96487	1	ENSG00000117133	RPF1	0.00634245	0.0420167	0.0683528	4.5854e-16	2.01014e-15	25	25	25	gene	Brain: DLPFC (PEC) genes :: Homogenate :: Genes :: EpiXcan	0.962148	0.972636	GRCh37
8718	4	110661852	ENSG00000205403	CFI	ADHD	Brain. DLPFC (PEC) genes	0.221217	0.824923	0.96487	1	ENSG00000205403	CFI	0.0260399	0.00766587	0.0133009	0.000458194	0.0009863	7	8	8	gene	Brain: DLPFC (PEC) genes :: Homogenate :: Genes :: EpiXcan	0.962148	0.972639	GRCh37
1290	10	45950035	ENSG00000165406	MARCH8	ADHD	Brain. DLPFC (PEC) genes	-0.220712	0.825317	0.9649	1	ENSG00000165406	MARCH8	-0.00548186	0.0703192	0.106084	1.58418e-24	9.58296e-24	38	47	47	gene	Brain: DLPFC (PEC) genes :: Homogenate :: Genes :: EpiXcan	0.962148	0.972688	GRCh37
4199	16	31225342	ENSG00000177238	TRIM72	ADHD	Brain. DLPFC (PEC) genes	-0.220721	0.825309	0.9649	1	ENSG00000177238	TRIM72	-0.00611632	0.0602855	0.0738792	3.73271e-17	1.71618e-16	19	22	22	gene	Brain: DLPFC (PEC) genes :: Homogenate :: Genes :: EpiXcan	0.962148	0.972688	GRCh37
5534	19	18668572	ENSG00000105700	KXD1	ADHD	Brain. DLPFC (PEC) genes	0.220848	0.825211	0.9649	1	ENSG00000105700	KXD1	0.0139699	0.0118781	0.0291454	1.63504e-07	4.53012e-07	6	9	9	gene	Brain: DLPFC (PEC) genes :: Homogenate :: Genes :: EpiXcan	0.962148	0.972688	GRCh37
2219	11	118889142	ENSG00000196655	TRAPPC4	ADHD	Brain. DLPFC (PEC) genes	-0.220598	0.825406	0.9649	1	ENSG00000196655	TRAPPC4	-0.00240503	0.392582	0.467106	7.19139e-141	5.14793e-139	14	14	14	gene	Brain: DLPFC (PEC) genes :: Homogenate :: Genes :: EpiXcan	0.962148	0.972726	GRCh37
4577	17	15689932	ENSG00000179277	MEIS3P1	ADHD	Brain. DLPFC (PEC) genes	0.220067	0.825819	0.9649	1	ENSG00000179277	MEIS3P1	0.00336205	0.167653	0.241789	1.01134e-59	1.58632e-58	8	9	9	pseudogene	Brain: DLPFC (PEC) genes :: Homogenate :: Genes :: EpiXcan	0.962148	0.972748	GRCh37
5045	17	78075355	ENSG00000171298	GAA	ADHD	Brain. DLPFC (PEC) genes	-0.220135	0.825766	0.9649	1	ENSG00000171298	GAA	-0.00302781	0.237045	0.330914	4.29194e-87	1.1833e-85	15	17	17	gene	Brain: DLPFC (PEC) genes :: Homogenate :: Genes :: EpiXcan	0.962148	0.972748	GRCh37
5284	18	65149028	ENSG00000260578	AC110597.1	ADHD	Brain. DLPFC (PEC) genes	0.220088	0.825802	0.9649	1	ENSG00000260578	AC110597.1	0.0143681	0.0089082	0.0187622	2.72725e-05	6.4439e-05	3	3	3	lincRNA_gene	Brain: DLPFC (PEC) genes :: Homogenate :: Genes :: EpiXcan	0.962148	0.972748	GRCh37
10277	7	29019583	ENSG00000272568	AC005162.3	ADHD	Brain. DLPFC (PEC) genes	0.220186	0.825726	0.9649	1	ENSG00000272568	AC005162.3	0.00314085	0.311325	0.378289	4.54354e-104	1.7736e-102	47	50	50	gene	Brain: DLPFC (PEC) genes :: Homogenate :: Genes :: EpiXcan	0.962148	0.972748	GRCh37
8295	3	183850730	ENSG00000273181	AC131235.4	ADHD	Brain. DLPFC (PEC) genes	0.219967	0.825897	0.9649	1	ENSG00000273181	AC131235.4	0.0125039	0.00923212	0.0105356	0.00184488	0.00380718	14	18	18	lincRNA_gene	Brain: DLPFC (PEC) genes :: Homogenate :: Genes :: EpiXcan	0.962148	0.972752	GRCh37
11585	9	117164360	ENSG00000095397	WHRN	ADHD	Brain. DLPFC (PEC) genes	-0.219906	0.825944	0.9649	1	ENSG00000095397	WHRN	-0.00627109	0.0949601	0.115051	2.41048e-27	1.61082e-26	65	74	74	gene	Brain: DLPFC (PEC) genes :: Homogenate :: Genes :: EpiXcan	0.962148	0.972752	GRCh37
1304	10	47011753	ENSG00000223477	LINC00842	ADHD	Brain. DLPFC (PEC) genes	0.219795	0.826031	0.9649	1	ENSG00000223477	LINC00842	0.0148499	0.00453574	0.0127052	0.000621283	0.00132495	5	20	20	lincRNA_gene	Brain: DLPFC (PEC) genes :: Homogenate :: Genes :: EpiXcan	0.962148	0.97278	GRCh37
2899	13	21893231	ENSG00000215571	GRK6P1	ADHD	Brain. DLPFC (PEC) genes	-0.219784	0.82604	0.9649	1	ENSG00000215571	GRK6P1	-0.00655811	0.056455	0.0907749	5.91945e-21	3.13091e-20	15	20	20	pseudogene	Brain: DLPFC (PEC) genes :: Homogenate :: Genes :: EpiXcan	0.962148	0.97278	GRCh37
2914	13	25457171	ENSG00000151849	CENPJ	ADHD	Brain. DLPFC (PEC) genes	-0.219852	0.825987	0.9649	1	ENSG00000151849	CENPJ	-0.00236977	0.491628	0.559839	8.42115e-189	1.31917e-186	75	81	81	gene	Brain: DLPFC (PEC) genes :: Homogenate :: Genes :: EpiXcan	0.962148	0.97278	GRCh37
6508	2	132109787	ENSG00000224425	AC073869.2	ADHD	Brain. DLPFC (PEC) genes	0.219776	0.826045	0.9649	1	ENSG00000224425	AC073869.2	0.0042048	0.119487	0.167653	8.50149e-40	8.32684e-39	30	30	30	pseudogene	Brain: DLPFC (PEC) genes :: Homogenate :: Genes :: EpiXcan	0.962148	0.97278	GRCh37
2201	11	113845603	ENSG00000166736	HTR3A	ADHD	Brain. DLPFC (PEC) genes	0.219556	0.826217	0.964934	1	ENSG00000166736	HTR3A	0.00683513	0.0296933	0.023625	2.89714e-06	7.36931e-06	43	48	48	gene	Brain: DLPFC (PEC) genes :: Homogenate :: Genes :: EpiXcan	0.962216	0.972799	GRCh37
9292	5	137774706	ENSG00000132563	REEP2	ADHD	Brain. DLPFC (PEC) genes	-0.219405	0.826334	0.964934	1	ENSG00000132563	REEP2	-0.017675	0.00634548	0.0227935	4.21131e-06	1.05816e-05	5	5	5	gene	Brain: DLPFC (PEC) genes :: Homogenate :: Genes :: EpiXcan	0.962216	0.972832	GRCh37
2191	11	112046190	ENSG00000197580	BCO2	ADHD	Brain. DLPFC (PEC) genes	0.219368	0.826363	0.964934	1	ENSG00000197580	BCO2	0.002342	0.440792	0.478988	6.12653e-146	4.79859e-144	57	67	67	gene	Brain: DLPFC (PEC) genes :: Homogenate :: Genes :: EpiXcan	0.962216	0.972837	GRCh37
3148	14	23741666	ENSG00000215271	HOMEZ	ADHD	Brain. DLPFC (PEC) genes	0.21928	0.826432	0.964934	1	ENSG00000215271	HOMEZ	0.00410217	0.0251223	0.0108442	0.00160686	0.00332851	40	49	49	gene	Brain: DLPFC (PEC) genes :: Homogenate :: Genes :: EpiXcan	0.962216	0.97287	GRCh37
4498	17	5322961	ENSG00000129197	RPAIN	ADHD	Brain. DLPFC (PEC) genes	0.219097	0.826575	0.964989	1	ENSG00000129197	RPAIN	0.00414916	0.104454	0.156444	8.35628e-37	7.54442e-36	9	9	9	gene	Brain: DLPFC (PEC) genes :: Homogenate :: Genes :: EpiXcan	0.962287	0.972895	GRCh37
1076	1	234663637	ENSG00000231768	LINC01354	ADHD	Brain. DLPFC (PEC) genes	-0.218833	0.82678	0.964994	1	ENSG00000231768	LINC01354	-0.00524216	0.0819014	0.118599	2.42881e-27	1.62262e-26	11	13	13	lincRNA_gene	Brain: DLPFC (PEC) genes :: Homogenate :: Genes :: EpiXcan	0.96238	0.972901	GRCh37
1228	10	22610140	ENSG00000168283	BMI1	ADHD	Brain. DLPFC (PEC) genes	-0.218468	0.827065	0.965053	1	ENSG00000168283	BMI1	-0.0187667	0.0108671	0.016621	8.74236e-05	0.000198551	6	8	8	gene	Brain: DLPFC (PEC) genes :: Homogenate :: Genes :: EpiXcan	0.96238	0.972901	GRCh37
3330	14	73945189	ENSG00000187105	HEATR4	ADHD	Brain. DLPFC (PEC) genes	-0.218568	0.826986	0.964994	1	ENSG00000187105	HEATR4	-0.007219	0.031043	0.0408128	5.67118e-10	1.81303e-09	20	20	20	gene	Brain: DLPFC (PEC) genes :: Homogenate :: Genes :: EpiXcan	0.96238	0.972901	GRCh37
3644	15	50844670	ENSG00000092439	TRPM7	ADHD	Brain. DLPFC (PEC) genes	-0.218671	0.826906	0.964994	1	ENSG00000092439	TRPM7	-0.00565509	0.0365368	0.0648344	2.42278e-15	1.029e-14	33	33	33	gene	Brain: DLPFC (PEC) genes :: Homogenate :: Genes :: EpiXcan	0.96238	0.972901	GRCh37
6633	2	178487980	ENSG00000128655	PDE11A	ADHD	Brain. DLPFC (PEC) genes	0.218573	0.826983	0.964994	1	ENSG00000128655	PDE11A	0.0111672	0.0204735	0.0359847	6.28095e-09	1.89449e-08	6	6	6	gene	Brain: DLPFC (PEC) genes :: Homogenate :: Genes :: EpiXcan	0.96238	0.972901	GRCh37
110	1	16787443	ENSG00000226029	LINC01772	ADHD	Brain. DLPFC (PEC) genes	0.218172	0.827295	0.965224	1	ENSG00000226029	LINC01772	0.0246662	0.00612068	0.0585497	9.2906e-14	3.65981e-13	20	25	25	lincRNA_gene	Brain: DLPFC (PEC) genes :: Homogenate :: Genes :: EpiXcan	0.962553	0.972978	GRCh37
5555	19	19976695	ENSG00000256771	ZNF253	ADHD	Brain. DLPFC (PEC) genes	-0.21781	0.827577	0.965358	1	ENSG00000256771	ZNF253	-0.00310218	0.219184	0.269376	5.71883e-68	1.07614e-66	21	24	24	gene	Brain: DLPFC (PEC) genes :: Homogenate :: Genes :: EpiXcan	0.962786	0.973034	GRCh37
5559	19	20451078	ENSG00000231205	ZNF826P	ADHD	Brain. DLPFC (PEC) genes	-0.21751	0.827811	0.965435	1	ENSG00000231205	ZNF826P	-0.00883343	0.033795	0.041862	3.38444e-10	1.09695e-09	42	54	54	pseudogene	Brain: DLPFC (PEC) genes :: Homogenate :: Genes :: EpiXcan	0.962962	0.973053	GRCh37
3306	14	68081646	ENSG00000259648	AL132640.2	ADHD	Brain. DLPFC (PEC) genes	0.216953	0.828245	0.965517	1	ENSG00000259648	AL132640.2	0.0146042	0.0130749	0.0232608	3.37024e-06	8.53569e-06	7	9	9	pseudogene	Brain: DLPFC (PEC) genes :: Homogenate :: Genes :: EpiXcan	0.963181	0.973176	GRCh37
7224	21	34804792	ENSG00000142188	TMEM50B	ADHD	Brain. DLPFC (PEC) genes	-0.217076	0.828149	0.965492	1	ENSG00000142188	TMEM50B	-0.00276688	0.188727	0.236945	5.93527e-58	8.93216e-57	42	48	48	gene	Brain: DLPFC (PEC) genes :: Homogenate :: Genes :: EpiXcan	0.963181	0.973176	GRCh37
8130	3	130732719	ENSG00000034533	ASTE1	ADHD	Brain. DLPFC (PEC) genes	-0.217016	0.828196	0.965492	1	ENSG00000034533	ASTE1	-0.00620789	0.057196	0.0873838	2.95815e-20	1.53073e-19	7	7	7	gene	Brain: DLPFC (PEC) genes :: Homogenate :: Genes :: EpiXcan	0.963181	0.973176	GRCh37
1140	1	248223984	ENSG00000198128	OR2L3	ADHD	Brain. DLPFC (PEC) genes	0.21641	0.828668	0.965605	1	ENSG00000198128	OR2L3	0.00248571	0.185045	0.235443	1.42153e-57	2.11685e-56	69	83	83	gene	Brain: DLPFC (PEC) genes :: Homogenate :: Genes :: EpiXcan	0.963482	0.973322	GRCh37
8797	4	144833484	ENSG00000251600	AC139713.2	ADHD	Brain. DLPFC (PEC) genes	-0.21641	0.828668	0.965605	1	ENSG00000251600	AC139713.2	-0.00323164	0.159511	0.190877	1.1337e-45	1.29189e-44	42	50	50	lincRNA_gene	Brain: DLPFC (PEC) genes :: Homogenate :: Genes :: EpiXcan	0.963482	0.973322	GRCh37
5573	19	21737442	ENSG00000268081	AC123912.1	ADHD	Brain. DLPFC (PEC) genes	0.215633	0.829274	0.96605	1	ENSG00000268081	AC123912.1	0.00365552	0.160111	0.223489	1.43158e-54	2.00554e-53	14	14	14	gene	Brain: DLPFC (PEC) genes :: Homogenate :: Genes :: EpiXcan	0.964086	0.973453	GRCh37
2788	12	120648250	ENSG00000089159	PXN	ADHD	Brain. DLPFC (PEC) genes	-0.215197	0.829613	0.966133	1	ENSG00000089159	PXN	-0.0131688	0.0116647	0.0301274	1.05911e-07	2.96336e-07	4	4	4	gene	Brain: DLPFC (PEC) genes :: Homogenate :: Genes :: EpiXcan	0.964086	0.973522	GRCh37
3435	14	95027779	ENSG00000188488	SERPINA5	ADHD	Brain. DLPFC (PEC) genes	-0.215162	0.829641	0.966133	1	ENSG00000188488	SERPINA5	-0.0115446	0.0143381	0.0303746	1.03449e-07	2.89681e-07	14	15	15	gene	Brain: DLPFC (PEC) genes :: Homogenate :: Genes :: EpiXcan	0.964086	0.973522	GRCh37
3574	15	40509629	ENSG00000137843	PAK6	ADHD	Brain. DLPFC (PEC) genes	0.215258	0.829566	0.966133	1	ENSG00000137843	PAK6	0.00741799	0.0326109	0.0519005	1.99985e-12	7.36106e-12	24	26	26	gene	Brain: DLPFC (PEC) genes :: Homogenate :: Genes :: EpiXcan	0.964086	0.973522	GRCh37
5244	18	47008028	ENSG00000177576	C18orf32	ADHD	Brain. DLPFC (PEC) genes	0.215086	0.8297	0.966133	1	ENSG00000177576	C18orf32	0.119324	0.000148782	0.0228008	4.20914e-06	1.05772e-05	1	3	3	gene	Brain: DLPFC (PEC) genes :: Homogenate :: Genes :: EpiXcan	0.964086	0.973522	GRCh37
8288	3	182895831	ENSG00000053524	MCF2L2	ADHD	Brain. DLPFC (PEC) genes	0.215199	0.829612	0.966133	1	ENSG00000053524	MCF2L2	0.0071569	0.0407238	0.0676327	7.05108e-16	3.06985e-15	9	9	9	gene	Brain: DLPFC (PEC) genes :: Homogenate :: Genes :: EpiXcan	0.964086	0.973522	GRCh37
1039	1	227177566	ENSG00000143776	CDC42BPA	ADHD	Brain. DLPFC (PEC) genes	0.214999	0.829768	0.966133	1	ENSG00000143776	CDC42BPA	0.00389653	0.155346	0.185459	2.05567e-44	2.26857e-43	58	60	60	gene	Brain: DLPFC (PEC) genes :: Homogenate :: Genes :: EpiXcan	0.964086	0.973548	GRCh37
6632	2	178477720	ENSG00000197557	TTC30A	ADHD	Brain. DLPFC (PEC) genes	-0.214901	0.829845	0.966133	1	ENSG00000197557	TTC30A	-0.00547243	0.0731921	0.0988705	5.12556e-23	2.93982e-22	10	10	10	gene	Brain: DLPFC (PEC) genes :: Homogenate :: Genes :: EpiXcan	0.964086	0.973562	GRCh37
894	1	186798085	ENSG00000116711	PLA2G4A	ADHD	Brain. DLPFC (PEC) genes	-0.21467	0.830024	0.966133	1	ENSG00000116711	PLA2G4A	-0.00590736	0.0256951	0.0527399	1.58127e-12	5.8453e-12	53	55	55	gene	Brain: DLPFC (PEC) genes :: Homogenate :: Genes :: EpiXcan	0.9641	0.973623	GRCh37
226	1	32645287	ENSG00000084652	TXLNA	ADHD	Brain. DLPFC (PEC) genes	0.214226	0.830371	0.966234	1	ENSG00000084652	TXLNA	0.012141	0.0152533	0.0267194	6.09911e-07	1.62742e-06	12	12	12	gene	Brain: DLPFC (PEC) genes :: Homogenate :: Genes :: EpiXcan	0.9641	0.973702	GRCh37
2428	12	27932953	ENSG00000087448	KLHL42	ADHD	Brain. DLPFC (PEC) genes	0.214241	0.830359	0.966234	1	ENSG00000087448	KLHL42	0.0100503	0.0159502	0.0257456	9.65368e-07	2.5366e-06	11	11	11	gene	Brain: DLPFC (PEC) genes :: Homogenate :: Genes :: EpiXcan	0.9641	0.973702	GRCh37
510	1	93811445	ENSG00000117505	DR1	ADHD	Brain. DLPFC (PEC) genes	-0.214157	0.830424	0.966234	1	ENSG00000117505	DR1	-0.00385317	0.118859	0.162652	1.20355e-38	1.14084e-37	19	19	19	gene	Brain: DLPFC (PEC) genes :: Homogenate :: Genes :: EpiXcan	0.9641	0.973702	GRCh37
3050	13	95254157	ENSG00000152749	GPR180	ADHD	Brain. DLPFC (PEC) genes	0.213976	0.830566	0.966234	1	ENSG00000152749	GPR180	0.00350852	0.168611	0.225638	7.99046e-55	1.12726e-53	20	20	20	gene	Brain: DLPFC (PEC) genes :: Homogenate :: Genes :: EpiXcan	0.9641	0.973702	GRCh37
7098	20	47894715	ENSG00000177410	ZFAS1	ADHD	Brain. DLPFC (PEC) genes	0.214087	0.830479	0.966234	1	ENSG00000177410	ZFAS1	0.02083	0.0145784	0.0460139	3.85421e-11	1.32185e-10	25	30	30	gene	Brain: DLPFC (PEC) genes :: Homogenate :: Genes :: EpiXcan	0.9641	0.973702	GRCh37
10823	8	1922044	ENSG00000176595	KBTBD11	ADHD	Brain. DLPFC (PEC) genes	0.213975	0.830567	0.966234	1	ENSG00000176595	KBTBD11	0.0262581	0.0183205	0.0217866	6.65427e-06	1.65186e-05	39	55	55	gene	Brain: DLPFC (PEC) genes :: Homogenate :: Genes :: EpiXcan	0.9641	0.973702	GRCh37
9042	5	55230923	ENSG00000134352	IL6ST	ADHD	Brain. DLPFC (PEC) genes	-0.21395	0.830586	0.966234	1	ENSG00000134352	IL6ST	-0.00849209	0.0251561	0.0373699	3.42333e-09	1.05042e-08	28	32	32	gene	Brain: DLPFC (PEC) genes :: Homogenate :: Genes :: EpiXcan	0.9641	0.973708	GRCh37
2550	12	56223529	ENSG00000182796	TMEM198B	ADHD	Brain. DLPFC (PEC) genes	-0.213937	0.830596	0.966234	1	ENSG00000182796	TMEM198B	-0.00749392	0.0066085	0.0191087	2.54481e-05	6.02701e-05	6	8	8	pseudogene	Brain: DLPFC (PEC) genes :: Homogenate :: Genes :: EpiXcan	0.9641	0.973715	GRCh37
6659	2	187558698	ENSG00000144369	FAM171B	ADHD	Brain. DLPFC (PEC) genes	-0.213681	0.830796	0.966263	1	ENSG00000144369	FAM171B	-0.00582892	0.0620134	0.0776005	5.57709e-18	2.64898e-17	39	39	39	gene	Brain: DLPFC (PEC) genes :: Homogenate :: Genes :: EpiXcan	0.964236	0.973724	GRCh37
7838	3	48334754	ENSG00000172113	NME6	ADHD	Brain. DLPFC (PEC) genes	-0.213354	0.831051	0.966438	1	ENSG00000172113	NME6	-0.00465071	0.0960276	0.133801	5.98511e-31	4.49517e-30	12	12	12	gene	Brain: DLPFC (PEC) genes :: Homogenate :: Genes :: EpiXcan	0.964416	0.973773	GRCh37
4909	17	58053370	ENSG00000266992	DHX40P1	ADHD	Brain. DLPFC (PEC) genes	0.213073	0.83127	0.96644	1	ENSG00000266992	DHX40P1	0.00236002	0.32179	0.397767	2.5323e-111	1.13338e-109	21	24	24	pseudogene	Brain: DLPFC (PEC) genes :: Homogenate :: Genes :: EpiXcan	0.964416	0.973847	GRCh37
6259	2	68906733	ENSG00000163219	ARHGAP25	ADHD	Brain. DLPFC (PEC) genes	0.212973	0.831348	0.96644	1	ENSG00000163219	ARHGAP25	0.00218265	0.392787	0.421411	4.75648e-121	2.56128e-119	76	89	89	gene	Brain: DLPFC (PEC) genes :: Homogenate :: Genes :: EpiXcan	0.964416	0.973854	GRCh37
6835	2	234118697	ENSG00000085978	ATG16L1	ADHD	Brain. DLPFC (PEC) genes	0.213003	0.831325	0.96644	1	ENSG00000085978	ATG16L1	0.00847929	0.026295	0.0597736	3.96622e-14	1.58649e-13	19	23	23	gene	Brain: DLPFC (PEC) genes :: Homogenate :: Genes :: EpiXcan	0.964416	0.973854	GRCh37
9490	5	177433406	ENSG00000204677	FAM153C	ADHD	Brain. DLPFC (PEC) genes	0.212956	0.831362	0.96644	1	ENSG00000204677	FAM153C	0.00307024	0.285654	0.354654	6.02797e-97	2.03953e-95	72	87	87	gene	Brain: DLPFC (PEC) genes :: Homogenate :: Genes :: EpiXcan	0.964416	0.973854	GRCh37
9875	6	83777385	ENSG00000083097	DOPEY1	ADHD	Brain. DLPFC (PEC) genes	-0.212534	0.831691	0.966595	1	ENSG00000083097	DOPEY1	-0.00768076	0.0322717	0.0428538	1.72177e-10	5.69065e-10	16	16	16	gene	Brain: DLPFC (PEC) genes :: Homogenate :: Genes :: EpiXcan	0.964702	0.973921	GRCh37
3962	16	1277272	ENSG00000197253	TPSB2	ADHD	Brain. DLPFC (PEC) genes	0.212022	0.83209	0.966675	1	ENSG00000197253	TPSB2	0.0100498	0.0254886	0.319012	9.38665e-84	2.40386e-82	4	21	21	pseudogene	Brain: DLPFC (PEC) genes :: Homogenate :: Genes :: EpiXcan	0.964899	0.974006	GRCh37
7895	3	52558386	ENSG00000168268	NT5DC2	ADHD	Brain. DLPFC (PEC) genes	0.212282	0.831887	0.966675	1	ENSG00000168268	NT5DC2	0.00378826	0.119123	0.166884	1.66564e-39	1.62155e-38	34	34	34	gene	Brain: DLPFC (PEC) genes :: Homogenate :: Genes :: EpiXcan	0.964834	0.974006	GRCh37
11239	8	144386554	ENSG00000184428	TOP1MT	ADHD	Brain. DLPFC (PEC) genes	-0.211978	0.832124	0.966675	1	ENSG00000184428	TOP1MT	-0.00947259	0.0370345	0.068399	5.87963e-16	2.56585e-15	22	53	53	gene	Brain: DLPFC (PEC) genes :: Homogenate :: Genes :: EpiXcan	0.964899	0.974006	GRCh37
5607	19	28393503	ENSG00000267623	AC005357.2	ADHD	Brain. DLPFC (PEC) genes	-0.211895	0.832189	0.966716	1	ENSG00000267623	AC005357.2	-0.00687958	0.0478738	0.0674963	5.64246e-16	2.46592e-15	14	16	16	pseudogene	Brain: DLPFC (PEC) genes :: Homogenate :: Genes :: EpiXcan	0.964899	0.974011	GRCh37
1143	1	248366332	ENSG00000228198	OR2M3	ADHD	Brain. DLPFC (PEC) genes	-0.211574	0.832439	0.966716	1	ENSG00000228198	OR2M3	-0.00558833	0.05642	0.0824711	4.80396e-19	2.37773e-18	22	29	29	gene	Brain: DLPFC (PEC) genes :: Homogenate :: Genes :: EpiXcan	0.965048	0.974056	GRCh37
1492	10	95326422	ENSG00000186188	FFAR4	ADHD	Brain. DLPFC (PEC) genes	0.211519	0.832482	0.966734	1	ENSG00000186188	FFAR4	0.00498192	0.0612174	0.0807057	1.24389e-18	6.07687e-18	35	40	40	gene	Brain: DLPFC (PEC) genes :: Homogenate :: Genes :: EpiXcan	0.965048	0.974067	GRCh37
6589	2	169690642	ENSG00000152253	SPC25	ADHD	Brain. DLPFC (PEC) genes	0.21113	0.832786	0.966894	1	ENSG00000152253	SPC25	0.0052733	0.0520069	0.099755	3.37621e-23	1.95225e-22	5	5	5	gene	Brain: DLPFC (PEC) genes :: Homogenate :: Genes :: EpiXcan	0.965212	0.974138	GRCh37
9468	5	175969512	ENSG00000074276	CDHR2	ADHD	Brain. DLPFC (PEC) genes	-0.211126	0.832789	0.966894	1	ENSG00000074276	CDHR2	-0.0189324	0.00476071	0.0240876	2.148e-06	5.50206e-06	2	2	2	gene	Brain: DLPFC (PEC) genes :: Homogenate :: Genes :: EpiXcan	0.965212	0.974138	GRCh37
11701	9	138354573	ENSG00000225361	PPP1R26-AS1	ADHD	Brain. DLPFC (PEC) genes	0.210906	0.832961	0.966915	1	ENSG00000225361	PPP1R26-AS1	0.0128045	0.00566432	0.220335	1.91169e-53	2.60111e-52	13	38	38	gene	Brain: DLPFC (PEC) genes :: Homogenate :: Genes :: EpiXcan	0.965216	0.974218	GRCh37
2611	12	69235977	ENSG00000135678	CPM	ADHD	Brain. DLPFC (PEC) genes	0.210616	0.833187	0.966915	1	ENSG00000135678	CPM	0.00604105	0.114253	0.146165	1.92358e-34	1.61632e-33	23	24	24	gene	Brain: DLPFC (PEC) genes :: Homogenate :: Genes :: EpiXcan	0.965216	0.974231	GRCh37
3456	14	101003486	ENSG00000183092	BEGAIN	ADHD	Brain. DLPFC (PEC) genes	0.210473	0.833298	0.966915	1	ENSG00000183092	BEGAIN	0.025578	0.00351031	0.0169076	7.78509e-05	0.000177613	6	7	7	gene	Brain: DLPFC (PEC) genes :: Homogenate :: Genes :: EpiXcan	0.965216	0.974231	GRCh37
4252	16	58496750	ENSG00000103034	NDRG4	ADHD	Brain. DLPFC (PEC) genes	-0.209863	0.833775	0.966943	1	ENSG00000103034	NDRG4	-0.00955231	0.0409073	0.0613186	1.92745e-14	7.83846e-14	36	40	40	gene	Brain: DLPFC (PEC) genes :: Homogenate :: Genes :: EpiXcan	0.965307	0.974231	GRCh37
4556	17	10633094	ENSG00000263400	TMEM220-AS1	ADHD	Brain. DLPFC (PEC) genes	0.210629	0.833177	0.966915	1	ENSG00000263400	TMEM220-AS1	0.0152526	0.00466999	0.014661	0.000234577	0.000515761	5	12	12	gene	Brain: DLPFC (PEC) genes :: Homogenate :: Genes :: EpiXcan	0.965216	0.974231	GRCh37
5231	18	43684298	ENSG00000152240	HAUS1	ADHD	Brain. DLPFC (PEC) genes	-0.210068	0.833614	0.966915	1	ENSG00000152240	HAUS1	-0.00478363	0.0927323	0.139965	7.18792e-33	5.74177e-32	25	26	26	gene	Brain: DLPFC (PEC) genes :: Homogenate :: Genes :: EpiXcan	0.965216	0.974231	GRCh37
5372	19	4641386	ENSG00000074842	MYDGF	ADHD	Brain. DLPFC (PEC) genes	-0.210193	0.833517	0.966915	1	ENSG00000074842	MYDGF	-0.0125492	0.0197159	0.016061	0.00011284	0.000254217	31	46	46	gene	Brain: DLPFC (PEC) genes :: Homogenate :: Genes :: EpiXcan	0.965216	0.974231	GRCh37
6784	2	220433884	ENSG00000123999	INHA	ADHD	Brain. DLPFC (PEC) genes	-0.210225	0.833492	0.966915	1	ENSG00000123999	INHA	-0.00827925	0.0161961	0.0103336	0.00188749	0.00389211	29	35	35	gene	Brain: DLPFC (PEC) genes :: Homogenate :: Genes :: EpiXcan	0.965216	0.974231	GRCh37
7707	3	14166440	ENSG00000170876	TMEM43	ADHD	Brain. DLPFC (PEC) genes	-0.210094	0.833594	0.966915	1	ENSG00000170876	TMEM43	-0.00656669	0.0475248	0.067915	6.00733e-16	2.62015e-15	17	20	20	gene	Brain: DLPFC (PEC) genes :: Homogenate :: Genes :: EpiXcan	0.965216	0.974231	GRCh37
10027	6	134309835	ENSG00000146411	SLC2A12	ADHD	Brain. DLPFC (PEC) genes	-0.210489	0.833286	0.966915	1	ENSG00000146411	SLC2A12	-0.00582312	0.088969	0.123674	6.67239e-29	4.67921e-28	10	12	12	gene	Brain: DLPFC (PEC) genes :: Homogenate :: Genes :: EpiXcan	0.965216	0.974231	GRCh37
10973	8	38268656	ENSG00000077782	FGFR1	ADHD	Brain. DLPFC (PEC) genes	-0.2105	0.833277	0.966915	1	ENSG00000077782	FGFR1	-0.00475262	0.0677366	0.0653302	2.95326e-15	1.24793e-14	63	72	72	gene	Brain: DLPFC (PEC) genes :: Homogenate :: Genes :: EpiXcan	0.965216	0.974231	GRCh37
11464	9	89763559	ENSG00000204446	C9orf170	ADHD	Brain. DLPFC (PEC) genes	-0.209527	0.834037	0.967052	1	ENSG00000204446	C9orf170	-0.0100117	0.0198282	0.0282719	2.83059e-07	7.72457e-07	27	33	33	gene	Brain: DLPFC (PEC) genes :: Homogenate :: Genes :: EpiXcan	0.965515	0.974258	GRCh37
2576	12	58120054	ENSG00000255737	AGAP2-AS1	ADHD	Brain. DLPFC (PEC) genes	-0.209288	0.834223	0.967053	1	ENSG00000255737	AGAP2-AS1	-0.0204675	0.00465334	0.0223523	4.70711e-06	1.17929e-05	8	8	8	gene	Brain: DLPFC (PEC) genes :: Homogenate :: Genes :: EpiXcan	0.96554	0.974281	GRCh37
4648	17	21026677	ENSG00000109016	DHRS7B	ADHD	Brain. DLPFC (PEC) genes	-0.209409	0.834129	0.967053	1	ENSG00000109016	DHRS7B	-0.0112814	0.0199815	0.0329006	3.02201e-08	8.76237e-08	5	5	5	gene	Brain: DLPFC (PEC) genes :: Homogenate :: Genes :: EpiXcan	0.965526	0.974281	GRCh37
24	1	2252692	ENSG00000116151	MORN1	ADHD	Brain. DLPFC (PEC) genes	-0.208943	0.834493	0.967127	1	ENSG00000116151	MORN1	-0.0610083	0.000818229	0.0334072	2.25557e-08	6.58518e-08	8	14	14	gene	Brain: DLPFC (PEC) genes :: Homogenate :: Genes :: EpiXcan	0.965673	0.974332	GRCh37
3678	15	58245622	ENSG00000128918	ALDH1A2	ADHD	Brain. DLPFC (PEC) genes	-0.208913	0.834516	0.967127	1	ENSG00000128918	ALDH1A2	-0.00865429	0.0278801	0.066227	1.65695e-15	7.0898e-15	13	13	13	gene	Brain: DLPFC (PEC) genes :: Homogenate :: Genes :: EpiXcan	0.965673	0.974337	GRCh37
2680	12	96672039	ENSG00000059758	CDK17	ADHD	Brain. DLPFC (PEC) genes	-0.208824	0.834585	0.967127	1	ENSG00000059758	CDK17	-0.00875553	0.0232351	0.0349048	1.14475e-08	3.40559e-08	33	35	35	gene	Brain: DLPFC (PEC) genes :: Homogenate :: Genes :: EpiXcan	0.965673	0.974381	GRCh37
8746	4	120133742	ENSG00000145390	USP53	ADHD	Brain. DLPFC (PEC) genes	-0.208576	0.834779	0.967193	1	ENSG00000145390	USP53	-0.00242042	0.307781	0.35377	1.24059e-96	4.16823e-95	40	42	42	gene	Brain: DLPFC (PEC) genes :: Homogenate :: Genes :: EpiXcan	0.965745	0.974459	GRCh37
3572	15	40331512	ENSG00000248508	SRP14-AS1	ADHD	Brain. DLPFC (PEC) genes	-0.208535	0.834812	0.967193	1	ENSG00000248508	SRP14-AS1	-0.0050054	0.166369	0.229092	5.73105e-56	8.27384e-55	42	50	50	lincRNA_gene	Brain: DLPFC (PEC) genes :: Homogenate :: Genes :: EpiXcan	0.965745	0.97446	GRCh37
7178	21	15588451	ENSG00000185272	RBM11	ADHD	Brain. DLPFC (PEC) genes	-0.208352	0.834954	0.967261	1	ENSG00000185272	RBM11	-0.0141723	0.00998598	0.0135774	0.000401802	0.000869411	21	24	24	gene	Brain: DLPFC (PEC) genes :: Homogenate :: Genes :: EpiXcan	0.965814	0.974483	GRCh37
5105	18	650229	ENSG00000266456	AP001178.3	ADHD	Brain. DLPFC (PEC) genes	-0.20795	0.835268	0.967336	1	ENSG00000266456	AP001178.3	-0.00511951	0.0390015	0.206714	2.29437e-50	2.90548e-49	52	82	82	gene	Brain: DLPFC (PEC) genes :: Homogenate :: Genes :: EpiXcan	0.965917	0.974579	GRCh37
7907	3	53190025	ENSG00000163932	PRKCD	ADHD	Brain. DLPFC (PEC) genes	0.207795	0.835389	0.96736	1	ENSG00000163932	PRKCD	0.00288675	0.151543	0.187376	3.533e-45	3.97714e-44	27	30	30	gene	Brain: DLPFC (PEC) genes :: Homogenate :: Genes :: EpiXcan	0.965917	0.974612	GRCh37
5065	17	79476997	ENSG00000184009	ACTG1	ADHD	Brain. DLPFC (PEC) genes	0.207689	0.835472	0.96736	1	ENSG00000184009	ACTG1	0.0465628	0.00111215	0.087285	2.03873e-20	1.06065e-19	4	14	14	gene	Brain: DLPFC (PEC) genes :: Homogenate :: Genes :: EpiXcan	0.965917	0.974627	GRCh37
11414	9	37919131	ENSG00000107338	SHB	ADHD	Brain. DLPFC (PEC) genes	0.207494	0.835624	0.967375	1	ENSG00000107338	SHB	0.00483035	0.0757131	0.080541	7.71188e-19	3.79754e-18	22	28	28	gene	Brain: DLPFC (PEC) genes :: Homogenate :: Genes :: EpiXcan	0.965917	0.974665	GRCh37
8752	4	122052563	ENSG00000050730	TNIP3	ADHD	Brain. DLPFC (PEC) genes	0.207335	0.835748	0.967375	1	ENSG00000050730	TNIP3	0.008762	0.035698	0.0531334	1.30785e-12	4.85992e-12	33	37	37	gene	Brain: DLPFC (PEC) genes :: Homogenate :: Genes :: EpiXcan	0.965917	0.974671	GRCh37
1597	10	115470440	ENSG00000234393	AL592546.1	ADHD	Brain. DLPFC (PEC) genes	-0.20726	0.835806	0.967375	1	ENSG00000234393	AL592546.1	-0.00276466	0.281757	0.355048	1.20553e-96	4.05608e-95	34	36	36	gene	Brain: DLPFC (PEC) genes :: Homogenate :: Genes :: EpiXcan	0.965917	0.974686	GRCh37
2472	12	48099868	ENSG00000257433	AC004241.1	ADHD	Brain. DLPFC (PEC) genes	-0.207228	0.835832	0.967375	1	ENSG00000257433	AC004241.1	-0.00588086	0.0851719	0.135076	7.83149e-32	6.05341e-31	34	34	34	lincRNA_gene	Brain: DLPFC (PEC) genes :: Homogenate :: Genes :: EpiXcan	0.965917	0.974686	GRCh37
5723	19	40534167	ENSG00000128000	ZNF780B	ADHD	Brain. DLPFC (PEC) genes	0.207194	0.835859	0.967375	1	ENSG00000128000	ZNF780B	0.00415035	0.0665535	0.115747	1.06039e-26	6.93434e-26	13	14	14	gene	Brain: DLPFC (PEC) genes :: Homogenate :: Genes :: EpiXcan	0.965917	0.974686	GRCh37
10293	7	30737601	ENSG00000241644	INMT	ADHD	Brain. DLPFC (PEC) genes	0.207123	0.835914	0.967375	1	ENSG00000241644	INMT	0.0137479	0.00906215	0.0215174	8.03201e-06	1.98204e-05	9	10	10	gene	Brain: DLPFC (PEC) genes :: Homogenate :: Genes :: EpiXcan	0.965917	0.974686	GRCh37
5345	19	2933216	ENSG00000175691	ZNF77	ADHD	Brain. DLPFC (PEC) genes	-0.207062	0.835961	0.967375	1	ENSG00000175691	ZNF77	-0.021925	0.0182461	0.0730852	5.11746e-17	2.33991e-16	20	56	56	gene	Brain: DLPFC (PEC) genes :: Homogenate :: Genes :: EpiXcan	0.965917	0.974692	GRCh37
927	1	202820956	ENSG00000214796	AC098934.1	ADHD	Brain. DLPFC (PEC) genes	0.207042	0.835977	0.967375	1	ENSG00000214796	AC098934.1	0.00325683	0.181761	0.247779	1.91345e-61	3.10216e-60	13	18	18	pseudogene	Brain: DLPFC (PEC) genes :: Homogenate :: Genes :: EpiXcan	0.965917	0.974699	GRCh37
6365	2	96850597	ENSG00000084090	STARD7	ADHD	Brain. DLPFC (PEC) genes	0.206945	0.836053	0.967397	1	ENSG00000084090	STARD7	0.0137343	0.0167548	0.022191	5.42304e-06	1.3536e-05	16	27	27	gene	Brain: DLPFC (PEC) genes :: Homogenate :: Genes :: EpiXcan	0.965917	0.974732	GRCh37
7966	3	75707685	ENSG00000241622	RARRES2P1	ADHD	Brain. DLPFC (PEC) genes	0.206858	0.836121	0.967411	1	ENSG00000241622	RARRES2P1	0.00846607	0.0274841	0.0540947	7.21847e-13	2.72219e-12	4	5	5	pseudogene	Brain: DLPFC (PEC) genes :: Homogenate :: Genes :: EpiXcan	0.965917	0.97475	GRCh37
7796	3	42744145	ENSG00000230970	HHATL-AS1	ADHD	Brain. DLPFC (PEC) genes	-0.206763	0.836195	0.967465	1	ENSG00000230970	HHATL-AS1	-0.0271372	0.0025442	0.0147571	0.000225037	0.00049569	4	4	4	gene	Brain: DLPFC (PEC) genes :: Homogenate :: Genes :: EpiXcan	0.965917	0.974753	GRCh37
11234	8	144120626	ENSG00000177335	C8orf31	ADHD	Brain. DLPFC (PEC) genes	-0.206609	0.836315	0.967539	1	ENSG00000177335	C8orf31	-0.00677767	0.0562721	0.0956552	4.78697e-22	2.64379e-21	12	15	15	gene	Brain: DLPFC (PEC) genes :: Homogenate :: Genes :: EpiXcan	0.96596	0.974786	GRCh37
871	1	180123969	ENSG00000116260	QSOX1	ADHD	Brain. DLPFC (PEC) genes	0.206428	0.836457	0.967638	1	ENSG00000116260	QSOX1	0.00367645	0.0916205	0.132419	4.19818e-31	3.17582e-30	37	39	39	gene	Brain: DLPFC (PEC) genes :: Homogenate :: Genes :: EpiXcan	0.966029	0.974816	GRCh37
421	1	66999066	ENSG00000118473	SGIP1	ADHD	Brain. DLPFC (PEC) genes	0.206294	0.836561	0.967693	1	ENSG00000118473	SGIP1	0.00620823	0.0457923	0.0562456	2.89175e-13	1.11172e-12	47	48	48	gene	Brain: DLPFC (PEC) genes :: Homogenate :: Genes :: EpiXcan	0.966054	0.97485	GRCh37
6334	2	86131402	ENSG00000272564	AC012511.1	ADHD	Brain. DLPFC (PEC) genes	0.205927	0.836848	0.967727	1	ENSG00000272564	AC012511.1	0.0106767	0.0133027	0.0266482	5.98031e-07	1.59678e-06	13	14	14	lincRNA_gene	Brain: DLPFC (PEC) genes :: Homogenate :: Genes :: EpiXcan	0.96622	0.974967	GRCh37
5822	19	48248779	ENSG00000105373	NOP53	ADHD	Brain. DLPFC (PEC) genes	0.205848	0.83691	0.967727	1	ENSG00000105373	NOP53	0.0109139	0.0322957	0.0979483	3.42322e-23	1.97848e-22	14	23	23	gene	Brain: DLPFC (PEC) genes :: Homogenate :: Genes :: EpiXcan	0.96622	0.974969	GRCh37
2598	12	65563351	ENSG00000174106	LEMD3	ADHD	Brain. DLPFC (PEC) genes	0.205794	0.836952	0.967727	1	ENSG00000174106	LEMD3	0.0214067	0.00422012	0.0149163	0.000200515	0.000443294	3	3	3	gene	Brain: DLPFC (PEC) genes :: Homogenate :: Genes :: EpiXcan	0.96622	0.974986	GRCh37
7933	3	58549844	ENSG00000168309	FAM107A	ADHD	Brain. DLPFC (PEC) genes	0.205631	0.837079	0.967727	1	ENSG00000168309	FAM107A	0.00687512	0.0303563	0.0180652	4.05303e-05	9.45328e-05	41	58	58	gene	Brain: DLPFC (PEC) genes :: Homogenate :: Genes :: EpiXcan	0.966272	0.975014	GRCh37
1264	10	38083204	ENSG00000225192	ZNF33BP1	ADHD	Brain. DLPFC (PEC) genes	0.20537	0.837283	0.967815	1	ENSG00000225192	ZNF33BP1	0.0108774	0.0232727	0.0110507	0.00140931	0.00293063	32	41	41	pseudogene	Brain: DLPFC (PEC) genes :: Homogenate :: Genes :: EpiXcan	0.966327	0.975026	GRCh37
1723	11	1753640	ENSG00000244242	IFITM10	ADHD	Brain. DLPFC (PEC) genes	-0.205277	0.837356	0.967822	1	ENSG00000244242	IFITM10	-0.00472075	0.0854969	0.150928	2.82308e-35	2.41846e-34	9	24	24	gene	Brain: DLPFC (PEC) genes :: Homogenate :: Genes :: EpiXcan	0.966327	0.975029	GRCh37
2350	12	10564911	ENSG00000205810	KLRC3	ADHD	Brain. DLPFC (PEC) genes	-0.205254	0.837374	0.967822	1	ENSG00000205810	KLRC3	-0.00889023	0.0241637	0.0581401	9.13109e-14	3.59873e-13	10	10	10	gene	Brain: DLPFC (PEC) genes :: Homogenate :: Genes :: EpiXcan	0.966327	0.97503	GRCh37
1673	10	135138927	ENSG00000130643	CALY	ADHD	Brain. DLPFC (PEC) genes	0.204865	0.837678	0.967942	1	ENSG00000130643	CALY	0.0374438	0.00147992	0.0445289	9.50589e-11	3.18102e-10	4	27	27	gene	Brain: DLPFC (PEC) genes :: Homogenate :: Genes :: EpiXcan	0.966583	0.975071	GRCh37
5576	19	21933549	ENSG00000269845	AC092364.2	ADHD	Brain. DLPFC (PEC) genes	0.204482	0.837977	0.968061	1	ENSG00000269845	AC092364.2	0.00748899	0.0310719	0.0492615	8.74297e-12	3.10901e-11	15	16	16	pseudogene	Brain: DLPFC (PEC) genes :: Homogenate :: Genes :: EpiXcan	0.966803	0.975166	GRCh37
5695	19	38187264	ENSG00000198182	ZNF607	ADHD	Brain. DLPFC (PEC) genes	0.20441	0.838033	0.968061	1	ENSG00000198182	ZNF607	0.00307732	0.123544	0.168783	5.94399e-40	5.85038e-39	20	20	20	gene	Brain: DLPFC (PEC) genes :: Homogenate :: Genes :: EpiXcan	0.966803	0.975166	GRCh37
2773	12	117476728	ENSG00000088992	TESC	ADHD	Brain. DLPFC (PEC) genes	-0.204015	0.838342	0.968185	1	ENSG00000088992	TESC	-0.00317988	0.189544	0.256426	1.53552e-63	2.58861e-62	19	21	21	gene	Brain: DLPFC (PEC) genes :: Homogenate :: Genes :: EpiXcan	0.967017	0.975223	GRCh37
8184	3	142534764	ENSG00000163710	PCOLCE2	ADHD	Brain. DLPFC (PEC) genes	-0.203778	0.838527	0.968185	1	ENSG00000163710	PCOLCE2	-0.00298551	0.107474	0.156045	1.76048e-36	1.57529e-35	19	19	19	gene	Brain: DLPFC (PEC) genes :: Homogenate :: Genes :: EpiXcan	0.967017	0.975234	GRCh37
3128	14	21668238	ENSG00000258441	LINC00641	ADHD	Brain. DLPFC (PEC) genes	-0.203628	0.838645	0.968212	1	ENSG00000258441	LINC00641	-0.00578836	0.0678837	0.104716	3.56259e-24	2.1289e-23	40	42	42	processed_transcript	Brain: DLPFC (PEC) genes :: Homogenate :: Genes :: EpiXcan	0.967017	0.975251	GRCh37
4311	16	71660064	ENSG00000140832	MARVELD3	ADHD	Brain. DLPFC (PEC) genes	0.20353	0.838721	0.968212	1	ENSG00000140832	MARVELD3	0.0115424	0.0218634	0.0367682	3.47432e-09	1.06512e-08	12	12	12	gene	Brain: DLPFC (PEC) genes :: Homogenate :: Genes :: EpiXcan	0.967017	0.975252	GRCh37
8906	5	196986	ENSG00000164366	CCDC127	ADHD	Brain. DLPFC (PEC) genes	-0.203596	0.838669	0.968212	1	ENSG00000164366	CCDC127	-0.00238811	0.372393	0.416484	1.5921e-119	8.34954e-118	25	36	36	gene	Brain: DLPFC (PEC) genes :: Homogenate :: Genes :: EpiXcan	0.967017	0.975252	GRCh37
8850	4	166282346	ENSG00000109472	CPE	ADHD	Brain. DLPFC (PEC) genes	-0.203275	0.83892	0.968265	1	ENSG00000109472	CPE	-0.00573179	0.0591044	0.0946859	7.84965e-22	4.30082e-21	22	24	24	gene	Brain: DLPFC (PEC) genes :: Homogenate :: Genes :: EpiXcan	0.967017	0.975277	GRCh37
1681	10	135367404	ENSG00000171772	SYCE1	ADHD	Brain. DLPFC (PEC) genes	0.203233	0.838953	0.968265	1	ENSG00000171772	SYCE1	0.00384108	0.14785	0.195987	2.2585e-47	2.67471e-46	14	17	17	gene	Brain: DLPFC (PEC) genes :: Homogenate :: Genes :: EpiXcan	0.967017	0.975281	GRCh37
292	1	42929001	ENSG00000186409	CCDC30	ADHD	Brain. DLPFC (PEC) genes	-0.202976	0.839154	0.96837	1	ENSG00000186409	CCDC30	-0.00439538	0.035745	0.0416753	3.98532e-10	1.28515e-09	26	29	29	gene	Brain: DLPFC (PEC) genes :: Homogenate :: Genes :: EpiXcan	0.967017	0.975355	GRCh37
11485	9	95473645	ENSG00000185963	BICD2	ADHD	Brain. DLPFC (PEC) genes	0.202781	0.839306	0.968467	1	ENSG00000185963	BICD2	0.0048803	0.0697876	0.076123	7.80539e-18	3.68921e-17	30	33	33	gene	Brain: DLPFC (PEC) genes :: Homogenate :: Genes :: EpiXcan	0.967017	0.97541	GRCh37
1397	10	74870217	ENSG00000166321	NUDT13	ADHD	Brain. DLPFC (PEC) genes	-0.202667	0.839395	0.96847	1	ENSG00000166321	NUDT13	-0.00615923	0.052972	0.0822963	2.1291e-19	1.07139e-18	8	8	8	gene	Brain: DLPFC (PEC) genes :: Homogenate :: Genes :: EpiXcan	0.967017	0.975412	GRCh37
4473	17	4336983	ENSG00000182557	SPNS3	ADHD	Brain. DLPFC (PEC) genes	-0.202414	0.839593	0.96847	1	ENSG00000182557	SPNS3	-0.0218151	0.00471007	0.0595612	4.35439e-14	1.73859e-13	16	35	35	gene	Brain: DLPFC (PEC) genes :: Homogenate :: Genes :: EpiXcan	0.967017	0.975416	GRCh37
4652	17	25678884	ENSG00000265683	SYPL1P2	ADHD	Brain. DLPFC (PEC) genes	0.202233	0.839735	0.96847	1	ENSG00000265683	SYPL1P2	0.00783016	0.020858	0.0497016	6.39063e-12	2.28803e-11	8	8	8	pseudogene	Brain: DLPFC (PEC) genes :: Homogenate :: Genes :: EpiXcan	0.967017	0.975416	GRCh37
6086	2	20096404	ENSG00000183891	TTC32	ADHD	Brain. DLPFC (PEC) genes	-0.202238	0.83973	0.96847	1	ENSG00000183891	TTC32	-0.00261323	0.282549	0.346251	2.30927e-93	7.22554e-92	26	27	27	gene	Brain: DLPFC (PEC) genes :: Homogenate :: Genes :: EpiXcan	0.967017	0.975416	GRCh37
9217	5	112849380	ENSG00000047188	YTHDC2	ADHD	Brain. DLPFC (PEC) genes	-0.202168	0.839785	0.96847	1	ENSG00000047188	YTHDC2	-0.00265101	0.254406	0.322415	6.20428e-85	1.62158e-83	21	21	21	gene	Brain: DLPFC (PEC) genes :: Homogenate :: Genes :: EpiXcan	0.967017	0.975416	GRCh37
9910	6	97372605	ENSG00000186231	KLHL32	ADHD	Brain. DLPFC (PEC) genes	-0.202159	0.839792	0.96847	1	ENSG00000186231	KLHL32	-0.00470832	0.0872623	0.0870613	4.14183e-20	2.12908e-19	49	50	50	gene	Brain: DLPFC (PEC) genes :: Homogenate :: Genes :: EpiXcan	0.967017	0.975417	GRCh37
2880	12	133398773	ENSG00000072609	CHFR	ADHD	Brain. DLPFC (PEC) genes	-0.20204	0.839885	0.96847	1	ENSG00000072609	CHFR	-0.0204266	0.0120414	0.0184504	3.65154e-05	8.54991e-05	9	10	10	gene	Brain: DLPFC (PEC) genes :: Homogenate :: Genes :: EpiXcan	0.967017	0.975433	GRCh37
6983	20	23612463	ENSG00000270001	AL121894.2	ADHD	Brain. DLPFC (PEC) genes	-0.202072	0.839861	0.96847	1	ENSG00000270001	AL121894.2	-0.0137731	0.0122918	0.0289903	2.05053e-07	5.65144e-07	5	5	5	lincRNA_gene	Brain: DLPFC (PEC) genes :: Homogenate :: Genes :: EpiXcan	0.967017	0.975433	GRCh37
8328	3	193296601	ENSG00000236297	AC048351.1	ADHD	Brain. DLPFC (PEC) genes	0.202101	0.839838	0.96847	1	ENSG00000236297	AC048351.1	0.0041079	0.136921	0.14704	3.06311e-34	2.55868e-33	54	78	78	pseudogene	Brain: DLPFC (PEC) genes :: Homogenate :: Genes :: EpiXcan	0.967017	0.975433	GRCh37
1803	11	12984057	ENSG00000251381	LINC00958	ADHD	Brain. DLPFC (PEC) genes	-0.201824	0.840054	0.96847	1	ENSG00000251381	LINC00958	-0.00591891	0.0552072	0.0939417	4.3112e-22	2.38431e-21	22	25	25	lincRNA_gene	Brain: DLPFC (PEC) genes :: Homogenate :: Genes :: EpiXcan	0.967017	0.97548	GRCh37
10594	7	102715328	ENSG00000170632	ARMC10	ADHD	Brain. DLPFC (PEC) genes	-0.20177	0.840096	0.96847	1	ENSG00000170632	ARMC10	-0.00448656	0.105497	0.15792	7.01965e-37	6.34715e-36	14	14	14	gene	Brain: DLPFC (PEC) genes :: Homogenate :: Genes :: EpiXcan	0.967017	0.97548	GRCh37
2510	12	50355653	ENSG00000161798	AQP5	ADHD	Brain. DLPFC (PEC) genes	-0.201575	0.840249	0.96847	1	ENSG00000161798	AQP5	-0.00445128	0.0901207	0.128368	5.64502e-30	4.10059e-29	30	43	43	gene	Brain: DLPFC (PEC) genes :: Homogenate :: Genes :: EpiXcan	0.967017	0.975519	GRCh37
3783	15	78396948	ENSG00000136425	CIB2	ADHD	Brain. DLPFC (PEC) genes	-0.201546	0.840272	0.96847	1	ENSG00000136425	CIB2	-0.00288083	0.263869	0.313009	2.23941e-81	5.42405e-80	29	30	30	gene	Brain: DLPFC (PEC) genes :: Homogenate :: Genes :: EpiXcan	0.967017	0.975519	GRCh37
3993	16	2611472	ENSG00000269937	AC093525.7	ADHD	Brain. DLPFC (PEC) genes	0.201584	0.840242	0.96847	1	ENSG00000269937	AC093525.7	-0.0119582	0.0094577	0.0474004	2.3512e-11	8.15652e-11	18	60	60	gene	Brain: DLPFC (PEC) genes :: Homogenate :: Genes :: EpiXcan	0.967017	0.975519	GRCh37
9380	5	149822753	ENSG00000164587	RPS14	ADHD	Brain. DLPFC (PEC) genes	0.201471	0.84033	0.96847	1	ENSG00000164587	RPS14	0.00207692	0.342287	0.37233	5.78015e-102	2.15852e-100	50	58	58	gene	Brain: DLPFC (PEC) genes :: Homogenate :: Genes :: EpiXcan	0.967017	0.975525	GRCh37
11556	9	112403068	ENSG00000243444	PALM2	ADHD	Brain. DLPFC (PEC) genes	0.201471	0.84033	0.96847	1	ENSG00000243444	PALM2	0.00785928	0.0552533	0.0598115	3.52927e-14	1.41476e-13	41	43	43	gene	Brain: DLPFC (PEC) genes :: Homogenate :: Genes :: EpiXcan	0.967017	0.975525	GRCh37
7620	22	50210896	ENSG00000236867	Z98885.1	ADHD	Brain. DLPFC (PEC) genes	0.201431	0.840362	0.96847	1	ENSG00000236867	Z98885.1	0.0234267	0.00226986	0.0104826	0.00187104	0.00385984	4	10	10	pseudogene	Brain: DLPFC (PEC) genes :: Homogenate :: Genes :: EpiXcan	0.967017	0.975531	GRCh37
9553	6	4189350	ENSG00000216307	AL136309.1	ADHD	Brain. DLPFC (PEC) genes	0.201077	0.840638	0.96847	1	ENSG00000216307	AL136309.1	0.0114505	0.0120151	0.015345	0.000162785	0.000361937	39	46	46	pseudogene	Brain: DLPFC (PEC) genes :: Homogenate :: Genes :: EpiXcan	0.967146	0.975586	GRCh37
11717	9	139654086	ENSG00000177984	LCN15	ADHD	Brain. DLPFC (PEC) genes	0.201133	0.840594	0.96847	1	ENSG00000177984	LCN15	0.00339268	0.247126	0.353269	3.94517e-95	1.27749e-93	12	27	27	gene	Brain: DLPFC (PEC) genes :: Homogenate :: Genes :: EpiXcan	0.967146	0.975586	GRCh37
3488	14	105219437	ENSG00000184990	SIVA1	ADHD	Brain. DLPFC (PEC) genes	0.200868	0.840802	0.96847	1	ENSG00000184990	SIVA1	0.0217999	0.00529904	0.0806774	1.16613e-18	5.70505e-18	8	20	20	gene	Brain: DLPFC (PEC) genes :: Homogenate :: Genes :: EpiXcan	0.967158	0.975594	GRCh37
2106	11	82920473	ENSG00000254551	AP000873.3	ADHD	Brain. DLPFC (PEC) genes	-0.200853	0.840813	0.96847	1	ENSG00000254551	AP000873.3	-0.00841338	0.0255689	0.0494425	6.5746e-12	2.35215e-11	11	11	11	gene	Brain: DLPFC (PEC) genes :: Homogenate :: Genes :: EpiXcan	0.967158	0.975596	GRCh37
10090	6	151977826	ENSG00000091831	ESR1	ADHD	Brain. DLPFC (PEC) genes	0.200726	0.840913	0.96847	1	ENSG00000091831	ESR1	0.00545633	0.055903	0.0803672	1.22696e-18	5.99539e-18	52	57	57	gene	Brain: DLPFC (PEC) genes :: Homogenate :: Genes :: EpiXcan	0.967178	0.975624	GRCh37
10994	8	48173167	ENSG00000164808	SPIDR	ADHD	Brain. DLPFC (PEC) genes	-0.200556	0.841046	0.96847	1	ENSG00000164808	SPIDR	-0.00417975	0.110862	0.10761	5.01855e-25	3.0924e-24	61	84	84	gene	Brain: DLPFC (PEC) genes :: Homogenate :: Genes :: EpiXcan	0.967236	0.975624	GRCh37
1807	11	14299472	ENSG00000133818	RRAS2	ADHD	Brain. DLPFC (PEC) genes	0.199868	0.841584	0.968565	1	ENSG00000133818	RRAS2	0.010583	0.016597	0.0348247	1.18788e-08	3.53129e-08	12	13	13	gene	Brain: DLPFC (PEC) genes :: Homogenate :: Genes :: EpiXcan	0.967426	0.975712	GRCh37
1979	11	64011956	ENSG00000173457	PPP1R14B	ADHD	Brain. DLPFC (PEC) genes	0.199874	0.841579	0.968565	1	ENSG00000173457	PPP1R14B	0.0067501	0.0462002	0.0646049	4.56719e-15	1.91682e-14	16	22	22	gene	Brain: DLPFC (PEC) genes :: Homogenate :: Genes :: EpiXcan	0.967426	0.975712	GRCh37
6081	2	16730727	ENSG00000197872	FAM49A	ADHD	Brain. DLPFC (PEC) genes	0.199868	0.841584	0.968565	1	ENSG00000197872	FAM49A	0.0128832	0.0162139	0.038843	1.46203e-09	4.57153e-09	8	8	8	gene	Brain: DLPFC (PEC) genes :: Homogenate :: Genes :: EpiXcan	0.967426	0.975712	GRCh37
10650	7	124462440	ENSG00000128513	POT1	ADHD	Brain. DLPFC (PEC) genes	0.199887	0.841569	0.968565	1	ENSG00000128513	POT1	0.00318007	0.153679	0.19269	9.11817e-47	1.06676e-45	33	34	34	gene	Brain: DLPFC (PEC) genes :: Homogenate :: Genes :: EpiXcan	0.967426	0.975712	GRCh37
1148	1	248844628	ENSG00000189181	OR14I1	ADHD	Brain. DLPFC (PEC) genes	0.199606	0.841789	0.968565	1	ENSG00000189181	OR14I1	0.010359	0.0154893	0.0587658	3.48815e-14	1.39874e-13	2	5	5	gene	Brain: DLPFC (PEC) genes :: Homogenate :: Genes :: EpiXcan	0.967426	0.975728	GRCh37
7755	3	33537737	ENSG00000163539	CLASP2	ADHD	Brain. DLPFC (PEC) genes	-0.199638	0.841764	0.968565	1	ENSG00000163539	CLASP2	-0.0109651	0.0140932	0.0285098	2.41695e-07	6.62723e-07	10	13	13	gene	Brain: DLPFC (PEC) genes :: Homogenate :: Genes :: EpiXcan	0.967426	0.975728	GRCh37
9149	5	80256491	ENSG00000113319	RASGRF2	ADHD	Brain. DLPFC (PEC) genes	0.199633	0.841768	0.968565	1	ENSG00000113319	RASGRF2	0.00705889	0.0439532	0.058033	1.07467e-13	4.21551e-13	45	46	46	gene	Brain: DLPFC (PEC) genes :: Homogenate :: Genes :: EpiXcan	0.967426	0.975728	GRCh37
8946	5	9546312	ENSG00000250786	SNHG18	ADHD	Brain. DLPFC (PEC) genes	-0.199479	0.841888	0.968565	1	ENSG00000250786	SNHG18	-0.00226007	0.31062	0.399159	3.96645e-114	1.86888e-112	30	37	37	lincRNA_gene	Brain: DLPFC (PEC) genes :: Homogenate :: Genes :: EpiXcan	0.967446	0.975737	GRCh37
4122	16	21890659	ENSG00000185710	SMG1P4	ADHD	Brain. DLPFC (PEC) genes	0.199132	0.84216	0.96867	1	ENSG00000185710	SMG1P4	0.00659468	0.0469242	0.0638362	6.19882e-15	2.58184e-14	56	79	79	pseudogene	Brain: DLPFC (PEC) genes :: Homogenate :: Genes :: EpiXcan	0.967663	0.975836	GRCh37
2409	12	23682440	ENSG00000134532	SOX5	ADHD	Brain. DLPFC (PEC) genes	0.198802	0.842418	0.968724	1	ENSG00000134532	SOX5	0.00791102	0.0156354	0.0202864	1.51563e-05	3.65266e-05	18	20	20	gene	Brain: DLPFC (PEC) genes :: Homogenate :: Genes :: EpiXcan	0.967855	0.975861	GRCh37
5691	19	37997841	ENSG00000188227	ZNF793	ADHD	Brain. DLPFC (PEC) genes	0.198708	0.842491	0.968742	1	ENSG00000188227	ZNF793	0.00892027	0.0227572	0.0265448	6.6411e-07	1.76656e-06	13	17	17	gene	Brain: DLPFC (PEC) genes :: Homogenate :: Genes :: EpiXcan	0.967855	0.975901	GRCh37
10	1	1370241	ENSG00000179403	VWA1	ADHD	Brain. DLPFC (PEC) genes	0.198574	0.842596	0.96876	1	ENSG00000179403	VWA1	0.033158	0.00306006	0.0136243	0.000399637	0.000864961	4	22	22	gene	Brain: DLPFC (PEC) genes :: Homogenate :: Genes :: EpiXcan	0.96788	0.975944	GRCh37
6372	2	97746835	ENSG00000188383	GPAT2P2	ADHD	Brain. DLPFC (PEC) genes	-0.19821	0.842881	0.968867	1	ENSG00000188383	GPAT2P2	-0.0386386	0.00185053	0.0297287	1.23029e-07	3.43196e-07	5	8	8	pseudogene	Brain: DLPFC (PEC) genes :: Homogenate :: Genes :: EpiXcan	0.968002	0.975997	GRCh37
10218	7	7680342	ENSG00000219545	UMAD1	ADHD	Brain. DLPFC (PEC) genes	-0.198089	0.842975	0.968884	1	ENSG00000219545	UMAD1	-0.00978279	0.0283794	0.03896	1.39187e-09	4.35788e-09	36	44	44	gene	Brain: DLPFC (PEC) genes :: Homogenate :: Genes :: EpiXcan	0.968002	0.976	GRCh37
10888	8	17433942	ENSG00000104213	PDGFRL	ADHD	Brain. DLPFC (PEC) genes	0.198062	0.842996	0.968884	1	ENSG00000104213	PDGFRL	0.00789921	0.0965277	0.135811	1.5864e-31	1.21339e-30	25	31	31	gene	Brain: DLPFC (PEC) genes :: Homogenate :: Genes :: EpiXcan	0.968002	0.976	GRCh37
2092	11	77589766	ENSG00000149262	INTS4	ADHD	Brain. DLPFC (PEC) genes	-0.197942	0.843091	0.968942	1	ENSG00000149262	INTS4	-0.00545469	0.0904963	0.11338	3.51624e-26	2.26142e-25	36	46	46	gene	Brain: DLPFC (PEC) genes :: Homogenate :: Genes :: EpiXcan	0.968002	0.976012	GRCh37
8565	4	57276682	ENSG00000268171	AC068620.1	ADHD	Brain. DLPFC (PEC) genes	0.197911	0.843115	0.968942	1	ENSG00000268171	AC068620.1	0.00785701	0.0266837	0.0362868	5.61145e-09	1.69895e-08	19	20	20	gene	Brain: DLPFC (PEC) genes :: Homogenate :: Genes :: EpiXcan	0.968002	0.976018	GRCh37
8733	4	113747463	ENSG00000234841	AC017007.2	ADHD	Brain. DLPFC (PEC) genes	0.197436	0.843487	0.969208	1	ENSG00000234841	AC017007.2	0.00643209	0.0290955	0.0163094	8.6907e-05	0.000197433	51	58	58	pseudogene	Brain: DLPFC (PEC) genes :: Homogenate :: Genes :: EpiXcan	0.968335	0.976118	GRCh37
10810	7	158820866	ENSG00000106018	VIPR2	ADHD	Brain. DLPFC (PEC) genes	-0.19725	0.843632	0.96925	1	ENSG00000106018	VIPR2	-0.0015757	0.374893	0.401157	5.70298e-113	2.62555e-111	37	54	54	gene	Brain: DLPFC (PEC) genes :: Homogenate :: Genes :: EpiXcan	0.968406	0.976151	GRCh37
8446	4	8483997	ENSG00000205959	AC105345.1	ADHD	Brain. DLPFC (PEC) genes	0.197064	0.843778	0.969363	1	ENSG00000205959	AC105345.1	0.00200514	0.200614	0.268011	3.09677e-67	5.7115e-66	29	41	41	lincRNA_gene	Brain: DLPFC (PEC) genes :: Homogenate :: Genes :: EpiXcan	0.968479	0.976188	GRCh37
10152	6	170104001	ENSG00000130024	PHF10	ADHD	Brain. DLPFC (PEC) genes	-0.196788	0.843994	0.969435	1	ENSG00000130024	PHF10	-0.0113968	0.0134823	0.0294434	1.50787e-07	4.18594e-07	9	11	11	gene	Brain: DLPFC (PEC) genes :: Homogenate :: Genes :: EpiXcan	0.968624	0.976252	GRCh37
11112	8	96146032	ENSG00000175895	PLEKHF2	ADHD	Brain. DLPFC (PEC) genes	-0.196692	0.844069	0.969457	1	ENSG00000175895	PLEKHF2	-0.0090326	0.0194441	0.0448869	7.47567e-11	2.51735e-10	10	10	10	gene	Brain: DLPFC (PEC) genes :: Homogenate :: Genes :: EpiXcan	0.968624	0.976254	GRCh37
4613	17	18414576	ENSG00000233327	USP32P2	ADHD	Brain. DLPFC (PEC) genes	0.196281	0.84439	0.969536	1	ENSG00000233327	USP32P2	0.00775109	0.0420022	0.477349	1.56733e-147	1.26034e-145	34	51	51	pseudogene	Brain: DLPFC (PEC) genes :: Homogenate :: Genes :: EpiXcan	0.968815	0.976392	GRCh37
5157	18	12446511	ENSG00000134278	SPIRE1	ADHD	Brain. DLPFC (PEC) genes	0.196115	0.84452	0.969621	1	ENSG00000134278	SPIRE1	0.00680076	0.050893	0.0731063	4.08926e-17	1.87582e-16	28	30	30	gene	Brain: DLPFC (PEC) genes :: Homogenate :: Genes :: EpiXcan	0.968815	0.976451	GRCh37
6550	2	152645498	ENSG00000162980	ARL5A	ADHD	Brain. DLPFC (PEC) genes	-0.195751	0.844805	0.969668	1	ENSG00000162980	ARL5A	-0.00711634	0.0307402	0.0476845	1.95669e-11	6.81636e-11	21	24	24	gene	Brain: DLPFC (PEC) genes :: Homogenate :: Genes :: EpiXcan	0.968815	0.976525	GRCh37
7414	22	25747385	ENSG00000100068	LRP5L	ADHD	Brain. DLPFC (PEC) genes	-0.195671	0.844868	0.969668	1	ENSG00000100068	LRP5L	-0.0188304	0.0053149	0.0111772	0.00123288	0.00257396	6	15	15	gene	Brain: DLPFC (PEC) genes :: Homogenate :: Genes :: EpiXcan	0.968815	0.976536	GRCh37
10305	7	32907784	ENSG00000170852	KBTBD2	ADHD	Brain. DLPFC (PEC) genes	-0.195682	0.844859	0.969668	1	ENSG00000170852	KBTBD2	-0.0137491	0.00714262	0.011736	0.000949133	0.00199851	7	7	7	gene	Brain: DLPFC (PEC) genes :: Homogenate :: Genes :: EpiXcan	0.968815	0.976536	GRCh37
3385	14	77972340	ENSG00000100596	SPTLC2	ADHD	Brain. DLPFC (PEC) genes	0.195631	0.844899	0.969668	1	ENSG00000100596	SPTLC2	0.00593283	0.0421691	0.0804112	8.86497e-19	4.36001e-18	25	26	26	gene	Brain: DLPFC (PEC) genes :: Homogenate :: Genes :: EpiXcan	0.968815	0.976536	GRCh37
3806	15	81299374	ENSG00000156206	CFAP161	ADHD	Brain. DLPFC (PEC) genes	0.195539	0.844971	0.969686	1	ENSG00000156206	CFAP161	-0.0104941	0.00594793	0.0145503	0.00025626	0.000561747	16	16	16	gene	Brain: DLPFC (PEC) genes :: Homogenate :: Genes :: EpiXcan	0.968815	0.976544	GRCh37
11347	9	25676396	ENSG00000198680	TUSC1	ADHD	Brain. DLPFC (PEC) genes	-0.195305	0.845154	0.9698	1	ENSG00000198680	TUSC1	-0.0105898	0.0299844	0.0563337	2.12917e-13	8.23671e-13	23	25	25	gene	Brain: DLPFC (PEC) genes :: Homogenate :: Genes :: EpiXcan	0.968815	0.97662	GRCh37
3957	16	772582	ENSG00000162004	CCDC78	ADHD	Brain. DLPFC (PEC) genes	0.195128	0.845292	0.969815	1	ENSG00000162004	CCDC78	0.0894646	0.000216028	0.0299322	1.07829e-07	3.01666e-07	2	25	25	gene	Brain: DLPFC (PEC) genes :: Homogenate :: Genes :: EpiXcan	0.968815	0.976641	GRCh37
8957	5	16180347	ENSG00000250448	AC092335.1	ADHD	Brain. DLPFC (PEC) genes	-0.195123	0.845297	0.969815	1	ENSG00000250448	AC092335.1	-0.0153389	0.0051432	0.0154375	0.000154254	0.00034365	7	9	9	gene	Brain: DLPFC (PEC) genes :: Homogenate :: Genes :: EpiXcan	0.968815	0.976641	GRCh37
6444	2	112523848	ENSG00000153107	ANAPC1	ADHD	Brain. DLPFC (PEC) genes	0.194987	0.845403	0.969815	1	ENSG00000153107	ANAPC1	0.00768215	0.0383249	0.0458492	4.51723e-11	1.54201e-10	28	31	31	gene	Brain: DLPFC (PEC) genes :: Homogenate :: Genes :: EpiXcan	0.968815	0.976664	GRCh37
8569	4	57676026	ENSG00000128040	SPINK2	ADHD	Brain. DLPFC (PEC) genes	0.194699	0.845628	0.969831	1	ENSG00000128040	SPINK2	0.0197661	0.0288228	0.0471769	2.36255e-11	8.1933e-11	29	30	30	gene	Brain: DLPFC (PEC) genes :: Homogenate :: Genes :: EpiXcan	0.968815	0.976708	GRCh37
11408	9	37510889	ENSG00000147912	FBXO10	ADHD	Brain. DLPFC (PEC) genes	-0.19467	0.845651	0.969831	1	ENSG00000147912	FBXO10	-0.00965779	0.0150685	0.0185676	3.44982e-05	8.0885e-05	19	23	23	gene	Brain: DLPFC (PEC) genes :: Homogenate :: Genes :: EpiXcan	0.968815	0.976719	GRCh37
3441	14	96505661	ENSG00000227051	C14orf132	ADHD	Brain. DLPFC (PEC) genes	0.194648	0.845668	0.969831	1	ENSG00000227051	C14orf132	0.00338033	0.142867	0.178273	4.03371e-42	4.21983e-41	51	60	60	gene	Brain: DLPFC (PEC) genes :: Homogenate :: Genes :: EpiXcan	0.968815	0.976722	GRCh37
612	1	115590632	ENSG00000134198	TSPAN2	ADHD	Brain. DLPFC (PEC) genes	-0.1945	0.845784	0.969831	1	ENSG00000134198	TSPAN2	-0.00531767	0.0557471	0.060975	2.40197e-14	9.72559e-14	29	32	32	gene	Brain: DLPFC (PEC) genes :: Homogenate :: Genes :: EpiXcan	0.968815	0.976725	GRCh37
9938	6	109072857	ENSG00000203801	LINC00222	ADHD	Brain. DLPFC (PEC) genes	0.194579	0.845723	0.969831	1	ENSG00000203801	LINC00222	0.0162726	0.00579398	0.0115703	0.00108146	0.00226684	10	12	12	lincRNA_gene	Brain: DLPFC (PEC) genes :: Homogenate :: Genes :: EpiXcan	0.968815	0.976725	GRCh37
1025	1	224544552	ENSG00000143771	CNIH4	ADHD	Brain. DLPFC (PEC) genes	-0.194398	0.845864	0.969831	1	ENSG00000143771	CNIH4	-0.0113896	0.0145827	0.0355047	8.22798e-09	2.46757e-08	3	4	4	gene	Brain: DLPFC (PEC) genes :: Homogenate :: Genes :: EpiXcan	0.968815	0.976743	GRCh37
10146	6	168841831	ENSG00000112562	SMOC2	ADHD	Brain. DLPFC (PEC) genes	-0.194357	0.845896	0.969831	1	ENSG00000112562	SMOC2	-0.00300817	0.163614	0.219633	3.01775e-53	4.08301e-52	70	81	81	gene	Brain: DLPFC (PEC) genes :: Homogenate :: Genes :: EpiXcan	0.968815	0.976751	GRCh37
1224	10	18948334	ENSG00000165997	ARL5B	ADHD	Brain. DLPFC (PEC) genes	0.194214	0.846009	0.969831	1	ENSG00000165997	ARL5B	0.0129586	0.0108377	0.0316685	5.00927e-08	1.43146e-07	4	4	4	gene	Brain: DLPFC (PEC) genes :: Homogenate :: Genes :: EpiXcan	0.968815	0.976776	GRCh37
1626	10	123687827	ENSG00000226864	ATE1-AS1	ADHD	Brain. DLPFC (PEC) genes	-0.194202	0.846018	0.969831	1	ENSG00000226864	ATE1-AS1	-0.00212032	0.407912	0.504512	2.0275e-158	1.88121e-156	53	54	54	gene	Brain: DLPFC (PEC) genes :: Homogenate :: Genes :: EpiXcan	0.968815	0.976776	GRCh37
2192	11	113149159	ENSG00000255129	AP000880.1	ADHD	Brain. DLPFC (PEC) genes	0.1942	0.84602	0.969831	1	ENSG00000255129	AP000880.1	0.00769331	0.0236817	0.0282975	2.65158e-07	7.24835e-07	40	44	44	gene	Brain: DLPFC (PEC) genes :: Homogenate :: Genes :: EpiXcan	0.968815	0.976776	GRCh37
456	1	78161672	ENSG00000077254	USP33	ADHD	Brain. DLPFC (PEC) genes	0.194159	0.846051	0.969831	1	ENSG00000077254	USP33	0.00868261	0.0269701	0.0527037	1.70249e-12	6.28476e-12	18	19	19	gene	Brain: DLPFC (PEC) genes :: Homogenate :: Genes :: EpiXcan	0.968815	0.976793	GRCh37
7189	21	26957968	ENSG00000154719	MRPL39	ADHD	Brain. DLPFC (PEC) genes	-0.194016	0.846163	0.969867	1	ENSG00000154719	MRPL39	-0.00385595	0.115007	0.165237	9.67458e-39	9.18856e-38	12	12	12	gene	Brain: DLPFC (PEC) genes :: Homogenate :: Genes :: EpiXcan	0.968848	0.976796	GRCh37
9607	6	24126350	ENSG00000152954	NRSN1	ADHD	Brain. DLPFC (PEC) genes	-0.193774	0.846353	0.969868	1	ENSG00000152954	NRSN1	-0.00480819	0.114292	0.150715	2.69063e-35	2.30745e-34	41	44	44	gene	Brain: DLPFC (PEC) genes :: Homogenate :: Genes :: EpiXcan	0.968971	0.976796	GRCh37
8117	3	128628709	ENSG00000114656	KIAA1257	ADHD	Brain. DLPFC (PEC) genes	0.193611	0.846481	0.969871	1	ENSG00000114656	KIAA1257	-0.0063081	0.0300874	0.0482697	1.2546e-11	4.42486e-11	20	21	21	gene	Brain: DLPFC (PEC) genes :: Homogenate :: Genes :: EpiXcan	0.969023	0.976827	GRCh37
6293	2	74056086	ENSG00000124356	STAMBP	ADHD	Brain. DLPFC (PEC) genes	-0.193467	0.846593	0.969871	1	ENSG00000124356	STAMBP	-0.0115755	0.0174675	0.0381927	1.81238e-09	5.6437e-09	12	13	13	gene	Brain: DLPFC (PEC) genes :: Homogenate :: Genes :: EpiXcan	0.969057	0.976862	GRCh37
2215	11	118431405	ENSG00000243431	RPL5P30	ADHD	Brain. DLPFC (PEC) genes	-0.193028	0.846937	0.970001	1	ENSG00000243431	RPL5P30	-0.00664212	0.013435	0.0209672	1.01707e-05	2.48665e-05	22	26	26	pseudogene	Brain: DLPFC (PEC) genes :: Homogenate :: Genes :: EpiXcan	0.969332	0.976901	GRCh37
7292	21	46349568	ENSG00000273027	AL844908.2	ADHD	Brain. DLPFC (PEC) genes	0.192949	0.846999	0.970001	1	ENSG00000273027	AL844908.2	0.00486852	0.075386	0.112948	3.2845e-26	2.1152e-25	18	23	23	gene	Brain: DLPFC (PEC) genes :: Homogenate :: Genes :: EpiXcan	0.969332	0.97693	GRCh37
6495	2	130896860	ENSG00000152076	CCDC74B	ADHD	Brain. DLPFC (PEC) genes	0.192673	0.847215	0.970001	1	ENSG00000152076	CCDC74B	0.00712329	0.0696528	0.104855	3.2077e-24	1.91873e-23	19	32	32	gene	Brain: DLPFC (PEC) genes :: Homogenate :: Genes :: EpiXcan	0.969467	0.976961	GRCh37
6485	2	128056306	ENSG00000169967	MAP3K2	ADHD	Brain. DLPFC (PEC) genes	-0.192413	0.847418	0.970001	1	ENSG00000169967	MAP3K2	-0.00661605	0.0540883	0.0759329	1.12105e-17	5.26768e-17	22	24	24	gene	Brain: DLPFC (PEC) genes :: Homogenate :: Genes :: EpiXcan	0.969467	0.97701	GRCh37
3256	14	55965996	ENSG00000186615	KTN1-AS1	ADHD	Brain. DLPFC (PEC) genes	0.192377	0.847447	0.970001	1	ENSG00000186615	KTN1-AS1	0.00732592	0.00849647	0.023323	3.31681e-06	8.40491e-06	11	11	11	gene	Brain: DLPFC (PEC) genes :: Homogenate :: Genes :: EpiXcan	0.969467	0.977019	GRCh37
9183	5	95185013	ENSG00000272021	AC008592.5	ADHD	Brain. DLPFC (PEC) genes	-0.192384	0.847442	0.970001	1	ENSG00000272021	AC008592.5	-0.00933148	0.0259994	0.032295	3.60322e-08	1.03989e-07	19	20	20	lincRNA_gene	Brain: DLPFC (PEC) genes :: Homogenate :: Genes :: EpiXcan	0.969467	0.977019	GRCh37
285	1	41326729	ENSG00000179862	CITED4	ADHD	Brain. DLPFC (PEC) genes	0.191921	0.847804	0.970153	1	ENSG00000179862	CITED4	0.0265278	0.00791324	0.015567	0.000149113	0.000332458	20	23	23	gene	Brain: DLPFC (PEC) genes :: Homogenate :: Genes :: EpiXcan	0.969686	0.977047	GRCh37
799	1	168025139	ENSG00000224837	GCSHP5	ADHD	Brain. DLPFC (PEC) genes	0.191814	0.847888	0.970153	1	ENSG00000224837	GCSHP5	0.0118173	0.0242978	0.0442388	7.77245e-11	2.61328e-10	19	22	22	pseudogene	Brain: DLPFC (PEC) genes :: Homogenate :: Genes :: EpiXcan	0.969687	0.977047	GRCh37
4332	16	75327596	ENSG00000153774	CFDP1	ADHD	Brain. DLPFC (PEC) genes	-0.191964	0.847771	0.970153	1	ENSG00000153774	CFDP1	-0.0052125	0.0576526	0.0938771	1.13959e-21	6.19458e-21	15	15	15	gene	Brain: DLPFC (PEC) genes :: Homogenate :: Genes :: EpiXcan	0.969686	0.977047	GRCh37
8301	3	184063973	ENSG00000114859	CLCN2	ADHD	Brain. DLPFC (PEC) genes	0.191432	0.848187	0.97017	1	ENSG00000114859	CLCN2	0.0310095	0.00154022	0.0496491	5.51585e-12	1.98248e-11	2	5	5	gene	Brain: DLPFC (PEC) genes :: Homogenate :: Genes :: EpiXcan	0.969749	0.977093	GRCh37
3623	15	45409569	ENSG00000140254	DUOXA1	ADHD	Brain. DLPFC (PEC) genes	0.19129	0.848299	0.97017	1	ENSG00000140254	DUOXA1	0.0133692	0.0102252	0.017547	5.04313e-05	0.000116712	7	7	7	gene	Brain: DLPFC (PEC) genes :: Homogenate :: Genes :: EpiXcan	0.969749	0.977112	GRCh37
4342	16	77281710	ENSG00000140873	ADAMTS18	ADHD	Brain. DLPFC (PEC) genes	0.191186	0.84838	0.97017	1	ENSG00000140873	ADAMTS18	0.00176708	0.500827	0.595962	4.38596e-211	9.88851e-209	11	11	11	gene	Brain: DLPFC (PEC) genes :: Homogenate :: Genes :: EpiXcan	0.969749	0.977125	GRCh37
8047	3	119187785	ENSG00000163389	POGLUT1	ADHD	Brain. DLPFC (PEC) genes	-0.19122	0.848353	0.97017	1	ENSG00000163389	POGLUT1	-0.00218861	0.29591	0.362594	3.77659e-98	1.31657e-96	24	24	24	gene	Brain: DLPFC (PEC) genes :: Homogenate :: Genes :: EpiXcan	0.969749	0.977125	GRCh37
6500	2	131113580	ENSG00000072135	PTPN18	ADHD	Brain. DLPFC (PEC) genes	0.191135	0.848419	0.97017	1	ENSG00000072135	PTPN18	0.00999515	0.0205697	0.0940274	8.46614e-22	4.63228e-21	7	10	10	gene	Brain: DLPFC (PEC) genes :: Homogenate :: Genes :: EpiXcan	0.969749	0.977134	GRCh37
7039	20	35918041	ENSG00000101363	MANBAL	ADHD	Brain. DLPFC (PEC) genes	0.191112	0.848438	0.97017	1	ENSG00000101363	MANBAL	0.0113959	0.02264	0.0662053	1.19387e-15	5.13934e-15	14	15	15	gene	Brain: DLPFC (PEC) genes :: Homogenate :: Genes :: EpiXcan	0.969749	0.977134	GRCh37
6826	2	232825955	ENSG00000144535	DIS3L2	ADHD	Brain. DLPFC (PEC) genes	-0.190837	0.848653	0.970231	1	ENSG00000144535	DIS3L2	-0.00976754	0.0305935	0.0408305	6.34865e-10	2.02452e-09	28	39	39	gene	Brain: DLPFC (PEC) genes :: Homogenate :: Genes :: EpiXcan	0.969871	0.977144	GRCh37
9232	5	121647049	ENSG00000064692	SNCAIP	ADHD	Brain. DLPFC (PEC) genes	-0.190765	0.84871	0.970235	1	ENSG00000064692	SNCAIP	-0.00629601	0.0508072	0.0244098	1.98148e-06	5.08793e-06	57	69	69	gene	Brain: DLPFC (PEC) genes :: Homogenate :: Genes :: EpiXcan	0.969871	0.977145	GRCh37
2512	12	50451331	ENSG00000110881	ASIC1	ADHD	Brain. DLPFC (PEC) genes	0.190658	0.848794	0.970275	1	ENSG00000110881	ASIC1	0.0129042	0.0097521	0.0141655	0.000296056	0.00064599	8	8	8	gene	Brain: DLPFC (PEC) genes :: Homogenate :: Genes :: EpiXcan	0.969873	0.977175	GRCh37
4738	17	38975358	ENSG00000167920	TMEM99	ADHD	Brain. DLPFC (PEC) genes	-0.190393	0.849001	0.970311	1	ENSG00000167920	TMEM99	-0.00949811	0.032147	0.0256764	9.8659e-07	2.59067e-06	38	47	47	gene	Brain: DLPFC (PEC) genes :: Homogenate :: Genes :: EpiXcan	0.970015	0.977245	GRCh37
5387	19	6379580	ENSG00000125651	GTF2F1	ADHD	Brain. DLPFC (PEC) genes	-0.189971	0.849332	0.970477	1	ENSG00000125651	GTF2F1	-0.0547803	0.00475302	0.0273918	4.69381e-07	1.26222e-06	18	25	25	gene	Brain: DLPFC (PEC) genes :: Homogenate :: Genes :: EpiXcan	0.970204	0.977295	GRCh37
10753	7	148959262	ENSG00000204946	ZNF783	ADHD	Brain. DLPFC (PEC) genes	-0.190041	0.849277	0.970477	1	ENSG00000204946	ZNF783	-0.00374329	0.0439916	0.0672869	9.59278e-16	4.14501e-15	26	33	33	gene	Brain: DLPFC (PEC) genes :: Homogenate :: Genes :: EpiXcan	0.970204	0.977295	GRCh37
10384	7	56243327	ENSG00000233028	AC006970.2	ADHD	Brain. DLPFC (PEC) genes	0.18965	0.849584	0.970527	1	ENSG00000233028	AC006970.2	0.00500309	0.0735824	0.106444	9.75606e-25	5.96138e-24	38	41	41	pseudogene	Brain: DLPFC (PEC) genes :: Homogenate :: Genes :: EpiXcan	0.970397	0.977326	GRCh37
5130	18	6873398	ENSG00000263797	AP005210.1	ADHD	Brain. DLPFC (PEC) genes	-0.189271	0.84988	0.970628	1	ENSG00000263797	AP005210.1	-0.00582945	0.0478323	0.0768897	8.74918e-18	4.1264e-17	20	25	25	gene	Brain: DLPFC (PEC) genes :: Homogenate :: Genes :: EpiXcan	0.970478	0.97738	GRCh37
5710	19	39390340	ENSG00000104825	NFKBIB	ADHD	Brain. DLPFC (PEC) genes	-0.189419	0.849764	0.97061	1	ENSG00000104825	NFKBIB	-0.00282338	0.0824402	0.0919248	3.27883e-21	1.75152e-20	42	48	48	gene	Brain: DLPFC (PEC) genes :: Homogenate :: Genes :: EpiXcan	0.970478	0.97738	GRCh37
2848	12	125671382	ENSG00000139364	TMEM132B	ADHD	Brain. DLPFC (PEC) genes	0.189024	0.850074	0.970628	1	ENSG00000139364	TMEM132B	0.00841981	0.0354837	0.0211948	8.83117e-06	2.1697e-05	58	64	64	gene	Brain: DLPFC (PEC) genes :: Homogenate :: Genes :: EpiXcan	0.970478	0.977381	GRCh37
3264	14	58732083	ENSG00000257621	PSMA3-AS1	ADHD	Brain. DLPFC (PEC) genes	-0.188926	0.850151	0.970628	1	ENSG00000257621	PSMA3-AS1	-0.00812461	0.0415805	0.0626784	1.06052e-14	4.36585e-14	26	27	27	gene	Brain: DLPFC (PEC) genes :: Homogenate :: Genes :: EpiXcan	0.970478	0.977381	GRCh37
5417	19	8585674	ENSG00000142347	MYO1F	ADHD	Brain. DLPFC (PEC) genes	0.189035	0.850065	0.970628	1	ENSG00000142347	MYO1F	0.0277607	0.00436081	0.02591	8.8165e-07	2.32295e-06	5	10	10	gene	Brain: DLPFC (PEC) genes :: Homogenate :: Genes :: EpiXcan	0.970478	0.977381	GRCh37
5810	19	47177532	ENSG00000105287	PRKD2	ADHD	Brain. DLPFC (PEC) genes	0.18905	0.850054	0.970628	1	ENSG00000105287	PRKD2	0.00110292	0.469159	0.52526	2.54802e-173	3.07343e-171	52	71	71	gene	Brain: DLPFC (PEC) genes :: Homogenate :: Genes :: EpiXcan	0.970478	0.977381	GRCh37
11587	9	117373486	ENSG00000157693	TMEM268	ADHD	Brain. DLPFC (PEC) genes	-0.188781	0.850264	0.970669	1	ENSG00000157693	TMEM268	-0.00400791	0.0751572	0.123447	4.64819e-29	3.273e-28	21	21	21	gene	Brain: DLPFC (PEC) genes :: Homogenate :: Genes :: EpiXcan	0.970514	0.977398	GRCh37
787	1	165738166	ENSG00000224358	AL451074.2	ADHD	Brain. DLPFC (PEC) genes	0.188188	0.850729	0.970844	1	ENSG00000224358	AL451074.2	0.00631302	0.0450595	0.0849242	1.21845e-19	6.18168e-19	11	11	11	gene	Brain: DLPFC (PEC) genes :: Homogenate :: Genes :: EpiXcan	0.97095	0.977476	GRCh37
10565	7	100424442	ENSG00000146828	SLC12A9	ADHD	Brain. DLPFC (PEC) genes	0.188066	0.850825	0.970847	1	ENSG00000146828	SLC12A9	0.00893233	0.0270905	0.0419172	3.68337e-10	1.18985e-09	19	20	20	gene	Brain: DLPFC (PEC) genes :: Homogenate :: Genes :: EpiXcan	0.970965	0.977511	GRCh37
2870	12	132628993	ENSG00000184967	NOC4L	ADHD	Brain. DLPFC (PEC) genes	0.187362	0.851377	0.970953	1	ENSG00000184967	NOC4L	0.0293497	0.00168123	0.0238915	2.37491e-06	6.07232e-06	11	32	32	gene	Brain: DLPFC (PEC) genes :: Homogenate :: Genes :: EpiXcan	0.971175	0.97758	GRCh37
3436	14	95883831	ENSG00000176438	SYNE3	ADHD	Brain. DLPFC (PEC) genes	-0.187303	0.851423	0.970953	1	ENSG00000176438	SYNE3	-0.0164506	0.0157603	0.0262155	7.54476e-07	1.99835e-06	9	11	11	gene	Brain: DLPFC (PEC) genes :: Homogenate :: Genes :: EpiXcan	0.971175	0.97758	GRCh37
8292	3	183533664	ENSG00000180834	MAP6D1	ADHD	Brain. DLPFC (PEC) genes	-0.187385	0.851359	0.970953	1	ENSG00000180834	MAP6D1	-0.0071554	0.0302649	0.0265831	6.2173e-07	1.65822e-06	32	38	38	gene	Brain: DLPFC (PEC) genes :: Homogenate :: Genes :: EpiXcan	0.971175	0.97758	GRCh37
9669	6	31362066	ENSG00000272221	AL645933.2	ADHD	Brain. DLPFC (PEC) genes	-0.18775	0.851072	0.970953	1	ENSG00000272221	AL645933.2	-0.00506171	0.110795	0.0988949	8.38161e-23	4.76882e-22	14	14	14	lincRNA_gene	Brain: DLPFC (PEC) genes :: Homogenate :: Genes :: EpiXcan	0.971153	0.97758	GRCh37
11266	8	145736667	ENSG00000160957	RECQL4	ADHD	Brain. DLPFC (PEC) genes	0.187547	0.851232	0.970953	1	ENSG00000160957	RECQL4	0.0148074	0.00854071	0.105116	2.79418e-24	1.67553e-23	16	37	37	gene	Brain: DLPFC (PEC) genes :: Homogenate :: Genes :: EpiXcan	0.971175	0.97758	GRCh37
467	1	84964008	ENSG00000174021	GNG5	ADHD	Brain. DLPFC (PEC) genes	-0.186796	0.851821	0.971154	1	ENSG00000174021	GNG5	-0.00503046	0.0697189	0.088242	1.68788e-20	8.79445e-20	18	21	21	gene	Brain: DLPFC (PEC) genes :: Homogenate :: Genes :: EpiXcan	0.971331	0.977661	GRCh37
9280	5	134906373	ENSG00000145824	CXCL14	ADHD	Brain. DLPFC (PEC) genes	-0.186703	0.851893	0.971204	1	ENSG00000145824	CXCL14	-0.0115089	0.0412992	0.0252343	1.20722e-06	3.1498e-06	58	69	69	gene	Brain: DLPFC (PEC) genes :: Homogenate :: Genes :: EpiXcan	0.971331	0.977693	GRCh37
5427	19	9945933	ENSG00000127445	PIN1	ADHD	Brain. DLPFC (PEC) genes	0.186644	0.85194	0.971226	1	ENSG00000127445	PIN1	0.0103297	0.0119785	0.0307537	8.58871e-08	2.41851e-07	5	5	5	gene	Brain: DLPFC (PEC) genes :: Homogenate :: Genes :: EpiXcan	0.971331	0.977713	GRCh37
1332	10	52065360	ENSG00000198964	SGMS1	ADHD	Brain. DLPFC (PEC) genes	0.185862	0.852553	0.971246	1	ENSG00000198964	SGMS1	0.00953087	0.0146886	0.0332333	2.5344e-08	7.38315e-08	12	12	12	gene	Brain: DLPFC (PEC) genes :: Homogenate :: Genes :: EpiXcan	0.971331	0.977746	GRCh37
1636	10	124768495	ENSG00000196177	ACADSB	ADHD	Brain. DLPFC (PEC) genes	-0.186385	0.852143	0.971246	1	ENSG00000196177	ACADSB	-0.00420477	0.0554291	0.0646846	3.16231e-15	1.3351e-14	51	55	55	gene	Brain: DLPFC (PEC) genes :: Homogenate :: Genes :: EpiXcan	0.971331	0.977746	GRCh37
3272	14	59971257	ENSG00000151838	CCDC175	ADHD	Brain. DLPFC (PEC) genes	0.186292	0.852216	0.971246	1	ENSG00000151838	CCDC175	0.00826744	0.0193108	0.0241162	2.22938e-06	5.70749e-06	18	19	19	gene	Brain: DLPFC (PEC) genes :: Homogenate :: Genes :: EpiXcan	0.971331	0.977746	GRCh37
3375	14	77582911	ENSG00000165548	TMEM63C	ADHD	Brain. DLPFC (PEC) genes	-0.185979	0.852461	0.971246	1	ENSG00000165548	TMEM63C	-0.00544822	0.0653561	0.104992	2.72213e-24	1.63436e-23	30	31	31	gene	Brain: DLPFC (PEC) genes :: Homogenate :: Genes :: EpiXcan	0.971331	0.977746	GRCh37
4231	16	56500748	ENSG00000125124	BBS2	ADHD	Brain. DLPFC (PEC) genes	0.185869	0.852547	0.971246	1	ENSG00000125124	BBS2	0.00375549	0.133717	0.186517	3.5791e-44	3.92287e-43	26	28	28	gene	Brain: DLPFC (PEC) genes :: Homogenate :: Genes :: EpiXcan	0.971331	0.977746	GRCh37
4834	17	45061411	ENSG00000262879	AC068152.1	ADHD	Brain. DLPFC (PEC) genes	-0.185981	0.85246	0.971246	1	ENSG00000262879	AC068152.1	-0.00223457	0.335242	0.391649	1.22479e-109	5.27623e-108	24	24	24	processed_transcript	Brain: DLPFC (PEC) genes :: Homogenate :: Genes :: EpiXcan	0.971331	0.977746	GRCh37
4880	17	53046088	ENSG00000166263	STXBP4	ADHD	Brain. DLPFC (PEC) genes	-0.186028	0.852423	0.971246	1	ENSG00000166263	STXBP4	-0.0027866	0.143975	0.207541	8.39937e-50	1.04933e-48	19	23	23	gene	Brain: DLPFC (PEC) genes :: Homogenate :: Genes :: EpiXcan	0.971331	0.977746	GRCh37
5134	18	8695854	ENSG00000265962	GACAT2	ADHD	Brain. DLPFC (PEC) genes	0.186226	0.852267	0.971246	1	ENSG00000265962	GACAT2	0.00766514	0.021601	0.0242882	2.14111e-06	5.48615e-06	57	66	66	gene	Brain: DLPFC (PEC) genes :: Homogenate :: Genes :: EpiXcan	0.971331	0.977746	GRCh37
8194	3	146232967	ENSG00000188313	PLSCR1	ADHD	Brain. DLPFC (PEC) genes	-0.186201	0.852287	0.971246	1	ENSG00000188313	PLSCR1	-0.0034185	0.071262	0.0985188	9.91035e-23	5.62138e-22	27	27	27	gene	Brain: DLPFC (PEC) genes :: Homogenate :: Genes :: EpiXcan	0.971331	0.977746	GRCh37
11073	8	82570196	ENSG00000133731	IMPA1	ADHD	Brain. DLPFC (PEC) genes	0.185753	0.852638	0.971246	1	ENSG00000133731	IMPA1	0.00289211	0.124639	0.15422	3.47706e-36	3.07142e-35	35	38	38	gene	Brain: DLPFC (PEC) genes :: Homogenate :: Genes :: EpiXcan	0.971334	0.977759	GRCh37
1092	1	240177648	ENSG00000155816	FMN2	ADHD	Brain. DLPFC (PEC) genes	0.185524	0.852818	0.971247	1	ENSG00000155816	FMN2	0.0104719	0.0355218	0.0475982	1.97666e-11	6.88392e-11	34	44	44	gene	Brain: DLPFC (PEC) genes :: Homogenate :: Genes :: EpiXcan	0.971351	0.977803	GRCh37
3754	15	74471807	ENSG00000137868	STRA6	ADHD	Brain. DLPFC (PEC) genes	0.185523	0.852819	0.971247	1	ENSG00000137868	STRA6	0.00496632	0.038748	0.0298162	1.19422e-07	3.33249e-07	43	60	60	gene	Brain: DLPFC (PEC) genes :: Homogenate :: Genes :: EpiXcan	0.971351	0.977803	GRCh37
28	1	2357419	ENSG00000149527	PLCH2	ADHD	Brain. DLPFC (PEC) genes	-0.184272	0.8538	0.971247	1	ENSG00000149527	PLCH2	-0.188005	7.28608e-05	0.0119326	0.000936954	0.00197372	1	4	4	gene	Brain: DLPFC (PEC) genes :: Homogenate :: Genes :: EpiXcan	0.971431	0.977843	GRCh37
29	1	2423739	ENSG00000224387	AL139246.1	ADHD	Brain. DLPFC (PEC) genes	-0.184272	0.8538	0.971247	1	ENSG00000224387	AL139246.1	-0.143039	0.00012587	0.0175846	5.46986e-05	0.0001262	1	7	7	gene	Brain: DLPFC (PEC) genes :: Homogenate :: Genes :: EpiXcan	0.971431	0.977843	GRCh37
1957	11	62138618	ENSG00000254454	RCC2P6	ADHD	Brain. DLPFC (PEC) genes	0.184405	0.853696	0.971247	1	ENSG00000254454	RCC2P6	0.00953029	0.0156979	0.0291807	1.78853e-07	4.94403e-07	17	18	18	pseudogene	Brain: DLPFC (PEC) genes :: Homogenate :: Genes :: EpiXcan	0.971431	0.977843	GRCh37
4424	17	260118	ENSG00000187624	C17orf97	ADHD	Brain. DLPFC (PEC) genes	-0.184893	0.853313	0.971247	1	ENSG00000187624	C17orf97	-0.00410321	0.143398	0.177071	6.77927e-42	7.04623e-41	38	59	59	gene	Brain: DLPFC (PEC) genes :: Homogenate :: Genes :: EpiXcan	0.971431	0.977843	GRCh37
5291	18	68002675	ENSG00000266258	LINC01909	ADHD	Brain. DLPFC (PEC) genes	-0.184364	0.853728	0.971247	1	ENSG00000266258	LINC01909	-0.0135709	0.0125889	0.0183628	3.71619e-05	8.69115e-05	37	40	40	gene	Brain: DLPFC (PEC) genes :: Homogenate :: Genes :: EpiXcan	0.971431	0.977843	GRCh37
7220	21	34602206	ENSG00000159110	IFNAR2	ADHD	Brain. DLPFC (PEC) genes	-0.185028	0.853207	0.971247	1	ENSG00000159110	IFNAR2	-0.00733052	0.0280032	0.0181621	4.15533e-05	9.68533e-05	39	47	47	gene	Brain: DLPFC (PEC) genes :: Homogenate :: Genes :: EpiXcan	0.971431	0.977843	GRCh37
9503	5	178537852	ENSG00000087116	ADAMTS2	ADHD	Brain. DLPFC (PEC) genes	-0.184757	0.853419	0.971247	1	ENSG00000087116	ADAMTS2	-0.0114475	0.018047	0.0439092	1.31706e-10	4.37762e-10	28	32	32	gene	Brain: DLPFC (PEC) genes :: Homogenate :: Genes :: EpiXcan	0.971431	0.977843	GRCh37
10296	7	31726329	ENSG00000106341	PPP1R17	ADHD	Brain. DLPFC (PEC) genes	0.184594	0.853548	0.971247	1	ENSG00000106341	PPP1R17	0.00427051	0.0163121	0.0352517	9.01921e-09	2.69782e-08	15	18	18	gene	Brain: DLPFC (PEC) genes :: Homogenate :: Genes :: EpiXcan	0.971431	0.977843	GRCh37
10511	7	91875548	ENSG00000001629	ANKIB1	ADHD	Brain. DLPFC (PEC) genes	-0.184822	0.853369	0.971247	1	ENSG00000001629	ANKIB1	-0.0195481	0.0104839	0.0161197	0.000115401	0.000259695	20	27	27	gene	Brain: DLPFC (PEC) genes :: Homogenate :: Genes :: EpiXcan	0.971431	0.977843	GRCh37
10555	7	99933727	ENSG00000272752	STAG3L5P-PVRIG2P-PILRB	ADHD	Brain. DLPFC (PEC) genes	0.184685	0.853476	0.971247	1	ENSG00000272752	STAG3L5P-PVRIG2P-PILRB	0.00964529	0.0357139	0.0472821	2.28872e-11	7.94547e-11	23	24	24	processed_transcript	Brain: DLPFC (PEC) genes :: Homogenate :: Genes :: EpiXcan	0.971431	0.977843	GRCh37
11710	9	139221932	ENSG00000160360	GPSM1	ADHD	Brain. DLPFC (PEC) genes	0.184681	0.853479	0.971247	1	ENSG00000160360	GPSM1	0.0628128	0.000891071	0.0601607	2.74681e-14	1.10939e-13	5	22	22	gene	Brain: DLPFC (PEC) genes :: Homogenate :: Genes :: EpiXcan	0.971431	0.977843	GRCh37
6576	2	164449906	ENSG00000182263	FIGN	ADHD	Brain. DLPFC (PEC) genes	0.184025	0.853994	0.971274	1	ENSG00000182263	FIGN	0.00535953	0.0941594	0.0631882	6.64216e-15	2.76078e-14	108	120	120	gene	Brain: DLPFC (PEC) genes :: Homogenate :: Genes :: EpiXcan	0.97149	0.977851	GRCh37
1688	11	313506	ENSG00000185885	IFITM1	ADHD	Brain. DLPFC (PEC) genes	-0.18389	0.8541	0.971281	1	ENSG00000185885	IFITM1	-0.0115604	0.0113615	0.128771	5.27452e-30	3.83607e-29	13	45	45	gene	Brain: DLPFC (PEC) genes :: Homogenate :: Genes :: EpiXcan	0.97149	0.97786	GRCh37
8214	3	152880029	ENSG00000181467	RAP2B	ADHD	Brain. DLPFC (PEC) genes	0.183931	0.854067	0.971277	1	ENSG00000181467	RAP2B	0.00312641	0.0316889	0.0257599	8.76144e-07	2.3097e-06	46	47	47	gene	Brain: DLPFC (PEC) genes :: Homogenate :: Genes :: EpiXcan	0.97149	0.97786	GRCh37
832	1	173469603	ENSG00000162753	SLC9C2	ADHD	Brain. DLPFC (PEC) genes	0.183738	0.854219	0.971321	1	ENSG00000162753	SLC9C2	0.00372043	0.168686	0.203451	5.08126e-49	6.25409e-48	31	33	33	gene	Brain: DLPFC (PEC) genes :: Homogenate :: Genes :: EpiXcan	0.971501	0.97791	GRCh37
10713	7	139993493	ENSG00000157800	SLC37A3	ADHD	Brain. DLPFC (PEC) genes	0.183621	0.854311	0.971347	1	ENSG00000157800	SLC37A3	0.00430806	0.0870273	0.127213	1.47311e-29	1.05483e-28	37	42	42	gene	Brain: DLPFC (PEC) genes :: Homogenate :: Genes :: EpiXcan	0.971501	0.977935	GRCh37
275	1	40723779	ENSG00000084073	ZMPSTE24	ADHD	Brain. DLPFC (PEC) genes	-0.183267	0.854589	0.97144	1	ENSG00000084073	ZMPSTE24	-0.00431529	0.070778	0.113775	1.76852e-26	1.14904e-25	6	8	8	gene	Brain: DLPFC (PEC) genes :: Homogenate :: Genes :: EpiXcan	0.971501	0.97805	GRCh37
9811	6	53132196	ENSG00000012660	ELOVL5	ADHD	Brain. DLPFC (PEC) genes	-0.183214	0.85463	0.97144	1	ENSG00000012660	ELOVL5	-0.00460278	0.0806326	0.134975	1.93194e-31	1.47535e-30	17	17	17	gene	Brain: DLPFC (PEC) genes :: Homogenate :: Genes :: EpiXcan	0.971501	0.978053	GRCh37
7473	22	32329507	ENSG00000128254	C22orf24	ADHD	Brain. DLPFC (PEC) genes	0.183155	0.854677	0.97144	1	ENSG00000128254	C22orf24	0.0149494	0.00702035	0.0275554	3.77336e-07	1.02142e-06	3	3	3	gene	Brain: DLPFC (PEC) genes :: Homogenate :: Genes :: EpiXcan	0.971501	0.978074	GRCh37
8928	5	1544222	ENSG00000251532	AC091849.2	ADHD	Brain. DLPFC (PEC) genes	-0.18314	0.854689	0.97144	1	ENSG00000251532	AC091849.2	-0.0154934	0.00748708	0.0362094	5.71877e-09	1.73055e-08	17	21	21	lincRNA_gene	Brain: DLPFC (PEC) genes :: Homogenate :: Genes :: EpiXcan	0.971501	0.978079	GRCh37
9555	6	4994966	ENSG00000124787	RPP40	ADHD	Brain. DLPFC (PEC) genes	-0.183139	0.854689	0.97144	1	ENSG00000124787	RPP40	-0.00169318	0.0210385	0.0352074	8.75181e-09	2.62076e-08	20	24	24	gene	Brain: DLPFC (PEC) genes :: Homogenate :: Genes :: EpiXcan	0.971501	0.978079	GRCh37
3630	15	45771809	ENSG00000104154	SLC30A4	ADHD	Brain. DLPFC (PEC) genes	-0.182693	0.855039	0.971609	1	ENSG00000104154	SLC30A4	-0.00711143	0.0670532	0.0824469	2.10808e-19	1.06125e-18	33	36	36	gene	Brain: DLPFC (PEC) genes :: Homogenate :: Genes :: EpiXcan	0.971804	0.978153	GRCh37
6213	2	55199325	ENSG00000115310	RTN4	ADHD	Brain. DLPFC (PEC) genes	-0.182247	0.855389	0.971719	1	ENSG00000115310	RTN4	-0.00365748	0.273457	0.33583	4.2168e-89	1.21682e-87	31	31	31	gene	Brain: DLPFC (PEC) genes :: Homogenate :: Genes :: EpiXcan	0.971992	0.978207	GRCh37
6654	2	186584601	ENSG00000226747	AC007966.1	ADHD	Brain. DLPFC (PEC) genes	0.182226	0.855406	0.971719	1	ENSG00000226747	AC007966.1	0.00216031	0.227194	0.247396	2.02837e-61	3.28406e-60	54	58	58	gene	Brain: DLPFC (PEC) genes :: Homogenate :: Genes :: EpiXcan	0.971992	0.978207	GRCh37
2417	12	26274924	ENSG00000123096	SSPN	ADHD	Brain. DLPFC (PEC) genes	-0.18208	0.85552	0.971719	1	ENSG00000123096	SSPN	-0.0128528	0.00692366	0.0186558	3.30706e-05	7.76066e-05	11	11	11	gene	Brain: DLPFC (PEC) genes :: Homogenate :: Genes :: EpiXcan	0.971992	0.978232	GRCh37
9475	5	176728199	ENSG00000169228	RAB24	ADHD	Brain. DLPFC (PEC) genes	-0.18206	0.855536	0.971719	1	ENSG00000169228	RAB24	-0.0053029	0.0713672	0.0990996	7.32008e-23	4.17667e-22	36	37	37	gene	Brain: DLPFC (PEC) genes :: Homogenate :: Genes :: EpiXcan	0.971992	0.978245	GRCh37
6076	2	11817721	ENSG00000134324	LPIN1	ADHD	Brain. DLPFC (PEC) genes	0.181732	0.855793	0.971719	1	ENSG00000134324	LPIN1	0.00322123	0.186179	0.271103	4.69443e-68	8.85445e-67	20	30	30	gene	Brain: DLPFC (PEC) genes :: Homogenate :: Genes :: EpiXcan	0.972097	0.97826	GRCh37
7925	3	58223233	ENSG00000163686	ABHD6	ADHD	Brain. DLPFC (PEC) genes	0.181838	0.85571	0.971719	1	ENSG00000163686	ABHD6	0.00233557	0.0869432	0.1103	1.42558e-25	8.95823e-25	37	39	39	gene	Brain: DLPFC (PEC) genes :: Homogenate :: Genes :: EpiXcan	0.972096	0.97826	GRCh37
4642	17	20415873	ENSG00000231645	KRT17P6	ADHD	Brain. DLPFC (PEC) genes	0.181446	0.856018	0.971719	1	ENSG00000231645	KRT17P6	0.0128926	0.0425598	0.0393833	1.26967e-09	3.98303e-09	41	79	79	pseudogene	Brain: DLPFC (PEC) genes :: Homogenate :: Genes :: EpiXcan	0.972195	0.978269	GRCh37
8871	4	176986985	ENSG00000150627	WDR17	ADHD	Brain. DLPFC (PEC) genes	-0.18132	0.856117	0.971719	1	ENSG00000150627	WDR17	-0.00346463	0.115307	0.147194	2.53143e-34	2.12189e-33	65	70	70	gene	Brain: DLPFC (PEC) genes :: Homogenate :: Genes :: EpiXcan	0.972195	0.978269	GRCh37
10010	6	128289924	ENSG00000152894	PTPRK	ADHD	Brain. DLPFC (PEC) genes	0.18116	0.856242	0.971735	1	ENSG00000152894	PTPRK	0.00799805	0.0315839	0.0505095	4.80704e-12	1.73445e-11	24	28	28	gene	Brain: DLPFC (PEC) genes :: Homogenate :: Genes :: EpiXcan	0.972195	0.978282	GRCh37
11018	8	61969717	ENSG00000177182	CLVS1	ADHD	Brain. DLPFC (PEC) genes	-0.180937	0.856417	0.971806	1	ENSG00000177182	CLVS1	-0.0138466	0.008928	0.0207558	1.18611e-05	2.88241e-05	17	19	19	gene	Brain: DLPFC (PEC) genes :: Homogenate :: Genes :: EpiXcan	0.972195	0.978352	GRCh37
2091	11	77540700	ENSG00000254459	AP002812.2	ADHD	Brain. DLPFC (PEC) genes	-0.180683	0.856616	0.971806	1	ENSG00000254459	AP002812.2	-0.00470957	0.0186444	0.0116203	0.00108877	0.00228098	21	29	29	gene	Brain: DLPFC (PEC) genes :: Homogenate :: Genes :: EpiXcan	0.972195	0.978363	GRCh37
4449	17	2225797	ENSG00000167721	TSR1	ADHD	Brain. DLPFC (PEC) genes	0.180876	0.856465	0.971806	1	ENSG00000167721	TSR1	0.0168984	0.00505881	0.0166123	8.53085e-05	0.000193893	4	4	4	gene	Brain: DLPFC (PEC) genes :: Homogenate :: Genes :: EpiXcan	0.972195	0.978363	GRCh37
5639	19	35168544	ENSG00000089335	ZNF302	ADHD	Brain. DLPFC (PEC) genes	-0.180254	0.856954	0.971806	1	ENSG00000089335	ZNF302	3.51215e-06	0.158357	0.187246	1.44267e-44	1.60457e-43	43	49	49	gene	Brain: DLPFC (PEC) genes :: Homogenate :: Genes :: EpiXcan	0.972195	0.978363	GRCh37
6247	2	65663845	ENSG00000204929	AC007389.1	ADHD	Brain. DLPFC (PEC) genes	-0.180865	0.856473	0.971806	1	ENSG00000204929	AC007389.1	-0.00615301	0.0416159	0.078701	2.85101e-18	1.37199e-17	8	8	8	lincRNA_gene	Brain: DLPFC (PEC) genes :: Homogenate :: Genes :: EpiXcan	0.972195	0.978363	GRCh37
9079	5	68927790	ENSG00000250138	AC139495.3	ADHD	Brain. DLPFC (PEC) genes	-0.180444	0.856804	0.971806	1	ENSG00000250138	AC139495.3	-0.00843777	0.0295794	0.141371	5.51402e-33	4.42368e-32	32	50	50	pseudogene	Brain: DLPFC (PEC) genes :: Homogenate :: Genes :: EpiXcan	0.972195	0.978363	GRCh37
10694	7	134101042	ENSG00000273297	AC009275.1	ADHD	Brain. DLPFC (PEC) genes	-0.180309	0.85691	0.971806	1	ENSG00000273297	AC009275.1	-0.00821792	0.0258297	0.0525082	1.66132e-12	6.1356e-12	3	3	3	lincRNA_gene	Brain: DLPFC (PEC) genes :: Homogenate :: Genes :: EpiXcan	0.972195	0.978363	GRCh37
11343	9	21994777	ENSG00000240498	CDKN2B-AS1	ADHD	Brain. DLPFC (PEC) genes	0.18021	0.856988	0.971806	1	ENSG00000240498	CDKN2B-AS1	0.0109083	0.0286518	0.0188309	2.96304e-05	6.97847e-05	52	57	57	gene	Brain: DLPFC (PEC) genes :: Homogenate :: Genes :: EpiXcan	0.972195	0.978363	GRCh37
6952	20	13976015	ENSG00000172264	MACROD2	ADHD	Brain. DLPFC (PEC) genes	0.180064	0.857102	0.971814	1	ENSG00000172264	MACROD2	0.00803277	0.0260076	0.0516272	2.91051e-12	1.06319e-11	50	55	55	gene	Brain: DLPFC (PEC) genes :: Homogenate :: Genes :: EpiXcan	0.972195	0.978388	GRCh37
5143	18	9913999	ENSG00000101558	VAPA	ADHD	Brain. DLPFC (PEC) genes	-0.179967	0.857179	0.971818	1	ENSG00000101558	VAPA	-0.00592057	0.0566376	0.0853921	8.2973e-20	4.2309e-19	21	22	22	gene	Brain: DLPFC (PEC) genes :: Homogenate :: Genes :: EpiXcan	0.972195	0.978427	GRCh37
626	1	119683019	ENSG00000231365	AL359915.2	ADHD	Brain. DLPFC (PEC) genes	-0.17992	0.857216	0.971818	1	ENSG00000231365	AL359915.2	-0.0023773	0.314217	0.341886	1.00186e-92	3.09858e-91	51	52	52	gene	Brain: DLPFC (PEC) genes :: Homogenate :: Genes :: EpiXcan	0.972195	0.978441	GRCh37
1316	10	49514698	ENSG00000107643	MAPK8	ADHD	Brain. DLPFC (PEC) genes	0.17985	0.85727	0.971818	1	ENSG00000107643	MAPK8	0.00550259	0.165224	0.188417	1.25795e-45	1.43145e-44	42	44	44	gene	Brain: DLPFC (PEC) genes :: Homogenate :: Genes :: EpiXcan	0.972195	0.978447	GRCh37
4116	16	21250195	ENSG00000103316	CRYM	ADHD	Brain. DLPFC (PEC) genes	-0.179758	0.857342	0.971818	1	ENSG00000103316	CRYM	-0.00687212	0.0221198	0.0506098	3.36583e-12	1.22599e-11	11	12	12	gene	Brain: DLPFC (PEC) genes :: Homogenate :: Genes :: EpiXcan	0.972195	0.978478	GRCh37
7965	3	75702712	ENSG00000241532	AGGF1P3	ADHD	Brain. DLPFC (PEC) genes	0.179674	0.857408	0.971818	1	ENSG00000241532	AGGF1P3	0.00459174	0.126564	0.211805	5.25324e-51	6.74092e-50	50	63	63	pseudogene	Brain: DLPFC (PEC) genes :: Homogenate :: Genes :: EpiXcan	0.972195	0.978478	GRCh37
4131	16	23072727	ENSG00000103404	USP31	ADHD	Brain. DLPFC (PEC) genes	0.179657	0.857422	0.971818	1	ENSG00000103404	USP31	0.00596719	0.041778	0.0767308	8.93027e-18	4.21016e-17	19	20	20	gene	Brain: DLPFC (PEC) genes :: Homogenate :: Genes :: EpiXcan	0.972195	0.978479	GRCh37
746	1	159750722	ENSG00000158716	DUSP23	ADHD	Brain. DLPFC (PEC) genes	-0.179383	0.857637	0.971818	1	ENSG00000158716	DUSP23	-0.00526454	0.0248221	0.0350301	1.05816e-08	3.15382e-08	19	23	23	gene	Brain: DLPFC (PEC) genes :: Homogenate :: Genes :: EpiXcan	0.972195	0.97853	GRCh37
2251	11	124636394	ENSG00000120458	MSANTD2	ADHD	Brain. DLPFC (PEC) genes	-0.179323	0.857684	0.971818	1	ENSG00000120458	MSANTD2	-0.00426393	0.00754195	0.0204811	1.35359e-05	3.27359e-05	5	5	5	gene	Brain: DLPFC (PEC) genes :: Homogenate :: Genes :: EpiXcan	0.972195	0.97853	GRCh37
7234	21	37442239	ENSG00000159228	CBR1	ADHD	Brain. DLPFC (PEC) genes	0.179261	0.857733	0.971818	1	ENSG00000159228	CBR1	0.00201303	0.322308	0.352793	9.13699e-95	2.95075e-93	67	84	84	gene	Brain: DLPFC (PEC) genes :: Homogenate :: Genes :: EpiXcan	0.972195	0.97853	GRCh37
5571	19	21666176	ENSG00000268658	LINC00664	ADHD	Brain. DLPFC (PEC) genes	-0.17917	0.857804	0.971818	1	ENSG00000268658	LINC00664	-0.00121715	0.385302	0.401282	2.53649e-113	1.179e-111	52	70	70	lincRNA_gene	Brain: DLPFC (PEC) genes :: Homogenate :: Genes :: EpiXcan	0.972195	0.978546	GRCh37
11035	8	68864353	ENSG00000046889	PREX2	ADHD	Brain. DLPFC (PEC) genes	0.179115	0.857847	0.971818	1	ENSG00000046889	PREX2	0.00943583	0.0763021	0.0831016	2.17716e-19	1.09489e-18	50	53	53	gene	Brain: DLPFC (PEC) genes :: Homogenate :: Genes :: EpiXcan	0.972195	0.978546	GRCh37
7014	20	31444848	ENSG00000260257	AL035071.1	ADHD	Brain. DLPFC (PEC) genes	0.179032	0.857913	0.971818	1	ENSG00000260257	AL035071.1	0.0017419	0.127876	0.139515	2.44064e-32	1.91847e-31	38	48	48	lincRNA_gene	Brain: DLPFC (PEC) genes :: Homogenate :: Genes :: EpiXcan	0.972195	0.978554	GRCh37
10411	7	65888392	ENSG00000231234	SKP1P1	ADHD	Brain. DLPFC (PEC) genes	-0.178984	0.85795	0.971818	1	ENSG00000231234	SKP1P1	-0.00619653	0.0151572	0.0171024	6.50381e-05	0.000149198	16	18	18	pseudogene	Brain: DLPFC (PEC) genes :: Homogenate :: Genes :: EpiXcan	0.972195	0.978561	GRCh37
1778	11	8714898	ENSG00000166444	ST5	ADHD	Brain. DLPFC (PEC) genes	0.178528	0.858308	0.971909	1	ENSG00000166444	ST5	0.00403866	0.0791015	0.0973574	1.99374e-22	1.11879e-21	26	31	31	gene	Brain: DLPFC (PEC) genes :: Homogenate :: Genes :: EpiXcan	0.97239	0.9787	GRCh37
4189	16	30362087	ENSG00000169217	CD2BP2	ADHD	Brain. DLPFC (PEC) genes	-0.17856	0.858283	0.971909	1	ENSG00000169217	CD2BP2	-0.0131242	0.009043	0.0121839	0.000819719	0.00173327	7	12	12	gene	Brain: DLPFC (PEC) genes :: Homogenate :: Genes :: EpiXcan	0.97239	0.9787	GRCh37
3528	15	30916697	ENSG00000187951	ARHGAP11B	ADHD	Brain. DLPFC (PEC) genes	-0.178448	0.858371	0.971909	1	ENSG00000187951	ARHGAP11B	-0.00226795	0.240863	0.175635	2.95922e-46	3.4157e-45	121	154	154	gene	Brain: DLPFC (PEC) genes :: Homogenate :: Genes :: EpiXcan	0.97239	0.978745	GRCh37
1138	1	248185250	ENSG00000197454	OR2L5	ADHD	Brain. DLPFC (PEC) genes	0.177819	0.858865	0.971909	1	ENSG00000197454	OR2L5	0.0028565	0.0780592	0.0951565	4.91121e-22	2.71179e-21	75	89	89	gene	Brain: DLPFC (PEC) genes :: Homogenate :: Genes :: EpiXcan	0.972428	0.978788	GRCh37
3925	15	101099574	ENSG00000140471	LINS1	ADHD	Brain. DLPFC (PEC) genes	-0.177889	0.858811	0.971909	1	ENSG00000140471	LINS1	-0.00222874	0.120608	0.174102	4.6715e-41	4.72914e-40	27	35	35	gene	Brain: DLPFC (PEC) genes :: Homogenate :: Genes :: EpiXcan	0.972428	0.978788	GRCh37
4177	16	29938157	ENSG00000247735	AC120114.1	ADHD	Brain. DLPFC (PEC) genes	0.178231	0.858542	0.971909	1	ENSG00000247735	AC120114.1	0.0124521	0.0105756	0.0180568	4.35482e-05	0.000101327	13	19	19	gene	Brain: DLPFC (PEC) genes :: Homogenate :: Genes :: EpiXcan	0.972428	0.978788	GRCh37
5852	19	49999622	ENSG00000142534	RPS11	ADHD	Brain. DLPFC (PEC) genes	0.177672	0.85898	0.971909	1	ENSG00000142534	RPS11	0.0057748	0.0474323	0.0656067	1.94553e-15	8.29956e-15	25	25	25	gene	Brain: DLPFC (PEC) genes :: Homogenate :: Genes :: EpiXcan	0.972428	0.978788	GRCh37
6483	2	127941696	ENSG00000186684	CYP27C1	ADHD	Brain. DLPFC (PEC) genes	-0.177681	0.858973	0.971909	1	ENSG00000186684	CYP27C1	-0.00850743	0.0194315	0.0258275	8.29828e-07	2.19024e-06	12	13	13	gene	Brain: DLPFC (PEC) genes :: Homogenate :: Genes :: EpiXcan	0.972428	0.978788	GRCh37
10262	7	23749786	ENSG00000196335	STK31	ADHD	Brain. DLPFC (PEC) genes	-0.178176	0.858584	0.971909	1	ENSG00000196335	STK31	-0.00337773	0.11471	0.1637	1.80514e-38	1.69775e-37	24	24	24	gene	Brain: DLPFC (PEC) genes :: Homogenate :: Genes :: EpiXcan	0.972428	0.978788	GRCh37
1398	10	74943120	ENSG00000213551	DNAJC9	ADHD	Brain. DLPFC (PEC) genes	-0.177463	0.859144	0.971909	1	ENSG00000213551	DNAJC9	-0.00460167	0.0759165	0.11857	1.9524e-27	1.3076e-26	14	14	14	gene	Brain: DLPFC (PEC) genes :: Homogenate :: Genes :: EpiXcan	0.972428	0.978833	GRCh37
5350	19	3474405	ENSG00000095932	SMIM24	ADHD	Brain. DLPFC (PEC) genes	-0.177545	0.85908	0.971909	1	ENSG00000095932	SMIM24	-0.0127329	0.00513116	0.022994	3.48359e-06	8.81087e-06	11	46	46	gene	Brain: DLPFC (PEC) genes :: Homogenate :: Genes :: EpiXcan	0.972428	0.978833	GRCh37
89	1	12627939	ENSG00000162496	DHRS3	ADHD	Brain. DLPFC (PEC) genes	0.17704	0.859477	0.971909	1	ENSG00000162496	DHRS3	0.0173058	0.00541532	0.010537	0.00180553	0.00372821	16	27	27	gene	Brain: DLPFC (PEC) genes :: Homogenate :: Genes :: EpiXcan	0.972428	0.978864	GRCh37
2349	12	10559983	ENSG00000183542	KLRC4	ADHD	Brain. DLPFC (PEC) genes	0.177338	0.859243	0.971909	1	ENSG00000183542	KLRC4	0.00457368	0.0781777	0.114804	1.45054e-26	9.44983e-26	25	26	26	gene	Brain: DLPFC (PEC) genes :: Homogenate :: Genes :: EpiXcan	0.972428	0.978864	GRCh37
3164	14	24678789	ENSG00000254505	CHMP4A	ADHD	Brain. DLPFC (PEC) genes	0.177234	0.859325	0.971909	1	ENSG00000254505	CHMP4A	0.00561658	0.0357943	0.0558837	2.28844e-13	8.84149e-13	19	19	19	gene	Brain: DLPFC (PEC) genes :: Homogenate :: Genes :: EpiXcan	0.972428	0.978864	GRCh37
9186	5	95860971	ENSG00000153113	CAST	ADHD	Brain. DLPFC (PEC) genes	0.177228	0.859329	0.971909	1	ENSG00000153113	CAST	0.00200532	0.33811	0.378874	1.00655e-104	3.97414e-103	75	104	104	gene	Brain: DLPFC (PEC) genes :: Homogenate :: Genes :: EpiXcan	0.972428	0.978864	GRCh37
3445	14	96858448	ENSG00000140057	AK7	ADHD	Brain. DLPFC (PEC) genes	-0.176854	0.859623	0.971909	1	ENSG00000140057	AK7	-0.00725608	0.0340337	0.0970265	9.817e-23	5.57105e-22	42	54	54	gene	Brain: DLPFC (PEC) genes :: Homogenate :: Genes :: EpiXcan	0.972428	0.978867	GRCh37
7421	22	26839389	ENSG00000100099	HPS4	ADHD	Brain. DLPFC (PEC) genes	-0.176616	0.85981	0.971915	1	ENSG00000100099	HPS4	-0.0018727	0.184422	0.222249	3.34462e-54	4.63444e-53	60	61	61	gene	Brain: DLPFC (PEC) genes :: Homogenate :: Genes :: EpiXcan	0.972428	0.978867	GRCh37
11060	8	77892494	ENSG00000164751	PEX2	ADHD	Brain. DLPFC (PEC) genes	-0.176938	0.859557	0.971909	1	ENSG00000164751	PEX2	-0.00812025	0.0228488	0.0176317	5.25587e-05	0.000121416	47	51	51	gene	Brain: DLPFC (PEC) genes :: Homogenate :: Genes :: EpiXcan	0.972428	0.978867	GRCh37
1298	10	46657135	ENSG00000150175	FRMPD2P2	ADHD	Brain. DLPFC (PEC) genes	-0.176408	0.859974	0.971922	1	ENSG00000150175	FRMPD2P2	-0.0155229	0.0283749	0.0727102	4.84971e-17	2.22001e-16	29	77	77	pseudogene	Brain: DLPFC (PEC) genes :: Homogenate :: Genes :: EpiXcan	0.972428	0.978885	GRCh37
3838	15	84977316	ENSG00000259774	AC243562.3	ADHD	Brain. DLPFC (PEC) genes	0.17647	0.859925	0.971922	1	ENSG00000259774	AC243562.3	0.00382309	0.0869897	0.13322	3.70229e-31	2.80509e-30	18	18	18	lincRNA_gene	Brain: DLPFC (PEC) genes :: Homogenate :: Genes :: EpiXcan	0.972428	0.978885	GRCh37
6582	2	166689558	ENSG00000232411	AC009495.2	ADHD	Brain. DLPFC (PEC) genes	0.175974	0.860314	0.971922	1	ENSG00000232411	AC009495.2	0.00845174	0.0137823	0.0276002	4.1082e-07	1.10869e-06	13	14	14	lincRNA_gene	Brain: DLPFC (PEC) genes :: Homogenate :: Genes :: EpiXcan	0.972428	0.978902	GRCh37
4274	16	67757005	ENSG00000141084	RANBP10	ADHD	Brain. DLPFC (PEC) genes	-0.175952	0.860332	0.971922	1	ENSG00000141084	RANBP10	-0.00838706	0.0227915	0.0383935	2.02392e-09	6.28946e-09	13	14	14	gene	Brain: DLPFC (PEC) genes :: Homogenate :: Genes :: EpiXcan	0.972428	0.978916	GRCh37
6607	2	172543919	ENSG00000077380	DYNC1I2	ADHD	Brain. DLPFC (PEC) genes	-0.175837	0.860422	0.971922	1	ENSG00000077380	DYNC1I2	-0.00889168	0.0179693	0.0188433	2.6622e-05	6.29513e-05	17	17	17	gene	Brain: DLPFC (PEC) genes :: Homogenate :: Genes :: EpiXcan	0.972428	0.978948	GRCh37
8756	4	122685740	ENSG00000226757	PP12613	ADHD	Brain. DLPFC (PEC) genes	-0.175517	0.860673	0.971922	1	ENSG00000226757	PP12613	-0.00584099	0.0302232	0.034575	1.31868e-08	3.91002e-08	31	31	31	gene	Brain: DLPFC (PEC) genes :: Homogenate :: Genes :: EpiXcan	0.972428	0.978962	GRCh37
11033	8	67974661	ENSG00000104218	CSPP1	ADHD	Brain. DLPFC (PEC) genes	-0.175581	0.860623	0.971922	1	ENSG00000104218	CSPP1	-0.0161265	0.00699673	0.014995	0.000198424	0.000438752	4	4	4	gene	Brain: DLPFC (PEC) genes :: Homogenate :: Genes :: EpiXcan	0.972428	0.978962	GRCh37
5603	19	28248092	ENSG00000261770	AC006504.1	ADHD	Brain. DLPFC (PEC) genes	0.175482	0.860701	0.971922	1	ENSG00000261770	AC006504.1	0.00192975	0.439274	0.525349	1.29104e-170	1.4831e-168	18	21	21	lincRNA_gene	Brain: DLPFC (PEC) genes :: Homogenate :: Genes :: EpiXcan	0.972428	0.978963	GRCh37
211	1	28832492	ENSG00000242125	SNHG3	ADHD	Brain. DLPFC (PEC) genes	0.175427	0.860744	0.971922	1	ENSG00000242125	SNHG3	0.0343251	0.0014996	0.0116704	0.00102629	0.00215439	3	4	4	gene	Brain: DLPFC (PEC) genes :: Homogenate :: Genes :: EpiXcan	0.972428	0.978964	GRCh37
3395	14	88304164	ENSG00000054983	GALC	ADHD	Brain. DLPFC (PEC) genes	0.175435	0.860738	0.971922	1	ENSG00000054983	GALC	0.00426506	0.0479102	0.0630328	1.00333e-14	4.13395e-14	23	28	28	gene	Brain: DLPFC (PEC) genes :: Homogenate :: Genes :: EpiXcan	0.972428	0.978964	GRCh37
4765	17	41120105	ENSG00000267060	PTGES3L	ADHD	Brain. DLPFC (PEC) genes	0.175396	0.860769	0.971922	1	ENSG00000267060	PTGES3L	0.00905028	0.0108332	0.0321962	4.27879e-08	1.2281e-07	12	13	13	gene	Brain: DLPFC (PEC) genes :: Homogenate :: Genes :: EpiXcan	0.972428	0.978964	GRCh37
588	1	112532392	ENSG00000231437	LINC01750	ADHD	Brain. DLPFC (PEC) genes	0.17524	0.860891	0.971922	1	ENSG00000231437	LINC01750	0.00180634	0.455545	0.531066	1.12319e-172	1.32175e-170	34	39	39	lincRNA_gene	Brain: DLPFC (PEC) genes :: Homogenate :: Genes :: EpiXcan	0.972428	0.978972	GRCh37
6218	2	55514978	ENSG00000115355	CCDC88A	ADHD	Brain. DLPFC (PEC) genes	-0.17529	0.860852	0.971922	1	ENSG00000115355	CCDC88A	-0.0104246	0.0115832	0.0177445	5.06729e-05	0.000117248	15	15	15	gene	Brain: DLPFC (PEC) genes :: Homogenate :: Genes :: EpiXcan	0.972428	0.978972	GRCh37
7893	3	52489134	ENSG00000010322	NISCH	ADHD	Brain. DLPFC (PEC) genes	-0.175269	0.860868	0.971922	1	ENSG00000010322	NISCH	-0.00749566	0.0247355	0.0395231	8.99761e-10	2.84405e-09	15	16	16	gene	Brain: DLPFC (PEC) genes :: Homogenate :: Genes :: EpiXcan	0.972428	0.978972	GRCh37
10111	6	158957468	ENSG00000146433	TMEM181	ADHD	Brain. DLPFC (PEC) genes	-0.17535	0.860804	0.971922	1	ENSG00000146433	TMEM181	-0.0024415	0.0720103	0.0770066	8.06268e-18	3.80783e-17	38	40	40	gene	Brain: DLPFC (PEC) genes :: Homogenate :: Genes :: EpiXcan	0.972428	0.978972	GRCh37
3559	15	35270542	ENSG00000198146	ZNF770	ADHD	Brain. DLPFC (PEC) genes	-0.175085	0.861013	0.971922	1	ENSG00000198146	ZNF770	-0.00223872	0.0511651	0.0792356	1.37138e-18	6.68615e-18	8	13	13	gene	Brain: DLPFC (PEC) genes :: Homogenate :: Genes :: EpiXcan	0.97244	0.978976	GRCh37
5395	19	7459999	ENSG00000104880	ARHGEF18	ADHD	Brain. DLPFC (PEC) genes	0.17501	0.861072	0.971922	1	ENSG00000104880	ARHGEF18	0.0137812	0.00962291	0.0206693	1.17741e-05	2.86213e-05	11	14	14	gene	Brain: DLPFC (PEC) genes :: Homogenate :: Genes :: EpiXcan	0.97244	0.978987	GRCh37
1346	10	61496753	ENSG00000227877	MRLN	ADHD	Brain. DLPFC (PEC) genes	-0.174673	0.861337	0.971922	1	ENSG00000227877	MRLN	-0.011745	0.0113016	0.0164234	0.000100728	0.000227738	21	23	23	lincRNA_gene	Brain: DLPFC (PEC) genes :: Homogenate :: Genes :: EpiXcan	0.972464	0.979009	GRCh37
2605	12	67663061	ENSG00000111530	CAND1	ADHD	Brain. DLPFC (PEC) genes	-0.174892	0.861165	0.971922	1	ENSG00000111530	CAND1	-0.00422149	0.0676754	0.0947693	7.06408e-22	3.87833e-21	17	19	19	gene	Brain: DLPFC (PEC) genes :: Homogenate :: Genes :: EpiXcan	0.97244	0.979009	GRCh37
5788	19	45909467	ENSG00000117877	CD3EAP	ADHD	Brain. DLPFC (PEC) genes	-0.174805	0.861233	0.971922	1	ENSG00000117877	CD3EAP	-0.00492556	0.0722716	0.0949163	4.16777e-22	2.30604e-21	31	37	37	gene	Brain: DLPFC (PEC) genes :: Homogenate :: Genes :: EpiXcan	0.97244	0.979009	GRCh37
485	1	87794151	ENSG00000143013	LMO4	ADHD	Brain. DLPFC (PEC) genes	0.174563	0.861423	0.971932	1	ENSG00000143013	LMO4	0.00916173	0.0323151	0.0248475	1.45277e-06	3.76561e-06	42	46	46	gene	Brain: DLPFC (PEC) genes :: Homogenate :: Genes :: EpiXcan	0.972468	0.979014	GRCh37
8104	3	127291912	ENSG00000163870	TPRA1	ADHD	Brain. DLPFC (PEC) genes	-0.173826	0.862002	0.972048	1	ENSG00000163870	TPRA1	-0.00921342	0.0161895	0.0293271	1.74368e-07	4.8228e-07	12	14	14	gene	Brain: DLPFC (PEC) genes :: Homogenate :: Genes :: EpiXcan	0.972934	0.979118	GRCh37
4112	16	20744986	ENSG00000066654	THUMPD1	ADHD	Brain. DLPFC (PEC) genes	-0.173561	0.862211	0.972065	1	ENSG00000066654	THUMPD1	-0.00301497	0.0984408	0.130066	7.70107e-31	5.76243e-30	32	41	41	gene	Brain: DLPFC (PEC) genes :: Homogenate :: Genes :: EpiXcan	0.972934	0.979226	GRCh37
4649	17	21117644	ENSG00000235530	AC087294.1	ADHD	Brain. DLPFC (PEC) genes	0.173522	0.862241	0.972065	1	ENSG00000235530	AC087294.1	0.0124135	0.00790443	0.0130634	0.000499949	0.0010734	5	9	9	gene	Brain: DLPFC (PEC) genes :: Homogenate :: Genes :: EpiXcan	0.972934	0.979229	GRCh37
8021	3	111852270	ENSG00000261488	AC128688.2	ADHD	Brain. DLPFC (PEC) genes	0.173431	0.862313	0.972065	1	ENSG00000261488	AC128688.2	0.00844322	0.0222682	0.0569478	1.77551e-13	6.89621e-13	7	8	8	gene	Brain: DLPFC (PEC) genes :: Homogenate :: Genes :: EpiXcan	0.972934	0.979229	GRCh37
11542	9	106842305	ENSG00000270332	SMC2-AS1	ADHD	Brain. DLPFC (PEC) genes	0.173492	0.862265	0.972065	1	ENSG00000270332	SMC2-AS1	0.00846254	0.0209601	0.0473993	1.76158e-11	6.15265e-11	13	13	13	lincRNA_gene	Brain: DLPFC (PEC) genes :: Homogenate :: Genes :: EpiXcan	0.972934	0.979229	GRCh37
11588	9	117782806	ENSG00000041982	TNC	ADHD	Brain. DLPFC (PEC) genes	-0.173299	0.862416	0.972065	1	ENSG00000041982	TNC	-0.0021737	0.0379185	0.0456415	5.14969e-11	1.75196e-10	55	59	59	gene	Brain: DLPFC (PEC) genes :: Homogenate :: Genes :: EpiXcan	0.972934	0.979229	GRCh37
9721	6	35436185	ENSG00000198755	RPL10A	ADHD	Brain. DLPFC (PEC) genes	0.173239	0.862464	0.972065	1	ENSG00000198755	RPL10A	0.000174709	0.196892	0.31609	2.80789e-82	6.91198e-81	36	41	41	gene	Brain: DLPFC (PEC) genes :: Homogenate :: Genes :: EpiXcan	0.972934	0.979244	GRCh37
6896	20	1422807	ENSG00000088833	NSFL1C	ADHD	Brain. DLPFC (PEC) genes	-0.173106	0.862568	0.972065	1	ENSG00000088833	NSFL1C	-0.0116891	0.0100333	0.0179159	4.43607e-05	0.000103128	6	8	8	gene	Brain: DLPFC (PEC) genes :: Homogenate :: Genes :: EpiXcan	0.972934	0.979253	GRCh37
2019	11	66112843	ENSG00000174684	B4GAT1	ADHD	Brain. DLPFC (PEC) genes	-0.172833	0.862783	0.972073	1	ENSG00000174684	B4GAT1	-0.00644809	0.0271044	0.0499849	5.6295e-12	2.02183e-11	10	10	10	gene	Brain: DLPFC (PEC) genes :: Homogenate :: Genes :: EpiXcan	0.972934	0.979274	GRCh37
5849	19	49843852	ENSG00000074219	TEAD2	ADHD	Brain. DLPFC (PEC) genes	-0.172728	0.862865	0.972073	1	ENSG00000074219	TEAD2	-0.00415096	0.0669636	0.0950543	5.37772e-22	2.96598e-21	22	26	26	gene	Brain: DLPFC (PEC) genes :: Homogenate :: Genes :: EpiXcan	0.972934	0.97931	GRCh37
823	1	171810621	ENSG00000197959	DNM3	ADHD	Brain. DLPFC (PEC) genes	-0.172205	0.863276	0.97214	1	ENSG00000197959	DNM3	-0.00514706	0.0687164	0.0741997	3.14176e-17	1.4489e-16	52	58	58	gene	Brain: DLPFC (PEC) genes :: Homogenate :: Genes :: EpiXcan	0.972934	0.979311	GRCh37
3015	13	52951305	ENSG00000136114	THSD1	ADHD	Brain. DLPFC (PEC) genes	0.171719	0.863658	0.972251	1	ENSG00000136114	THSD1	0.00838665	0.0174488	0.0258504	9.6043e-07	2.5239e-06	6	6	6	gene	Brain: DLPFC (PEC) genes :: Homogenate :: Genes :: EpiXcan	0.972934	0.979311	GRCh37
3537	15	32322691	ENSG00000175344	CHRNA7	ADHD	Brain. DLPFC (PEC) genes	0.172453	0.863081	0.972073	1	ENSG00000175344	CHRNA7	0.020955	0.00639064	0.0924247	2.03098e-21	1.09438e-20	14	18	18	gene	Brain: DLPFC (PEC) genes :: Homogenate :: Genes :: EpiXcan	0.972934	0.979311	GRCh37
3862	15	89753100	ENSG00000140522	RLBP1	ADHD	Brain. DLPFC (PEC) genes	0.172616	0.862953	0.972073	1	ENSG00000140522	RLBP1	0.00231257	0.252553	0.324884	1.94232e-85	5.10977e-84	24	24	24	gene	Brain: DLPFC (PEC) genes :: Homogenate :: Genes :: EpiXcan	0.972934	0.979311	GRCh37
[truncated: 7,440,085 more chars]
